# Genetic mechanisms of 184 neuro-related proteins in human plasma

**DOI:** 10.1101/2023.02.10.23285650

**Authors:** Linda Repetto, Jiantao Chen, Zhijian Yang, Ranran Zhai, Paul R. H. J. Timmers, Ting Li, Emma L. Twait, Sebastian May-Wilson, Marisa D. Muckian, Bram P. Prins, Grace Png, Charles Kooperberg, Åsa Johansson, Robert F. Hillary, Eleanor Wheeler, Lu Pan, Yazhou He, Sofia Klasson, Shahzad Ahmad, James E. Peters, Arthur Gilly, Maria Karaleftheri, Emmanouil Tsafantakis, Jeffrey Haessler, Ulf Gyllensten, Sarah E. Harris, Nicholas J. Wareham, Andreas Göteson, Cecilia Lagging, Mohammad Arfan Ikram, Cornelia M. van Duijn, Christina Jern, Mikael Landén, Claudia Langenberg, Ian J. Deary, Riccardo E. Marioni, Stefan Enroth, Alexander P. Reiner, George Dedoussis, Eleftheria Zeggini, Adam S. Butterworth, Anders Mälarstig, James F. Wilson, Pau Navarro, Xia Shen, the SCALLOP Consortium

## Abstract

Understanding the genetic basis of neuro-related proteins is essential for dissecting the disease etiology of neuropsychiatric disorders and other complex traits and diseases. Here, the SCALLOP Consortium conducted a genome-wide association meta-analysis of over 12,500 individuals for 184 neuro-related proteins in human plasma. The analysis identified 117 cis-regulatory protein quantitative trait loci (cis-pQTL) and 166 trans-pQTL. The mapped pQTL capture on average 50% of each protein’s heritability. Mendelian randomization analyses revealed multiple proteins showing potential causal effects on neuro-related traits as well as complex diseases such as hypertension, high cholesterol, immune-related disorders, and psychiatric disorders. Integrating with established drug information, we validated 13 combinations of protein targets and diseases or side effects with available drugs, while suggesting hundreds of re-purposing and new therapeutic targets for diseases and comorbidities. This consortium effort provides a large-scale proteogenomic resource for biomedical research.

---

Neuropsychiatric disorders are among the leading causes of life-long disability globally, affecting around 800 million people ^1, 2^. As of 2022, mental health remains a global crisis and priority brought to the forefront of public health discussions anew, after the impact of COVID-19 on people’s lives, where stressors such as isolation, significant changes in habits, and global enhanced mortality and fear of contracting the disease have had severe consequences on mental well-being^3–5^. Such disorders represent a significant challenge for medical research due to the high complexity of their neurobiological mechanisms and heterogeneity of symptoms which often overlap with other neurological, psychiatric, and non-psychiatric disorders^6–8^.

In the past decade, genome-wide association studies (GWAS) have been successful in identifying numerous genetic variants that can partially account for variation in complex traits and diseases ^9, 10^. However, the effect of a genetic variant such as a single nucleotide polymorphism (SNP) on a complex disease is usually very small and often does not provide information on the phenotype’s molecular architecture. Measuring proteins may overcome this obstacle as proteins are the product of translated DNA and functional elements that bridge the genetic codes and disease outcomes. Circulating proteins in blood plasma originate from various organ tissues and cell types in the human body and have fundamental roles in different biological processes^**?**, 11, 12^. Thus, such proteins are often used in clinical practice as disease biomarkers. Circulating neurology-related proteins have the potential to provide insight into the pathophysiology of neurological and mental disorders and the genetic architecture of their molecular pathways, setting the basis for the improvement of diagnostic instruments and targeted therapy^13^.

Protein levels are more linked to variation in cognitive function than genetic variants alone. Current studies on neurology-related proteins either focussed on neurodegenerative disorders or cognitive function specifically or had a limited sample size ^14–19^. In a recent study, neurology-related proteins were associated with general fluid cognitive abilities in late life, and a portion of these was observed to be mediated by brain volume, measured as a structural brain variable ^17^.

The field of proteomics has been rapidly expanding in recent years and produced results that have played a fundamental role in the decoding process of molecular mechanisms involved in several traits and diseases, from cardiovascular disease to general health ^16, 20–23^. The genomic studies of the human proteome have benefited from various high-throughput measurement techniques, such as mass spectrometry^24, 25^, aptamer-based assays^26^, and antibody-based assays^12^. Among these, the antibody-based Proximity Extension Assay ^27^ has high measurement precision, especially for many functional but low-abundant proteins.

This study aims to identify genetic variants associated with 184 neurology-related blood circulating proteins via a large-scale genome-wide association meta-analysis (GWAMA) and investigate the proteins’ genetic and potential causal relationships with common psychiatric disorders and comorbidities. We provide an atlas for the genetic architecture of these proteins as a resource for future biological and drug target investigations.

## Supplementary Tables for "Genetic mechanisms of 184 neuro-related proteins in human plasma" (part 1 of 3)

### Sheet: 1. Main Hits
Supplementary Table 1. List of top significant SNPs across both cis- and trans-protein quantitative trait loci (pQTL).
Panel	Protein	rsID	SNPID	Chr	Pos	cis/trans	A1	A2	Freq	Effect	StdErr	P-value	N	Direction	HetPVal	NGenes	Closest Gene	Distance	Region	Reported in UKBB
NEU	ADAM_22	rs12670575	7_87527384	7	87527384	cis	T	C	0.484	0.4698	0.0126	2.23e-305	11425	+++++?+++	2.369e-10	10	DBF4	0	7q21.12	yes
NEU	ADAM_23	rs1448903	2_207308961	2	207308961	cis	A	G	0.9045	-0.8163	0.0208	9.99988867182683e-321	12176	---------	0.04882	17	ADAM23	0	2q33.3	yes
NEU	ADAM_23	rs8176644	9_136149150	9	136149150	trans	T	C	0.0819	0.1803	0.0239	4.672e-14	12175	+++++++++	0.5334	38	ABO	0	9q34.2	no
NEU	Alpha_2_MRAP	rs11549516	4_3526645	4	3526645	cis	T	C	0.0506	-0.4768	0.0296	2.956e-58	12176	---------	5.429e-12	12	LRPAP1	7231	4p16.3	no
NEU	Alpha_2_MRAP	rs190965579	6_26233031	6	26233031	trans	A	C	0.0134	1.3252	0.1177	2.15e-29	8915	?+++??+??	0.7163	53	H1-3	1464	6p22.2	no
NEU	Alpha_2_MRAP	rs62396274	6_31326410	6	31326410	trans	A	T	0.0402	1.7646	0.0324	9.99988867182683e-321	11426	+++++?+++	0.02708	78	HLA-B	-1475	6p21.33	no
NEU	BCAN	rs2365715	1_156615114	1	156615114	cis	A	G	0.5888	0.1894	0.014	1.005e-41	12176	+++++++++	0.1164	40	BCAN	732	1q23.1	yes
NEU	BCAN	rs565840574	10_17848398	10	17848398	trans	A	G	0.6318	-0.1253	0.0174	6.576e-13	8855	?--?-?-??	0.3245	10	MRC1	3066	10p12.33	no
NEU	Beta_NGF	rs11102935	1_115897944	1	115897944	cis	C	G	0.1513	0.1204	0.0182	3.338e-11	12168	+++++-+++	0.2436	8	NGF-AS1	12749	1p13.2	no
NEU	BMP_4	rs11236228	11_74430102	11	74430102	trans	C	G	0.0448	-0.3221	0.0334	5.7e-22	12176	----+----	0.3235	17	MIR4696	1280	11q13.4	no
NEU	BMP_4	rs704	17_26694861	17	26694861	trans	A	G	0.4733	-0.1267	0.0135	5.417e-21	11759	-----+-?-	1.675e-09	43	VTN	0	17q11.2	no
NEU	CADM3	rs3026987	1_159163314	1	159163314	cis	T	C	0.0178	-1.1992	0.0567	3.94e-99	11421	-----?---	0.03999	19	CADM3	0	1q23.2	no
NEU	CADM3	rs7658601	4_57781347	4	57781347	trans	T	C	0.1848	0.1353	0.0168	7.968e-16	11415	+++++?+++	0.1538	12	REST	0	4q12	no
NEU	CADM3	rs1294419	6_6742549	6	6742549	trans	C	G	0.3698	0.0859	0.0135	2.098e-10	11419	+++-+?+++	0.05373	4	LY86	-87689	6p25.1	no
NEU	CD200	rs13100916	3_112061508	3	112061508	cis	C	G	0.5446	-0.2061	0.0128	4.263e-58	12173	---------	0.3984	20	CD200	2549	3q13.2	yes
NEU	CD200	rs8176662	9_136144454	9	136144454	trans	A	G	0.9174	-0.2184	0.0236	2.041e-20	12173	---------	0.9804	38	ABO	0	9q34.2	no
NEU	CD200R1	rs563705241	3_107393033	3	107393033	trans	T	C	0.9747	-1.1549	0.1595	4.457e-13	5487	?+??-????	0.01135	11	BBX	36274	3q13.12	yes
NEU	CD200R1	rs77561169	3_112643193	3	112643193	cis	T	C	0.9558	-1.5998	0.0303	9.99988867182683e-321	11425	-----?---	0.01035	14	CD200R1	0	3q13.2	no
NEU	CD200R1	rs10935473	3_98416900	3	98416900	trans	T	G	0.4688	-0.3372	0.0132	3.06e-143	11425	-----?---	0.01337	12	ST3GAL6-AS1	34595	3q12.1	no
NEU	CD200R1	rs2519093	9_136141870	9	136141870	trans	T	C	0.2054	-0.2174	0.0168	1.693e-38	11425	-----?---	0.9435	38	ABO	0	9q34.2	no
NEU	CD38	rs710446	3_186459927	3	186459927	trans	T	C	0.5735	0.086	0.0135	1.672e-10	11296	+++?+++++	0.1096	26	KNG1	0	3q27.3	yes
NEU	CD38	rs11946901	4_15788404	4	15788404	cis	T	C	0.2296	-0.3744	0.0154	6.42e-131	11296	---?-----	1.023e-07	12	BST1	-54936	4p15.32	no
NEU	CD38	rs4241815	4_187152142	4	187152142	trans	T	C	0.507	-0.1875	0.0131	1.644e-46	11296	---?-+---	9.417e-27	9	KLKB1	0	4q35.2	no
NEU	CD38	rs1801020	5_176836532	5	176836532	trans	A	G	0.2628	0.1885	0.0157	2.31e-33	10546	+++?+?--+	1.744e-22	26	F12	-4	5q35.3	no
NEU	CDH3	rs7086496	10_82220514	10	82220514	trans	T	C	0.4948	0.0967	0.0129	6.266e-14	12173	+++++-+++	0.04117	14	TSPAN14	28475	10q23.1	yes
NEU	CDH3	rs55886823	16_68599728	16	68599728	cis	T	C	0.1648	0.1376	0.0174	2.468e-15	12173	+++++++++	0.4383	13	ZFP90	0	16q22.1	no
NEU	CDH6	rs1921087	5_30839607	5	30839607	cis	A	C	0.4695	-0.3514	0.0131	7.63e-158	11296	---?-----	not_available	1	CDH6	427973	5p13.3	yes
NEU	CLEC10A	rs90951	17_6981397	17	6981397	cis	A	G	0.6342	-0.4563	0.0129	1.41e-275	12174	---------	0.02995	64	CLEC10A	0	17p13.1	yes
NEU	CLEC10A	rs13103731	4_145056487	4	145056487	trans	T	C	0.4451	0.1566	0.0154	2.179e-24	8456	++?+?++++	0.388	6	GYPA	0	4q31.21	no
NEU	CLEC10A	rs1047763	7_7283569	7	7283569	trans	A	G	0.1831	-0.1631	0.0171	1.337e-21	12174	--------+	0.7301	13	C1GALT1	-211	7p22.1	no
NEU	CLEC10A	rs13294683	9_82279767	9	82279767	trans	T	C	0.0877	0.1955	0.0237	1.651e-16	12174	++++++++-	0.5793	2	TLE4	0	9q21.31	no
NEU	CLEC1B	rs521040	12_10147850	12	10147850	cis	T	C	0.7364	-0.1391	0.0152	7.186e-20	11426	-----?---	not_available	32	CLEC1B	0	12p13.2	yes
NEU	CLEC1B	rs4602861	8_106590706	8	106590706	trans	A	G	0.7112	0.1278	0.0173	1.488e-13	8861	?++?+?+??	not_available	2	ZFPM2	0	8q23.1	no
NEU	CLM_1	rs35489971	17_72700943	17	72700943	cis	A	G	0.1817	-1.2656	0.0123	9.99988867182683e-321	12175	---------	0.008981	40	CD300LF	0	17q25.1	no
NEU	CLM_6	rs11105298	12_89876143	12	89876143	trans	T	C	0.7553	0.1412	0.015	4.624e-21	12174	++++++++-	0.1602	9	POC1B	0	12q21.33	no
NEU	CLM_6	rs4007737	17_72538143	17	72538143	cis	C	G	0.8924	-1.03	0.0189	9.99988867182683e-321	12174	---------	0.0007053	34	CD300C	0	17q25.1	no
NEU	CNTN5	rs961168	11_99066241	11	99066241	cis	T	C	0.9288	-0.8078	0.0252	9.84e-225	12176	---------	0.2633	1	CNTN5	360704	11q22.1	yes
NEU	CNTN5	rs13133886	4_16035795	4	16035795	trans	A	C	0.2104	0.1168	0.016	3.076e-13	12176	+++++++-+	0.5587	11	PROM1	0	4p15.32	no
NEU	CNTN5	rs7024151	9_97067561	9	97067561	trans	A	G	0.0408	0.213	0.0331	1.204e-10	12176	++++++-++	0.1686	16	ZNF169	-3909	9q22.32	no
NEU	CPA2	rs72802342	16_75234872	16	75234872	trans	A	C	0.0781	-0.2388	0.0255	8.018e-21	12175	---------	0.2939	19	CTRB2	3186	16q23.1	yes
NEU	CPA2	rs6952090	7_129922498	7	129922498	cis	T	C	0.6416	0.3614	0.0133	2.18e-162	12175	+++++++++	0.04231	18	CPA2	0	7q32.2	no
NEU	CPM	rs7978197	12_69326547	12	69326547	cis	T	C	0.0298	-0.6186	0.0533	3.772e-31	10055	---?--?-	0.438	13	CPM	0	12q15	yes
NEU	CPM	rs6922313	6_24438719	6	24438719	trans	T	C	0.2661	0.114	0.0157	3.985e-13	11297	++++++++	0.5632	13	GPLD1	0	6p22.3	no
NEU	CRTAM	rs2370794	11_122714782	11	122714782	cis	A	G	0.6728	-0.3202	0.0133	3.03e-127	12175	---------	0.1546	11	CRTAM	0	11q24.1	yes
NEU	CRTAM	rs7310615	12_111865049	12	111865049	trans	C	G	0.4767	0.0853	0.013	4.916e-11	12175	-++++++++	0.3866	14	SH2B3	0	12q24.12	no
NEU	CTSC	rs217053	11_88053979	11	88053979	cis	T	C	0.1915	-0.5931	0.02	1.86e-192	7511	-?-------	0.005618	5	CTSC	0	11q14.2	yes
NEU	CTSC	rs10860794	12_102217720	12	102217720	trans	A	C	0.3025	-0.1274	0.0183	3.456e-12	7511	-?-------	0.01024	12	GNPTAB	0	12q23.2	no
NEU	CTSS	rs12068264	1_150727329	1	150727329	cis	T	C	0.3629	-0.5516	0.0127	9.99988867182683e-321	12176	---------	1.133e-10	42	CTSS	0	1q21.3	yes
NEU	CTSS	rs4883201	12_9082581	12	9082581	trans	A	G	0.8893	-0.1937	0.0211	4.107e-20	12176	---------	0.3738	24	PHC1	0	12p13.31	no
NEU	CTSS	rs5030028	3_186445754	3	186445754	trans	T	C	0.2188	0.1236	0.0159	8.166e-15	12176	+++++++++	0.6882	26	KNG1	0	3q27.3	no
NEU	CTSS	rs114541219	6_160250061	6	160250061	trans	T	C	0.026	0.8529	0.1024	8.14e-17	7555	?-+??????	7.601e-05	16	PNLDC1	-8512	6q25.3	no
NEU	CTSS	rs532436	9_136149830	9	136149830	trans	A	G	0.2016	-0.1188	0.0165	6.403e-13	12176	+--------	0.1026	38	ABO	0	9q34.2	no
NEU	Dkk_4	rs77542162	17_67081278	17	67081278	trans	A	G	0.9784	-0.3334	0.0491	1.109e-11	11891	----+---?	0.1703	13	ABCA6	0	17q24.2	no
NEU	Dkk_4	rs3136745	8_42207481	8	42207481	cis	C	G	0.9552	0.5465	0.0312	1.341e-68	12172	+++++++++	0.3532	16	POLB	0	8p11.21	no
NEU	Dkk_4	rs550057	9_136146597	9	136146597	trans	T	C	0.2849	-0.1036	0.0141	1.958e-13	11416	-----?---	0.02933	38	ABO	0	9q34.2	no
NEU	DRAXIN	rs55706902	1_11724708	1	11724708	cis	T	C	0.8123	0.2763	0.0159	1.243e-67	12172	+++++++++	2.536e-07	25	FBXO44	-3378	1p36.22	yes
NEU	DRAXIN	rs142201367	4_187156504	4	187156504	trans	T	TTTTCTAACTTCATCACC	0.5113	0.1657	0.0162	1.37e-24	7555	?++??????	2.614e-06	9	KLKB1	0	4q35.2	no
NEU	DRAXIN	rs62621812	7_127015083	7	127015083	trans	A	G	0.0291	0.2798	0.0429	7.002e-11	12172	+++++++++	0.9046	10	ZNF800	0	7q31.33	no
NEU	EPHB6	rs7789303	7_142552547	7	142552547	cis	A	G	0.7234	0.2637	0.0147	1.001e-71	11424	+++++?+++	0.1032	20	EPHB6	9887	7q34	yes
NEU	EZR	rs62143194	19_54319624	19	54319624	trans	C	G	0.7859	-0.3151	0.0185	2.25e-65	9278	+-?-+----	1.944e-39	86	NLRP12	0	19q13.42	no
NEU	FcRL2	rs2210909	1_157744848	1	157744848	cis	T	C	0.1705	0.7343	0.0161	9.99988867182683e-321	12174	+++++++++	0.0006103	12	FCRL2	0	1q23.1	no
NEU	FcRL2	rs374039502	13_108960385	13	108960385	trans	A	T	0.0506	0.451	0.0419	5.29e-27	8036	?++???+??	0.4916	6	TNFSF13B	-1099	13q33.3	no
NEU	FcRL2	rs34931250	17_66879927	17	66879927	trans	T	C	0.063	0.3675	0.0308	6.351e-33	12174	+++++++++	0.5437	15	ABCA8	0	17q24.2	no
NEU	FcRL2	rs116580055	6_30061964	6	30061964	trans	A	G	0.0117	1.0079	0.0754	9.638e-41	9901	++++??+??	0.4973	38	RNF39	-18398	6p22.1	no
NEU	FLRT2	rs3811468	1_82264317	1	82264317	trans	T	G	0.7165	-0.205	0.0143	1.059e-46	12174	---------	0.01908	2	ADGRL2	38352	1p31.1	yes
NEU	FLRT2	rs17646457	14_86089315	14	86089315	cis	A	G	0.1532	-0.6025	0.0169	8.71e-278	12174	---------	5.243e-05	4	FLRT2	-59919	14q31.3	no
NEU	FLRT2	rs11908097	20_14689146	20	14689146	trans	T	C	0.7599	-0.2059	0.0151	2.725e-42	12174	---------	0.0005173	4	MACROD2	0	20p12.1	no
NEU	G_CSF	rs3917932	1_36943916	1	36943916	trans	C	G	0.4118	0.1174	0.0132	4.967e-19	11837	+++++++++	0.5586	16	CSF3R	0	1p34.3	no
NEU	G_CSF	rs709592	17_38175553	17	38175553	cis	T	C	0.3733	0.123	0.0137	2.249e-19	11839	+++++++++	0.0388	37	MED24	228	17q21.1	no
NEU	gal_8	rs2275688	1_236721610	1	236721610	cis	A	G	0.7015	0.6255	0.0129	9.99988867182683e-321	12174	+++++++++	1.288e-42	11	HEATR1	0	1q43	no
NEU	gal_8	rs507666	9_136149399	9	136149399	trans	A	G	0.2004	-0.2709	0.0167	7.157e-59	11757	-------?-	2.225e-07	38	ABO	0	9q34.2	no
NEU	GDNF	rs11747340	5_37840448	5	37840448	cis	A	G	0.0954	-0.3923	0.0225	6.203e-68	11760	---------	0.0002134	9	GDNF	-24216	5p13.2	yes
NEU	GDNFR_alpha_3	rs1634150	12_115742645	12	115742645	trans	A	G	0.4892	0.167	0.0129	1.661e-38	12174	+++++++++	0.2811	0	NA	NA	12q24.21	no
NEU	GDNFR_alpha_3	rs12368376	12_624177	12	624177	trans	C	G	0.8331	0.1153	0.0175	3.998e-11	12174	+++-+++++	0.1526	14	B4GALNT3	0	12p13.33	no
NEU	GDNFR_alpha_3	rs75623943	15_38375669	15	38375669	trans	A	G	0.9052	-0.149	0.0222	1.893e-11	12174	-----+---	0.2092	6	LINC01852	-10478	15q14	no
NEU	GFR_alpha_1	rs11197603	10_118001771	10	118001771	cis	T	C	0.8303	0.304	0.0171	9.419e-71	12173	+++++++++	3.274e-05	10	GFRA1	0	10q25.3	no
NEU	GFR_alpha_1	rs488703	13_113770876	13	113770876	trans	A	G	0.1508	-0.1985	0.0192	5.847e-25	12173	---------	0.7212	20	F7	0	13q34	no
NEU	GPC5	rs342706	13_92417058	13	92417058	cis	T	C	0.7209	0.861	0.0125	9.99988867182683e-321	12174	+++++++++	0.00011	8	GPC5	0	13q31.3	yes
NEU	GZMA	rs3184504	12_111884608	12	111884608	trans	T	C	0.4766	0.0869	0.013	2.218e-11	12175	+++++-+++	0.3296	14	SH2B3	0	12q24.12	no
NEU	GZMA	rs10405357	19_54759666	19	54759666	trans	T	C	0.5333	0.0942	0.0135	2.851e-12	11425	+++++?+++	0.9795	51	LILRB5	0	19q13.42	no
NEU	GZMA	rs757579626	5_55369086	5	55369086	trans	A	G	0.018	1.3	0.1148	1.027e-29	3880	+?+??????	0.1817	7	ANKRD55	26923	5q11.2	no
NEU	GZMA	rs2844622	6_31240060	6	31240060	trans	A	G	0.3165	-0.2445	0.0146	2.991e-63	11425	-----?---	0.09149	73	HLA-C	-212	6p21.33	no
NEU	GZMA	rs6796	7_6502367	7	6502367	trans	T	C	0.715	0.0924	0.0145	1.676e-10	12175	+++++--++	0.4389	21	KDELR2	404	7p22.1	no
NEU	IL_5R_alpha	rs188468174	1_25291697	1	25291697	trans	T	C	0.0138	-0.5691	0.0688	1.331e-16	11002	-----?-?-	0.0395	16	RUNX3	-35338	1p36.11	no
NEU	IL_5R_alpha	rs3829586	17_16833750	17	16833750	trans	A	G	0.1373	0.1594	0.02	1.777e-15	11419	+++++?+++	0.95	22	TBC1D27P	2740	17p11.2	no
NEU	IL_5R_alpha	rs77400868	3_3150964	3	3150964	cis	A	G	0.8571	-0.326	0.0177	1.256e-75	11419	---+-?---	3.015e-20	5	IL5RA	-4296	3p26.2	no
NEU	IL_5R_alpha	rs4705950	5_131793286	5	131793286	trans	T	C	0.4013	-0.0909	0.014	9.024e-11	11002	-----?-?-	0.9204	28	IRF1-AS1	18450	5q31.1	no
NEU	IL_5R_alpha	rs3093988	6_31492453	6	31492453	trans	A	G	0.1657	-0.1532	0.0195	3.425e-15	11002	-----?-?-	0.8269	89	MCCD1	4338	6p21.33	no
NEU	IL_5R_alpha	rs111684288	7_150913745	7	150913745	trans	A	G	0.1154	0.2195	0.0211	2.133e-25	11419	+++++?+++	0.03942	32	ABCF2	0	7q36.1	no
NEU	IL12	rs3184504	12_111884608	12	111884608	trans	T	C	0.4761	0.1313	0.0129	2.157e-24	12176	+++++++++	0.1442	14	SH2B3	0	12q24.12	no
NEU	IL12	rs12588969	14_103230758	14	103230758	trans	C	G	0.6735	-0.1457	0.0137	1.876e-26	12176	---------	0.4944	16	RCOR1	-37915	14q32.32	no
NEU	IL12	rs9815073	3_188115682	3	188115682	trans	A	C	0.3613	0.3129	0.0139	8.41e-113	12176	+++++++++	0.1857	6	LPP	8226	3q28	no
NEU	IL12	rs2901313	5_158774179	5	158774179	trans	T	C	0.3034	-0.5174	0.0132	9.99988867182683e-321	12176	---------	0.1179	8	LOC285626	15663	5q33.3	no
NEU	IL12	rs1265177	6_31161577	6	31161577	trans	A	G	0.7912	-0.1174	0.0173	1.229e-11	11759	------+?-	0.1405	65	PSORS1C3	-7483	6p21.33	no
NEU	JAM_B	rs8176671	9_136142313	9	136142313	trans	A	C	0.9173	-0.1755	0.0231	3.416e-14	12162	---------	0.2695	38	ABO	0	9q34.2	no
NEU	KYNU	rs576201870	2_135478876	2	135478876	trans	A	G	0.0102	-1.0408	0.1367	2.7e-14	8434	?--+?????	2.469e-05	10	TMEM163	-2371	2q21.3	yes
NEU	KYNU	rs78244381	2_143681749	2	143681749	cis	A	C	0.0529	0.4469	0.0298	5.376e-51	12172	+++++++++	2.602e-06	2	KYNU	0	2q22.2	no
NEU	KYNU	rs738408	22_44324730	22	44324730	trans	T	C	0.2322	0.1008	0.0155	7.097e-11	12172	-++-+++++	0.00119	10	PNPLA3	0	22q13.31	no
NEU	LAIR_2	rs73070113	19_55014172	19	55014172	cis	A	T	0.8534	0.9629	0.0183	9.99988867182683e-321	11608	+++++++?+	0.1525	49	LAIR2	0	19q13.42	yes
NEU	LAT	rs4602861	8_106590706	8	106590706	trans	A	G	0.7145	0.1262	0.0168	6.196e-14	9437	?++?+++??	0.005041	2	ZFPM2	0	8q23.1	no
NEU	LAYN	rs679032	11_111423286	11	111423286	cis	T	G	0.5958	0.3428	0.0123	9.36e-172	12171	+++++++++	2.323e-09	24	LAYN	0	11q23.1	yes
NEU	LXN	rs116725077	3_158390222	3	158390222	cis	T	C	0.0117	-0.5065	0.0794	1.82e-10	9899	----??-??	0.5371	10	LXN	0	3q25.32	yes
NEU	LXN	rs56112115	3_186378731	3	186378731	trans	A	C	0.2052	0.3768	0.0163	3.81e-118	11347	++++?++++	0.1865	23	HRG	5089	3q27.3	no
NEU	MATN3	17:60637258	17_60637258	17	60637258	trans	A	C	0.1786	0.1222	0.0187	6.713e-11	11296	+++?+++++	not_available	11	TLK2	0	17q23.2	no
NEU	MATN3	2:20207619	2_20207619	2	20207619	cis	A	G	0.6324	-0.4959	0.0129	0	12175	---------	not_available	10	MATN3	0	2p24.1	no
NEU	MATN3	4:187149540	4_187149540	4	187149540	trans	A	G	0.5086	-0.125	0.0129	3.01e-22	12175	---------	not_available	9	KLKB1	0	4q35.2	no
NEU	MDGA1	6:37663624	6_37663624	6	37663624	cis	T	C	0.485	1.037	0.009	9.99988867182683e-321	12176	+++++++++	not_available	10	MDGA1	0	6p21.2	no
NEU	MSR1	rs2298475	11_126278203	11	126278203	trans	T	C	0.9167	0.1679	0.0224	6.418e-14	12172	+++++++++	0.7452	13	ST3GAL4	0	11q24.2	yes
NEU	MSR1	rs41341748	8_16012594	8	16012594	cis	A	G	0.012	-1.5839	0.0637	2.82e-136	10724	-----?-??	0.04395	2	MSR1	0	8p22	no
NEU	N_CDase	rs11247595	1_26008659	1	26008659	trans	T	C	0.4998	0.1127	0.0137	2.413e-16	11425	+++++?+++	0.5499	24	MAN1C1	0	1p36.11	no
NEU	N_CDase	rs2842126	10_52018482	10	52018482	cis	A	G	0.229	-0.6201	0.0149	9.99988867182683e-321	12175	---------	2.619e-06	14	ASAH2	-10112	10q11.23	no
NEU	N_CDase	rs8033015	15_51061883	15	51061883	trans	A	G	0.8212	0.133	0.0172	8.849e-15	12175	+++++++-+	0.6979	13	SPPL2A	-4153	15q21.2	no
NEU	N_CDase	rs7210738	17_45757598	17	45757598	trans	A	G	0.5096	-0.114	0.0131	3.782e-18	12175	---------	0.8784	29	KPNB1	0	17q21.32	no
NEU	N_CDase	rs2064009	8_117007850	8	117007850	trans	T	C	0.5837	0.0842	0.0132	2.042e-10	12175	+++++++++	0.8954	2	TRPS1	-327740	8q23.3	no
NEU	N2DL_2	rs1853665	6_150298842	6	150298842	cis	T	C	0.1587	-0.5966	0.0171	9.23e-268	12169	---------	0.008988	20	ULBP1	-7581	6q25.1	no
NEU	N2DL_2	rs10103996	8_55422424	8	55422424	trans	T	C	0.1879	0.1275	0.0168	3.248e-14	12169	+++++++++	0.3503	6	SOX17	-49869	8q11.23	no
NEU	N2DL_2	rs676457	9_136146227	9	136146227	trans	A	T	0.6392	-0.1228	0.0134	3.844e-20	12168	---------	0.3573	38	ABO	0	9q34.2	no
NEU	NAAA	rs4764823	12_102219766	12	102219766	trans	A	G	0.2975	-0.2941	0.0142	9.79e-95	12173	---------	0.0381	12	GNPTAB	0	12q23.2	yes
NEU	NAAA	rs112197434	4_76854118	4	76854118	cis	A	T	0.7655	0.6045	0.0145	9.99988867182683e-321	12173	+++++++++	0.01013	20	NAAA	0	4q21.1	no
NEU	NBL1	rs114795116	6_32491112	6	32491112	trans	T	C	0.353	-0.1879	0.027	3.379e-12	5143	?-????-??	0.5386	44	HLA-DRB5	0	6p21.32	no
NEU	NCAN	rs3761077	19_19325963	19	19325963	cis	T	G	0.1103	-0.1862	0.0209	6.21e-19	12176	---------	0.5605	35	NCAN	1799	19p13.11	yes
NEU	NCAN	rs2292404	3_140985697	3	140985697	trans	A	G	0.5817	0.1023	0.0132	8.275e-15	12176	+++++++++	0.375	7	PXYLP1	11521	3q23	no
NEU	NCAN	rs4253271	4_187163612	4	187163612	trans	T	G	0.5046	-0.1405	0.0146	5.021e-22	9611	?--?-+-??	2.016e-13	9	KLKB1	0	4q35.2	no
NEU	NEP	rs2297066	14_103566835	14	103566835	trans	C	G	0.7637	-0.1168	0.0153	2.035e-14	12172	---------	0.4203	18	EXOC3L4	0	14q32.32	no
NEU	NEP	rs2239547	3_52855229	3	52855229	trans	T	C	0.7216	-0.6093	0.0135	9.99988867182683e-321	12175	---------	0.00021	32	ITIH4	0	3p21.1	no
NEU	NMNAT1	1:10003592	1_10003592	1	10003592	cis	A	G	0.0101	0.388	0.0668	6.28e-09	10648	++++?++??	0.3705	22	LZIC	-6915	1p36.22	yes
NEU	NMNAT1	rs66936068	14_106459794	14	106459794	trans	T	C	0.1503	-0.192	0.0201	1.446e-21	10723	+----?-??	0.0008068	14	ADAM6	-21436	14q32.33	no
NEU	NMNAT1	rs704	17_26694861	17	26694861	trans	A	G	0.4692	-0.213	0.0131	1.855e-59	11754	-------?-	5.962e-17	43	VTN	0	17q11.2	no
NEU	Nr_CAM	rs61804209	1_161666633	1	161666633	trans	A	G	0.8928	-0.1363	0.0212	1.152e-10	12176	--------+	0.8917	26	FCRLA	10421	1q23.3	no
NEU	Nr_CAM	rs56278466	10_17875857	10	17875857	trans	T	G	0.3991	-0.1375	0.0155	7.945e-19	10601	----??--+	0.3665	10	MRC1	0	10p12.33	no
NEU	Nr_CAM	rs7784390	7_107963603	7	107963603	cis	T	C	0.3032	0.2647	0.0139	2.072e-81	12176	+++++++++	0.5219	7	NRCAM	-83095	7q31.1	no
NEU	Nr_CAM	rs2519093	9_136141870	9	136141870	trans	T	C	0.2024	-0.1171	0.0163	7.692e-13	12176	---------	0.08931	38	ABO	0	9q34.2	no
NEU	NRP2	rs17188611	2_206034320	2	206034320	trans	T	G	0.2123	0.112	0.0161	3.313e-12	12172	+++++++++	0.7865	1	PARD3B	0	2q33.3	no
NEU	NRP2	rs4253255	4_187158922	4	187158922	trans	C	G	0.5082	0.1291	0.0132	1.075e-22	11755	++++++-?-	1.03e-15	9	KLKB1	0	4q35.2	no
NEU	NRP2	rs2545801	5_176841339	5	176841339	trans	T	C	0.2608	-0.1168	0.0152	1.444e-14	11422	---+-?+++	5.353e-17	26	F12	-4811	5q35.3	no
NEU	NTRK3	rs9944243	15_88514162	15	88514162	cis	T	G	0.843	-0.2295	0.018	2.39e-37	12175	---------	0.2479	6	NTRK3	0	15q25.3	yes
NEU	NTRK3	rs914187	21_42619749	21	42619749	trans	T	C	0.3979	0.1138	0.0132	7.53e-18	12175	+++++++++	0.1335	11	BACE2	0	21q22.3	no
NEU	PDGF_R_alpha	rs2723889	12_104000470	12	104000470	trans	T	C	0.3327	-0.1321	0.0136	2.971e-22	12175	-------+-	0.0768	13	STAB2	0	12q23.3	no
NEU	PDGF_R_alpha	rs35597368	4_55139771	4	55139771	cis	T	C	0.8913	0.4111	0.0203	1.4e-91	12175	+++++++++	0.4553	7	PDGFRA	0	4q12	no
NEU	PLXNB1	rs28929474	14_94844947	14	94844947	trans	T	C	0.0178	0.6381	0.0576	1.598e-28	11417	++++-?+++	0.1761	24	SERPINA1	0	14q32.13	no
NEU	PLXNB1	rs710446	3_186459927	3	186459927	trans	T	C	0.5748	-0.1204	0.0136	8.56e-19	11417	-----?---	0.1664	26	KNG1	0	3q27.3	no
NEU	PLXNB1	rs4241815	4_187152142	4	187152142	trans	T	C	0.5059	0.2847	0.0131	1.52e-104	11417	+++++?+++	2.677e-07	9	KLKB1	0	4q35.2	no
NEU	PLXNB1	rs1801020	5_176836532	5	176836532	trans	A	G	0.2611	-0.1767	0.0154	1.73e-30	11417	-----?++-	1.099e-08	26	F12	-4	5q35.3	no
NEU	PRTG	rs10851591	15_56003705	15	56003705	cis	A	G	0.309	-0.3683	0.0138	3.39e-157	12173	---------	0.0002629	12	PRTG	0	15q21.3	yes
NEU	PRTG	rs12923739	16_88073835	16	88073835	trans	C	G	0.6081	-0.0948	0.0135	2.096e-12	12173	---------	0.1199	13	BANP	0	16q24.2	no
NEU	PRTG	rs470802	18_74660728	18	74660728	trans	A	G	0.3682	0.0926	0.0135	7.948e-12	12173	+++++++++	0.8004	10	ZNF236	0	18q23	no
NEU	PRTG	rs8176644	9_136149150	9	136149150	trans	T	C	0.0818	0.2248	0.0241	1.193e-20	12172	+++++++++	0.6065	38	ABO	0	9q34.2	no
NEU	PVR	rs28483039	19_45149235	19	45149235	cis	A	G	0.2396	-0.7646	0.0137	9.99988867182683e-321	12176	---------	0.05728	35	PVR	0	19q13.31	yes
NEU	RGMA	rs3752102	15_93616014	15	93616014	cis	A	C	0.4822	-0.23	0.0131	1.911e-69	12174	---------	0.001793	7	RGMA	0	15q26.1	yes
NEU	RGMA	rs10758326	9_35831036	9	35831036	trans	A	G	0.3814	0.2339	0.0132	7.892e-70	12174	+++++++++	0.3581	35	FAM221B	-2307	9p13.3	no
NEU	RGMB	rs12152743	5_97773634	5	97773634	cis	T	G	0.5341	0.181	0.0129	4.615e-45	12174	+++++++++	3.808e-05	5	LINC01846	-276691	5q15	yes
NEU	ROBO2	rs3732916	3_77651695	3	77651695	cis	A	G	0.8813	-0.1978	0.0203	1.823e-22	12175	---------	0.5308	2	ROBO2	0	3p12.3	yes
NEU	RSPO1	rs36043533	1_38079517	1	38079517	cis	T	G	0.9405	-0.4616	0.027	1.249e-65	12173	---------	0.0159	23	RSPO1	0	1p34.3	yes
NEU	SCARA5	rs2685419	8_27806407	8	27806407	cis	A	G	0.2955	-0.3225	0.0137	1.17e-122	12176	---------	0.7813	18	SCARA5	0	8p21.1	yes
NEU	SCARA5	rs529565	9_136149500	9	136149500	trans	T	C	0.6417	-0.0867	0.0133	7.291e-11	12176	---------	0.6745	38	ABO	0	9q34.2	no
NEU	SCARB2	rs6858014	4_77085729	4	77085729	cis	A	C	0.214	0.2439	0.0149	4.379e-60	12170	+++++++++	0.2159	19	SCARB2	0	4q21.1	yes
NEU	SCARF2	rs738084	22_20778066	22	20778066	cis	A	G	0.167	-0.5176	0.0168	6.03e-208	10547	----?---	1.455e-08	18	SCARF2	1598	22q11.21	yes
NEU	sFRP_3	rs288326	2_183703336	2	183703336	cis	A	G	0.125	0.7609	0.0189	9.99988867182683e-321	12174	+++++++++	9.732e-11	6	FRZB	0	2q32.1	no
NEU	sFRP_3	rs9274671	6_32636602	6	32636602	trans	C	G	0.1357	-0.1721	0.0236	3.077e-13	8857	?--?-?-??	0.8139	38	HLA-DQB1	-2218	6p21.32	no
NEU	Siglec_9	rs74612335	11_126238633	11	126238633	trans	T	C	0.8484	0.1629	0.0184	8.322e-19	12176	+++++++++	0.7604	15	ST3GAL4	0	11q24.2	no
NEU	Siglec_9	rs72837687	17_7073747	17	7073747	trans	A	G	0.1961	0.1282	0.0169	3.672e-14	12176	+++++++++	0.6689	68	ASGR1	3230	17p13.1	no
NEU	Siglec_9	rs2075803	19_51628529	19	51628529	cis	A	G	0.4136	0.5799	0.0121	9.99988867182683e-321	12176	+++++++++	0.08352	54	SIGLEC9	0	19q13.41	no
NEU	Siglec_9	rs10935473	3_98416900	3	98416900	trans	T	G	0.4689	-0.5903	0.012	9.99988867182683e-321	12176	---------	0.000289	12	ST3GAL6-AS1	34595	3q12.1	no
NEU	Siglec_9	rs2519093	9_136141870	9	136141870	trans	T	C	0.2069	-0.2112	0.0166	4.208e-37	11426	-----?---	0.5647	38	ABO	0	9q34.2	no
NEU	SIGLEC1	rs55714927	17_7080316	17	7080316	trans	T	C	0.1855	0.1571	0.017	1.853e-20	12174	+++++++++	0.3073	68	ASGR1	0	17p13.1	yes
NEU	SIGLEC1	rs11554159	19_18285944	19	18285944	trans	A	G	0.3015	0.1124	0.0143	3.293e-15	12174	+++++++++	0.005227	39	IFI30	0	19p13.11	no
NEU	SIGLEC1	rs62165726	2_134966562	2	134966562	trans	A	C	0.0397	-0.3601	0.0346	2.275e-25	12174	---------	0.136	3	MGAT5	45412	2q21.2	no
NEU	SIGLEC1	rs150358287	20_3687141	20	3687141	cis	A	C	0.0165	-1.824	0.0602	1.51e-201	10599	----??---	0.8355	21	SIGLEC1	0	20p13	no
NEU	SIGLEC1	rs7865362	9_33117965	9	33117965	trans	T	C	0.3757	0.1167	0.0134	2.931e-18	12174	+++++++++	0.8165	18	B4GALT1	0	9p21.1	no
NEU	SKR3	rs77709482	12_52308021	12	52308021	cis	T	C	0.9147	-0.5415	0.0224	1.85e-129	12171	---------	0.3831	25	ACVRL1	0	12q13.13	no
NEU	SKR3	rs3787938	21_42617657	21	42617657	trans	A	G	0.5053	-0.099	0.0126	4.37e-15	12171	---------	0.1968	11	BACE2	0	21q22.3	no
NEU	SMOC2	rs28873836	19_52314655	19	52314655	trans	C	G	0.2688	-0.1035	0.0144	5.883e-13	12176	--------+	0.004878	43	FPR3	12346	19q13.41	yes
NEU	SMOC2	rs62424583	6_168829376	6	168829376	cis	A	G	0.2702	-0.3924	0.014	8.38e-174	12176	---------	4.039e-06	9	SMOC2	12674	6q27	no
NEU	SMPD1	rs1050239	11_6415463	11	6415463	cis	A	G	0.2255	-0.4772	0.0153	9.9e-213	12176	---------	9.763e-05	35	SMPD1	763	11p15.4	yes
NEU	SMPD1	rs10745925	12_102218899	12	102218899	trans	T	C	0.7022	0.3237	0.0141	3.66e-117	12176	+++++++++	0.03848	12	GNPTAB	0	12q23.2	no
NEU	SMPD1	rs28929474	14_94844947	14	94844947	trans	T	C	0.0179	0.4421	0.0557	2.071e-15	12176	+++++++++	0.5558	24	SERPINA1	0	14q32.13	no
NEU	SMPD1	rs58542926	19_19379549	19	19379549	trans	T	C	0.0799	0.1579	0.0243	8.841e-11	12176	++++++-++	0.1951	35	TM6SF2	0	19p13.11	no
NEU	SPOCK1	rs2065944	1_47948798	1	47948798	trans	A	G	0.2007	-0.1162	0.0163	9.875e-13	12176	---------	0.4663	13	FOXD2	-43503	1p33	yes
NEU	SPOCK1	rs17685753	2_67785025	2	67785025	trans	A	G	0.1105	-0.141	0.0219	1.333e-10	12176	---------	0.4657	6	ETAA1	-147855	2p14	no
NEU	SPOCK1	rs4835737	5_136895064	5	136895064	cis	A	G	0.6166	0.1213	0.0134	1.794e-19	12175	+++++++++	0.6185	10	SPOCK1	-60817	5q31.2	no
NEU	THY_1	rs55933700	11_119293913	11	119293913	cis	T	G	0.0355	-0.9021	0.0369	4.76e-132	12173	---------	0.01403	30	THY1	-2298	11q23.3	yes
NEU	TMPRSS5	rs7110738	11_113561057	11	113561057	cis	A	G	0.3643	-0.7162	0.0118	9.99988867182683e-321	12176	---------	0.002284	13	TMPRSS5	0	11q23.2	yes
NEU	TN_R	rs2235256	1_175569047	1	175569047	cis	A	G	0.5912	0.3609	0.0129	9.71e-172	12174	+++++++++	0.01298	7	TNR	-193197	1q25.1	yes
NEU	TN_R	rs35166255	11_126301756	11	126301756	trans	A	G	0.0396	0.2629	0.0374	2.201e-12	12174	+++++++++	0.2225	12	KIRREL3	0	11q24.2	no
NEU	TN_R	rs57582846	12_115374959	12	115374959	trans	A	G	0.5918	0.1109	0.0131	3.022e-17	12174	+++++++++	0.7243	1	TBX3	-253954	12q24.21	no
NEU	TN_R	rs12896427	14_34715495	14	34715495	trans	T	C	0.6385	0.1335	0.0134	1.745e-23	12174	+++++++++	0.9749	11	SPTSSA	188911	14q13.1	no
NEU	TN_R	rs3817428	15_89415247	15	89415247	trans	C	G	0.7337	-0.1619	0.0146	1.934e-28	12174	---------	0.3501	18	ACAN	0	15q26.1	no
NEU	TN_R	rs2636882	9_117096742	9	117096742	trans	T	C	0.3972	-0.1305	0.0131	2.137e-23	12171	----+----	0.06817	14	ORM2	-1328	9q32	no
NEU	TNFRSF12A	rs59135752	16_3097940	16	3097940	cis	A	C	0.7463	0.0879	0.0144	1.054e-09	12174	+++++++++	0.6866	57	MMP25	0	16p13.3	no
NEU	TNFRSF12A	rs740516	17_67082962	17	67082962	trans	C	G	0.845	0.1197	0.0173	3.962e-12	12174	+++++++++	0.8224	13	ABCA6	0	17q24.2	no
NEU	TNFRSF21	rs6458555	6_47277569	6	47277569	cis	A	G	0.3247	0.1125	0.0138	4.477e-16	12176	+++++-+++	0.1465	9	TNFRSF21	-322	6p12.3	yes
NEU	UNC5C	rs16967141	19_32971223	19	32971223	trans	T	C	0.1714	-0.2248	0.0168	7.062e-41	12174	---------	0.8984	15	DPY19L3	0	19q13.11	no
NEU	UNC5C	rs264299	4_96527532	4	96527532	cis	T	C	0.6943	0.1969	0.0138	3.824e-46	12173	+++++++++	0.1801	3	UNC5C	-57524	4q22.3	no
NEU	VWC2	rs191210760	3_52893947	3	52893947	trans	T	C	0.0166	-1.7353	0.1703	2.274e-24	5487	?-??-????	0.00595	33	STIMATE	0	3p21.1	yes
NEU	VWC2	rs769604	7_49815390	7	49815390	cis	C	G	0.5385	0.4005	0.0123	2.98e-231	12174	+++++++++	0.000451	3	VWC2	0	7p12.2	no
NEU	WFIKKN1	rs55798945	16_669708	16	669708	trans	T	G	0.7161	-0.2673	0.0156	8.444e-66	11294	---?-----	not_available	57	RAB40C	0	16p13.3	yes
NEU	WFIKKN1	rs6077396	20_8604593	20	8604593	trans	A	G	0.5002	0.1341	0.0135	3.713e-23	11294	+++?+++++	not_available	3	PLCB1	0	20p12.3	no
NEX	abhd14b	rs573211705	3_51635247	3	51635247	cis	T	C	0.0267	-0.9068	0.1399	9.144e-11	1465	-?-??	0.5379	26	RAD54L2	0	3p21.2	no
NEX	adam15	rs11589479	1_155033308	1	155033308	cis	A	G	0.2456	0.8785	0.0209	9.99988867182683e-321	5013	+++++	0.007759	41	ADAM15	-2358	1q22	no
NEX	adam15	rs8176746	9_136131322	9	136131322	trans	T	G	0.0944	0.4154	0.035	1.711e-32	5013	+++++	0.1222	38	ABO	0	9q34.2	no
NEX	aoc1	rs4725943	7_150476550	7	150476550	cis	A	G	0.3387	0.5397	0.0236	6.86e-116	3384	?++??	3.644e-10	38	TMEM176B	12068	7q36.1	no
NEX	asgr1	rs55714927	17_7080316	17	7080316	cis	T	C	0.1732	-0.2375	0.0267	6.42e-19	5006	-----	0.3307	68	ASGR1	0	17p13.1	no
NEX	atp6v1f	rs4253311	4_187174683	4	187174683	trans	A	G	0.5113	0.1377	0.0202	9.396e-12	5004	+++++	0.1678	9	KLKB1	0	4q35.2	no
NEX	bst2	rs8103068	19_17522869	19	17522869	cis	T	C	0.8256	0.2148	0.027	1.625e-15	5011	+++++	0.2857	35	BISPR	3676	19p13.11	no
NEX	bst2	rs529565	9_136149500	9	136149500	trans	T	C	0.6054	-0.2065	0.0204	5.343e-24	5011	-----	0.3393	38	ABO	0	9q34.2	no
NEX	ccl27	22:46535934	22_46535934	22	46535934	trans	A	G	0.2676	-0.2225	0.0227	1.321e-22	5013	-----	0.5203	22	MIRLET7BHG	-26126	22q13.31	no
NEX	ccl27	rs2070074	9_34649442	9	34649442	cis	A	G	0.8927	0.5149	0.0324	1.033e-56	5013	+++++	0.5174	32	GALT	0	9p13.3	no
NEX	cd302	rs1801689	17_64210580	17	64210580	trans	A	C	0.9741	-0.5185	0.0658	3.156e-15	5012	-----	0.8732	4	APOH	0	17q24.2	no
NEX	cd302	rs2556102	2_160655122	2	160655122	cis	T	C	0.33	-0.3474	0.0211	4.664e-61	5012	-----	0.1917	10	LY75-CD302	0	2q24.2	no
NEX	cd33	rs2455069	19_51728641	19	51728641	cis	A	G	0.5934	-1.2003	0.0113	9.99988867182683e-321	5011	-----	0.2174	58	CD33	0	19q13.41	no
NEX	cdh15	rs11646135	16_89199108	16	89199108	cis	A	G	0.1292	0.4872	0.0275	1.737e-70	5012	+++++	0.8325	34	ACSF3	23137	16q24.3	no
NEX	cdh17	rs681343	19_49206462	19	49206462	trans	T	C	0.5274	-0.3856	0.0201	5.285e-82	5014	-----	0.5805	60	FUT2	0	19q13.33	no
NEX	cdh17	rs708686	19_5840619	19	5840619	trans	T	C	0.3264	0.1584	0.0224	1.597e-12	5014	+++++	0.9511	25	FUT3	3145	19p13.3	no
NEX	cdh17	rs874019	8_95208679	8	95208679	cis	T	G	0.5097	-0.2749	0.0206	1.361e-40	5014	-----	0.2997	14	CDH17	-1766	8q22.1	no
NEX	cdh17	rs1137827	9_136129715	9	136129715	trans	T	C	0.0946	0.6296	0.0345	3.152e-74	5014	+++++	0.3701	38	ABO	1337	9q34.2	no
NEX	crip2	rs77145203	14_105947044	14	105947044	cis	T	C	0.0521	-0.316	0.0539	4.63e-09	4380	--+??	0.3298	27	CRIP2	-1054	14q32.33	no
NEX	defb4a	rs56336494	8_12482110	8	12482110	trans	A	C	0.7186	0.1701	0.0235	4.15e-13	5013	+++++	0.05423	25	LOC729732	41010	8p23.1	no
NEX	dpep1	rs409170	16_89682350	16	89682350	cis	A	G	0.3647	-0.7829	0.0181	9.99988867182683e-321	5011	-----	0.4508	36	DPEP1	14468	16q24.3	no
NEX	dpep2	rs28886128	16_68138616	16	68138616	cis	A	G	0.0178	-1.1859	0.1152	7.483e-25	3400	?--??	0.03979	33	NFATC3	0	16q22.1	no
NEX	dpep2	rs115756665	16_73251387	16	73251387	trans	A	C	0.0105	-1.687	0.1537	4.826e-28	4381	+--??	0.003631	3	HCCAT5	-123715	16q22.3	no
NEX	dpep2	rs532436	9_136149830	9	136149830	trans	A	G	0.2359	-0.4544	0.0231	8.656e-86	5013	-----	0.5995	38	ABO	0	9q34.2	no
NEX	dsg3	rs34849501	12_89904616	12	89904616	trans	T	C	0.3578	0.1326	0.0208	1.988e-10	5007	++-++	0.0783	9	GALNT4	11973	12q21.33	no
NEX	dsg3	rs10084010	18_29027745	18	29027745	cis	T	C	0.1633	-0.3038	0.0271	3.886e-29	5012	-----	0.2609	14	DSG3	95	18q12.1	no
NEX	ece1	rs3733402	4_187158034	4	187158034	trans	A	G	0.489	0.1783	0.0206	4.068e-18	5007	++-+-	3.98e-09	9	KLKB1	0	4q35.2	no
NEX	ece1	rs2731672	5_176842474	5	176842474	trans	T	C	0.2528	-0.1759	0.024	2.109e-13	5007	--+-+	0.0007527	26	F12	-5946	5q35.3	no
NEX	eif4b	rs3775298	4_187150478	4	187150478	trans	A	G	0.5107	0.1664	0.0201	1.092e-16	5012	+++-+	0.0004125	9	KLKB1	0	4q35.2	no
NEX	fcar	rs12608573	19_55391374	19	55391374	cis	C	G	0.7581	-0.6734	0.0221	2.38e-204	5012	-----	2.513e-05	50	FCAR	0	19q13.42	no
NEX	fgfr2	rs11199974	10_123214477	10	123214477	cis	T	G	0.5536	0.1125	0.0194	7.134e-09	5013	+++++	0.842	3	FGFR2	24893	10q26.13	no
NEX	fhit	rs3821482	3_59971856	3	59971856	cis	C	G	0.3638	-0.1152	0.021	3.889e-08	5009	-----	0.6849	2	FHIT	0	3p14.2	no
NEX	fkbp5	rs4236047	6_35691640	6	35691640	cis	T	C	0.697	-0.1801	0.0223	7.502e-16	5013	-----	0.0983	22	LOC285847	13084	6p21.31	no
NEX	fut8	rs2127870	14_65796846	14	65796846	cis	C	G	0.7504	-0.8753	0.0198	9.99988867182683e-321	5009	-----	6.745e-55	13	MIR4708	5055	14q23.3	no
NEX	fut8	rs542568788	14_71648834	14	71648834	trans	T	C	0.985	-0.8787	0.115	2.152e-14	3402	?--??	0.7938	6	PCNX1	-72182	14q24.2	no
NEX	ggt5	rs6004108	22_24631748	22	24631748	cis	T	C	0.2085	-0.337	0.0246	7.378e-43	5009	-----	0.3321	30	GGT5	0	22q11.23	no
NEX	gpnmb	rs75801644	7_23306141	7	23306141	cis	A	G	0.0211	-1.7285	0.0667	3.47e-148	5011	-----	0.0008863	17	GPNMB	0	7p15.3	no
NEX	gstp1	rs1871042	11_67353844	11	67353844	cis	T	C	0.3305	0.2032	0.0214	2.598e-21	5000	++++-	0.08487	40	GSTP1	0	11q13.2	no
NEX	ifi30	rs2241090	19_18285751	19	18285751	cis	C	G	0.2487	-0.3325	0.0228	2.472e-48	5007	-----	0.5676	39	IFI30	0	19p13.11	no
NEX	ifnl1	rs30461	19_39789115	19	39789115	cis	A	G	0.8999	0.2241	0.0347	1.032e-10	5009	+++++	0.947	42	IFNL1	0	19q13.2	no
NEX	ifnl1	rs2111485	2_163110536	2	163110536	trans	A	G	0.4362	-0.1847	0.0204	1.483e-19	5009	-----	0.6105	9	FAP	-10699	2q24.2	no
NEX	ifnl1	4:187004074	4_187004074	4	187004074	trans	T	C	0.2948	-0.2141	0.022	1.968e-22	5009	----+	0.2668	9	TLR3	0	4q35.1	no
NEX	ifnl1	rs385863	6_167386615	6	167386615	trans	C	G	0.488	-0.1466	0.0206	1.027e-12	5009	-----	0.8741	14	RNASET2	-16945	6q27	no
NEX	il15	rs1838149	17_33819302	17	33819302	trans	A	G	0.3979	0.1381	0.0211	5.377e-11	5013	+++++	0.2824	31	SLFN12L	-4544	17q12	no
NEX	il15	rs2009581	2_111807677	2	111807677	trans	A	G	0.2339	0.165	0.0244	1.383e-11	5013	++++-	0.1543	12	ACOXL-AS1	65488	2q13	no
NEX	il32	rs45499297	16_3115272	16	3115272	cis	T	C	0.8472	0.4247	0.0286	7.717e-50	5006	+++++	0.195	57	IL32	540	16p13.3	no
NEX	il3ra	rs532436	9_136149830	9	136149830	trans	A	G	0.2371	-0.6028	0.0218	6.86e-169	5010	-----	0.2869	38	ABO	0	9q34.2	no
NEX	impa1	rs2142316	8_82565202	8	82565202	cis	A	G	0.6766	0.2906	0.0217	5.554e-41	5013	++++-	0.001525	11	IMPA1	6383	8q21.13	no
NEX	islr2	rs351242	15_74472716	15	74472716	cis	A	G	0.7942	-0.2337	0.0262	4.929e-19	5006	-----	0.6847	25	STRA6	0	15q24.1	no
NEX	islr2	rs532436	9_136149830	9	136149830	trans	A	G	0.2366	-0.6115	0.0227	2.7e-159	5006	-----	0.1785	38	ABO	0	9q34.2	no
NEX	kir2dl3	rs11667532	19_55254871	19	55254871	cis	A	G	0.2247	0.6724	0.0279	1.31e-128	3402	?++??	0.02133	48	KIR2DL3	0	19q13.42	no
NEX	kir2dl3	rs2853944	6_31247758	6	31247758	trans	T	C	0.293	0.5562	0.0224	2.33e-136	5013	+++++	0.1875	74	HLA-C	-7910	6p21.33	no
NEX	kirrel2	rs421195	16_333146	16	333146	trans	T	C	0.1213	-0.2913	0.0339	7.673e-18	5012	-----	0.745	56	PDIA2	23	16p13.3	no
NEX	kirrel2	rs73928333	19_36343679	19	36343679	cis	T	C	0.9603	0.4392	0.0543	5.926e-16	5012	+++++	0.9829	54	NPHS1	-940	19q13.12	no
NEX	kirrel2	rs78358415	19_36343696	19	36343696	cis	T	C	0.0397	-0.4392	0.0543	5.926e-16	5012	-----	0.9829	54	NPHS1	-957	19q13.12	no
NEX	kirrel2	rs8176746	9_136131322	9	136131322	trans	T	G	0.0944	0.4801	0.0346	1.041e-43	5012	+++++	0.8697	38	ABO	0	9q34.2	no
NEX	klb	rs34931250	17_66879927	17	66879927	trans	T	C	0.0457	-0.4982	0.0571	2.817e-18	5011	-----	0.8581	15	ABCA8	0	17q24.2	no
NEX	klb	rs12513342	4_39449406	4	39449406	cis	T	C	0.6765	0.7228	0.0195	3.61e-300	5011	+++++	0.08948	14	KLB	0	4p14	no
NEX	klb	rs244725	5_176536402	5	176536402	trans	T	C	0.5729	0.1433	0.0208	5.85e-12	5011	+++++	0.9486	29	FGFR4	-11725	5q35.2	no
NEX	lepr	rs55749540	1_66133583	1	66133583	cis	A	G	0.7971	0.5067	0.0246	1.58e-94	5013	+++++	0.9144	6	LEPR	-37495	1p31.3	no
NEX	lepr	rs780093	2_27742603	2	27742603	trans	T	C	0.4507	0.158	0.0201	3.855e-15	5013	+++++	0.3987	45	GCKR	0	2p23.3	no
NEX	mad1l1	rs146420304	7_2277208	7	2277208	cis	A	T	0.0158	0.9224	0.1107	7.965e-17	4376	+++??	0.4263	19	MRM2	0	7p22.3	no
NEX	ndrg1	rs1973612	4_187169167	4	187169167	trans	T	C	0.4892	-0.2273	0.0199	4.31e-30	5005	-----	0.0001559	9	KLKB1	0	4q35.2	no
NEX	ndrg1	rs2731673	5_176839898	5	176839898	trans	T	C	0.2557	0.233	0.0232	1.012e-23	5005	+++++	0.0002594	26	F12	-3370	5q35.3	no
NEX	paep	rs705666	9_138467801	9	138467801	cis	T	C	0.8243	-0.6596	0.0253	7.61e-150	5013	-----	0.01787	20	PAEP	-10154	9q34.3	no
NEX	phospho1	rs149561996	16_64450646	16	64450646	trans	T	C	0.9884	1.0389	0.1396	9.938e-14	3402	?++??	0.9371	0	NA	NA	16q21	no
NEX	phospho1	rs149120416	16_69948961	16	69948961	trans	A	G	0.0131	-1.0001	0.1271	3.53e-15	3892	--???	0.03219	23	WWP2	-6204	16q22.1	no
NEX	phospho1	rs11132382	4_187143802	4	187143802	trans	T	G	0.5121	0.133	0.0191	3.526e-12	5009	+++++	0.1785	9	KLKB1	5547	4q35.2	no
NEX	pla2g10	rs573134081	16_14474863	16	14474863	cis	A	G	0.0103	-1.5957	0.2113	4.237e-14	1465	-?-??	0.5869	15	LINC02130	-10740	16p13.12	no
NEX	pla2g10	rs3873372	6_31235798	6	31235798	trans	T	G	0.0359	0.5312	0.0601	9.946e-19	5014	+++++	0.2666	73	HLA-C	1147	6p21.33	no
NEX	pla2g10	rs2920280	8_143761144	8	143761144	trans	C	G	0.4346	-0.2745	0.0201	1.301e-42	5014	-----	0.3211	25	PSCA	2999	8q24.3	no
NEX	prtfdc1	rs35027656	10_25225915	10	25225915	cis	A	C	0.9872	0.9994	0.1118	3.794e-19	5014	+++++	0.6526	8	PRTFDC1	0	10p12.1	no
NEX	psg1	rs4536565	19_43378155	19	43378155	cis	A	G	0.5215	0.6491	0.0174	1.71e-305	5010	+++++	0.000131	23	PSG1	0	19q13.2	no
NEX	pts	rs12796145	11_112076587	11	112076587	cis	C	G	0.2146	-0.3008	0.0243	2.898e-35	5010	----+	0.003598	24	BCO2	0	11q23.1	no
NEX	rbks	rs183112007	2_19505170	2	19505170	trans	T	G	0.99	1.0666	0.147	4.068e-13	3402	?+-??	0.08046	3	MIR4757	43096	2p24.1	no
NEX	rbks	rs140633178	2_28111767	2	28111767	cis	T	C	0.01	-1.6438	0.1223	3.578e-41	4380	---??	0.02019	22	BABAM2-AS1	2214	2p23.2	no
NEX	scgb1a1	rs3741240	11_62186542	11	62186542	cis	A	G	0.3567	-0.3033	0.0324	7.051e-21	2093	----	0.04509	57	SCGB1A1	25	11q12.3	no
NEX	sfrp1	rs10958678	8_41194733	8	41194733	cis	A	C	0.6227	0.1495	0.0199	5.109e-14	5009	+++++	0.2876	11	SFRP1	-28055	8p11.21	no
NEX	smoc1	rs1958078	14_70354858	14	70354858	cis	A	C	0.2019	-0.311	0.0246	1.545e-36	5011	-----	5.084e-05	17	SMOC1	0	14q24.2	no
NEX	sncg	rs9864	10_88722398	10	88722398	cis	A	T	0.7463	1.0059	0.0165	9.99988867182683e-321	5013	+++++	0.002386	16	SNCG	0	10q23.2	no
NEX	tdgf1	rs147199199	3_41616119	3	41616119	trans	A	G	0.0364	0.5319	0.0782	1.027e-11	4382	++-??	0.03581	2	CTNNB1	-335286	3p22.1	no
NEX	tdgf1	rs112481213	3_46619238	3	46619238	cis	A	T	0.2736	1.2824	0.0131	9.99988867182683e-321	5014	+++++	0.1962	27	TDGF1	1359	3p21.31	no
NEX	tdgf1	rs116121707	3_53031256	3	53031256	trans	T	C	0.9693	-0.6615	0.0804	1.856e-16	4359	---??	0.5333	28	SFMBT1	-28112	3p21.1	no
NEX	tnfrsf13c	rs80243871	22_42320131	22	42320131	cis	C	G	0.0808	-0.5301	0.0359	1.758e-49	5007	-----	1.666e-08	35	MIR378I	-830	22q13.2	no
NEX	tppp3	rs7200971	16_67301107	16	67301107	cis	T	C	0.0829	-0.2782	0.0364	1.995e-14	5003	--+-+	0.01976	45	SLC9A5	4987	16q22.1	no
NEX	vstm1	rs2433724	19_54545531	19	54545531	cis	T	C	0.5914	0.8581	0.0169	9.99988867182683e-321	5013	+++++	0.00163	87	VSTM1	0	19q13.42	no
NEX	wwp2	rs56105992	16_69621959	16	69621959	cis	A	G	0.0901	-0.2076	0.0379	4.404e-08	5013	-----	0.1984	23	MIR1538	-22188	16q22.1	no

### Sheet: 2. Info Novel Hits 
Supplementary Table 2. Information on the novelty of the discovered protein quantitative trait loci (pQTL) in comparison with the established pQTL in the PhenoScanner database.
Protein	ref_rsid	snpid	panel	chr	pos	a1	a0	n	freq1	beta1	se	p	Direction	cis	ref_hg19_coordinates	ref_hg38_coordinates	phenoscanner_a1	phenoscanner_a2	proxy	r2	dprime	trait	efo	study	pmid	ancestry	year	phenoscanner_beta	phenoscanner_se	phenoscanner_p	phenoscanner_direction	phenoscanner_n	same_target
ADAM_23	rs8176644	9_136149150	NEU	9	136149150	T	C	12175	0.0819	0.1803	0.0239	4.672e-14	+++++++++	FALSE	chr9:136149150	chr9:133273734	G	A	1	0.98688	1	CD109 antigen	EFO_0004747	Sun B	29875488	European	2018	0.2758	0.0501	3.72e-08	+	3301	no
ADAM_23	rs8176644	9_136149150	NEU	9	136149150	T	C	12175	0.0819	0.1803	0.0239	4.672e-14	+++++++++	FALSE	chr9:136149150	chr9:133273734	C	T	1	0.98688	1	CD109 antigen	EFO_0004747	Sun B	29875488	European	2018	0.2761	0.0502	3.72e-08	+	3301	no
ADAM_23	rs8176644	9_136149150	NEU	9	136149150	T	C	12175	0.0819	0.1803	0.0239	4.672e-14	+++++++++	FALSE	chr9:136149150	chr9:133273734	C	T	1	0.98688	1	Desmoglein-2	EFO_0004747	Sun B	29875488	European	2018	0.3735	0.0499	7.59e-14	+	3301	no
ADAM_23	rs8176644	9_136149150	NEU	9	136149150	T	C	12175	0.0819	0.1803	0.0239	4.672e-14	+++++++++	FALSE	chr9:136149150	chr9:133273734	G	A	1	0.98688	1	CD209 antigen	EFO_0004747	Sun B	29875488	European	2018	0.7917	0.0484	4.47e-60	+	3301	no
ADAM_23	rs8176644	9_136149150	NEU	9	136149150	T	C	12175	0.0819	0.1803	0.0239	4.672e-14	+++++++++	FALSE	chr9:136149150	chr9:133273734	C	T	1	0.98688	1	Endoglin	EFO_0004747	Sun B	29875488	European	2018	0.2473	0.0502	8.32e-07	+	3301	no
ADAM_23	rs8176644	9_136149150	NEU	9	136149150	T	C	12175	0.0819	0.1803	0.0239	4.672e-14	+++++++++	FALSE	chr9:136149150	chr9:133273734	C	T	1	0.98688	1	CD209 antigen	EFO_0004747	Sun B	29875488	European	2018	0.7937	0.0485	2.69e-60	+	3301	no
ADAM_23	rs8176644	9_136149150	NEU	9	136149150	T	C	12175	0.0819	0.1803	0.0239	4.672e-14	+++++++++	FALSE	chr9:136149150	chr9:133273734	G	A	1	0.98688	1	Desmoglein-2	EFO_0004747	Sun B	29875488	European	2018	0.3704	0.0499	1.17e-13	+	3301	no
ADAM_23	rs8176644	9_136149150	NEU	9	136149150	T	C	12175	0.0819	0.1803	0.0239	4.672e-14	+++++++++	FALSE	chr9:136149150	chr9:133273734	C	T	1	0.98688	1	GDNF family receptor alpha-like	EFO_0004747	Sun B	29875488	European	2018	0.3612	0.05	5.01e-13	+	3301	no
ADAM_23	rs8176644	9_136149150	NEU	9	136149150	T	C	12175	0.0819	0.1803	0.0239	4.672e-14	+++++++++	FALSE	chr9:136149150	chr9:133273734	C	T	1	0.98688	1	C1GALT1-specific chaperone 1	EFO_0004747	Sun B	29875488	European	2018	-0.2279	0.0502	5.75e-06	-	3301	no
ADAM_23	rs8176644	9_136149150	NEU	9	136149150	T	C	12175	0.0819	0.1803	0.0239	4.672e-14	+++++++++	FALSE	chr9:136149150	chr9:133273734	T	C	0	1	1	Neurogenic locus notch homolog protein 1	EFO_0004747	Sun B	29875488	European	2018	0.3412	0.0504	1.29e-11	+	3301	no
ADAM_23	rs8176644	9_136149150	NEU	9	136149150	T	C	12175	0.0819	0.1803	0.0239	4.672e-14	+++++++++	FALSE	chr9:136149150	chr9:133273734	G	A	1	0.98688	1	C1GALT1-specific chaperone 1	EFO_0004747	Sun B	29875488	European	2018	-0.2289	0.0502	5.13e-06	-	3301	no
ADAM_23	rs8176644	9_136149150	NEU	9	136149150	T	C	12175	0.0819	0.1803	0.0239	4.672e-14	+++++++++	FALSE	chr9:136149150	chr9:133273734	C	T	1	0.98688	1	Odorant-binding protein 2b	EFO_0004747	Sun B	29875488	European	2018	-0.2898	0.0501	7.41e-09	-	3301	no
ADAM_23	rs8176644	9_136149150	NEU	9	136149150	T	C	12175	0.0819	0.1803	0.0239	4.672e-14	+++++++++	FALSE	chr9:136149150	chr9:133273734	G	A	1	0.98688	1	Basal Cell Adhesion Molecule	EFO_0004747	Sun B	29875488	European	2018	0.3209	0.05	1.41e-10	+	3301	no
ADAM_23	rs8176644	9_136149150	NEU	9	136149150	T	C	12175	0.0819	0.1803	0.0239	4.672e-14	+++++++++	FALSE	chr9:136149150	chr9:133273734	C	T	1	0.98688	1	Platelet endothelial aggregation receptor 1	EFO_0004747	Sun B	29875488	European	2018	0.387	0.0499	9.33e-15	+	3301	no
ADAM_23	rs8176644	9_136149150	NEU	9	136149150	T	C	12175	0.0819	0.1803	0.0239	4.672e-14	+++++++++	FALSE	chr9:136149150	chr9:133273734	G	A	1	0.98688	1	Cadherin-5	EFO_0004747	Sun B	29875488	European	2018	1.182	0.046	5.37e-146	+	3301	no
ADAM_23	rs8176644	9_136149150	NEU	9	136149150	T	C	12175	0.0819	0.1803	0.0239	4.672e-14	+++++++++	FALSE	chr9:136149150	chr9:133273734	G	A	1	0.98688	1	Coagulation Factor VIII	EFO_0004747	Sun B	29875488	European	2018	0.4718	0.0497	2.14e-21	+	3301	no
ADAM_23	rs8176644	9_136149150	NEU	9	136149150	T	C	12175	0.0819	0.1803	0.0239	4.672e-14	+++++++++	FALSE	chr9:136149150	chr9:133273734	C	T	1	0.98688	1	Disintegrin and metalloproteinase domain-containing protein 23	EFO_0004747	Sun B	29875488	European	2018	0.2768	0.0502	3.47e-08	+	3301	yes
ADAM_23	rs8176644	9_136149150	NEU	9	136149150	T	C	12175	0.0819	0.1803	0.0239	4.672e-14	+++++++++	FALSE	chr9:136149150	chr9:133273734	C	T	1	0.98688	1	Endothelial cell-selective adhesion molecule	EFO_0004747	Sun B	29875488	European	2018	0.3014	0.0501	1.82e-09	+	3301	no
ADAM_23	rs8176644	9_136149150	NEU	9	136149150	T	C	12175	0.0819	0.1803	0.0239	4.672e-14	+++++++++	FALSE	chr9:136149150	chr9:133273734	T	C	0	1	1	Tyrosine-protein kinase receptor Tie-1, soluble	EFO_0004747	Sun B	29875488	European	2018	1.106	0.0469	6.61e-123	+	3301	no
ADAM_23	rs8176644	9_136149150	NEU	9	136149150	T	C	12175	0.0819	0.1803	0.0239	4.672e-14	+++++++++	FALSE	chr9:136149150	chr9:133273734	C	T	1	0.98688	1	Endothelial cell-selective adhesion molecule	EFO_0004747	Sun B	29875488	European	2018	0.2866	0.0501	1.1e-08	+	3301	no
ADAM_23	rs8176644	9_136149150	NEU	9	136149150	T	C	12175	0.0819	0.1803	0.0239	4.672e-14	+++++++++	FALSE	chr9:136149150	chr9:133273734	T	C	0	1	1	Vascular endothelial growth factor receptor 3	EFO_0004747	Sun B	29875488	European	2018	0.3211	0.0504	1.91e-10	+	3301	no
ADAM_23	rs8176644	9_136149150	NEU	9	136149150	T	C	12175	0.0819	0.1803	0.0239	4.672e-14	+++++++++	FALSE	chr9:136149150	chr9:133273734	C	T	1	0.98688	1	Platelet glycoprotein 4	EFO_0004747	Sun B	29875488	European	2018	0.5767	0.0494	1.55e-31	+	3301	no
ADAM_23	rs8176644	9_136149150	NEU	9	136149150	T	C	12175	0.0819	0.1803	0.0239	4.672e-14	+++++++++	FALSE	chr9:136149150	chr9:133273734	C	T	1	0.98688	1	Protein jagged-1	EFO_0004747	Sun B	29875488	European	2018	0.2833	0.0501	1.62e-08	+	3301	no
ADAM_23	rs8176644	9_136149150	NEU	9	136149150	T	C	12175	0.0819	0.1803	0.0239	4.672e-14	+++++++++	FALSE	chr9:136149150	chr9:133273734	T	C	0	1	1	Odorant-binding protein 2b	EFO_0004747	Sun B	29875488	European	2018	-0.2864	0.0505	1.41e-08	-	3301	no
ADAM_23	rs8176644	9_136149150	NEU	9	136149150	T	C	12175	0.0819	0.1803	0.0239	4.672e-14	+++++++++	FALSE	chr9:136149150	chr9:133273734	C	T	1	0.98688	1	Coagulation Factor VIII	EFO_0004747	Sun B	29875488	European	2018	0.4734	0.0497	1.66e-21	+	3301	no
ADAM_23	rs8176644	9_136149150	NEU	9	136149150	T	C	12175	0.0819	0.1803	0.0239	4.672e-14	+++++++++	FALSE	chr9:136149150	chr9:133273734	T	C	0	1	1	Platelet endothelial aggregation receptor 1	EFO_0004747	Sun B	29875488	European	2018	0.3851	0.0503	1.86e-14	+	3301	no
ADAM_23	rs8176644	9_136149150	NEU	9	136149150	T	C	12175	0.0819	0.1803	0.0239	4.672e-14	+++++++++	FALSE	chr9:136149150	chr9:133273734	G	A	1	0.98688	1	Angiopoietin-1 receptor, soluble	EFO_0004747	Sun B	29875488	European	2018	0.5543	0.0494	3.16e-29	+	3301	no
ADAM_23	rs8176644	9_136149150	NEU	9	136149150	T	C	12175	0.0819	0.1803	0.0239	4.672e-14	+++++++++	FALSE	chr9:136149150	chr9:133273734	T	C	0	1	1	Semaphorin-6A	EFO_0004747	Sun B	29875488	European	2018	0.4401	0.0501	1.66e-18	+	3301	no
ADAM_23	rs8176644	9_136149150	NEU	9	136149150	T	C	12175	0.0819	0.1803	0.0239	4.672e-14	+++++++++	FALSE	chr9:136149150	chr9:133273734	C	T	1	0.98688	1	Dihydrofolate reductase	EFO_0004747	Sun B	29875488	European	2018	0.2616	0.0502	1.86e-07	+	3301	no
ADAM_23	rs8176644	9_136149150	NEU	9	136149150	T	C	12175	0.0819	0.1803	0.0239	4.672e-14	+++++++++	FALSE	chr9:136149150	chr9:133273734	C	A	1	0.98688	1	Coagulation Factor VIII	EFO_0004747	Sun B	29875488	European	2018	0.4689	0.0498	4.47e-21	+	3301	no
ADAM_23	rs8176644	9_136149150	NEU	9	136149150	T	C	12175	0.0819	0.1803	0.0239	4.672e-14	+++++++++	FALSE	chr9:136149150	chr9:133273734	T	C	0	1	1	Tolloid-like protein 1	EFO_0004747	Sun B	29875488	European	2018	0.5045	0.05	5.62e-24	+	3301	no
ADAM_23	rs8176644	9_136149150	NEU	9	136149150	T	C	12175	0.0819	0.1803	0.0239	4.672e-14	+++++++++	FALSE	chr9:136149150	chr9:133273734	C	A	1	0.98688	1	Tissue factor	EFO_0004747	Folkersen L	28369058	European	2017	0.2279	0.0415	4.212e-08	+	3394	no
ADAM_23	rs8176644	9_136149150	NEU	9	136149150	T	C	12175	0.0819	0.1803	0.0239	4.672e-14	+++++++++	FALSE	chr9:136149150	chr9:133273734	C	A	1	0.98688	1	Adhesion G protein-coupled receptor F5	EFO_0004747	Sun B	29875488	European	2018	0.7568	0.0487	1.78e-54	+	3301	no
ADAM_23	rs8176644	9_136149150	NEU	9	136149150	T	C	12175	0.0819	0.1803	0.0239	4.672e-14	+++++++++	FALSE	chr9:136149150	chr9:133273734	C	A	1	0.98688	1	Dihydrofolate reductase	EFO_0004747	Sun B	29875488	European	2018	0.2646	0.0502	1.38e-07	+	3301	no
ADAM_23	rs8176644	9_136149150	NEU	9	136149150	T	C	12175	0.0819	0.1803	0.0239	4.672e-14	+++++++++	FALSE	chr9:136149150	chr9:133273734	C	A	1	0.98688	1	Angiopoietin-1 receptor, soluble	EFO_0004747	Sun B	29875488	European	2018	0.5551	0.0495	3.31e-29	+	3301	no
ADAM_23	rs8176644	9_136149150	NEU	9	136149150	T	C	12175	0.0819	0.1803	0.0239	4.672e-14	+++++++++	FALSE	chr9:136149150	chr9:133273734	T	C	0	1	1	Interleukin-3 receptor subunit alpha	EFO_0004747	Sun B	29875488	European	2018	0.8096	0.0487	5.37e-62	+	3301	no
ADAM_23	rs8176644	9_136149150	NEU	9	136149150	T	C	12175	0.0819	0.1803	0.0239	4.672e-14	+++++++++	FALSE	chr9:136149150	chr9:133273734	T	C	0	1	1	Multiple inositol polyphosphate phosphatase 1	EFO_0004747	Sun B	29875488	European	2018	0.303	0.0505	1.91e-09	+	3301	no
ADAM_23	rs8176644	9_136149150	NEU	9	136149150	T	C	12175	0.0819	0.1803	0.0239	4.672e-14	+++++++++	FALSE	chr9:136149150	chr9:133273734	C	T	1	0.98688	1	Basal Cell Adhesion Molecule	EFO_0004747	Sun B	29875488	European	2018	0.3284	0.0501	5.37e-11	+	3301	no
ADAM_23	rs8176644	9_136149150	NEU	9	136149150	T	C	12175	0.0819	0.1803	0.0239	4.672e-14	+++++++++	FALSE	chr9:136149150	chr9:133273734	G	A	1	0.98688	1	Disintegrin and metalloproteinase domain-containing protein 23	EFO_0004747	Sun B	29875488	European	2018	0.2835	0.0501	1.55e-08	+	3301	yes
ADAM_23	rs8176644	9_136149150	NEU	9	136149150	T	C	12175	0.0819	0.1803	0.0239	4.672e-14	+++++++++	FALSE	chr9:136149150	chr9:133273734	C	T	1	0.98688	1	Cadherin-5	EFO_0004747	Sun B	29875488	European	2018	1.184	0.046	2.45e-146	+	3301	no
ADAM_23	rs8176644	9_136149150	NEU	9	136149150	T	C	12175	0.0819	0.1803	0.0239	4.672e-14	+++++++++	FALSE	chr9:136149150	chr9:133273734	T	C	0	1	1	Protein jagged-1	EFO_0004747	Sun B	29875488	European	2018	0.271	0.0505	8.13e-08	+	3301	no
ADAM_23	rs8176644	9_136149150	NEU	9	136149150	T	C	12175	0.0819	0.1803	0.0239	4.672e-14	+++++++++	FALSE	chr9:136149150	chr9:133273734	C	T	1	0.98688	1	Neurogenic locus notch homolog protein 1	EFO_0004747	Sun B	29875488	European	2018	0.3472	0.05	3.89e-12	+	3301	no
ADAM_23	rs8176644	9_136149150	NEU	9	136149150	T	C	12175	0.0819	0.1803	0.0239	4.672e-14	+++++++++	FALSE	chr9:136149150	chr9:133273734	T	C	0	1	1	Platelet glycoprotein 4	EFO_0004747	Sun B	29875488	European	2018	0.5829	0.0497	8.71e-32	+	3301	no
ADAM_23	rs8176644	9_136149150	NEU	9	136149150	T	C	12175	0.0819	0.1803	0.0239	4.672e-14	+++++++++	FALSE	chr9:136149150	chr9:133273734	C	A	1	0.98688	1	Desmoglein-2	EFO_0004747	Sun B	29875488	European	2018	0.3668	0.05	2.24e-13	+	3301	no
ADAM_23	rs8176644	9_136149150	NEU	9	136149150	T	C	12175	0.0819	0.1803	0.0239	4.672e-14	+++++++++	FALSE	chr9:136149150	chr9:133273734	C	A	1	0.98688	1	Angiopoietin-1 receptor	EFO_0004747	Folkersen L	28369058	European	2017	0.5947	0.0404	1.414e-47	+	3394	no
ADAM_23	rs8176644	9_136149150	NEU	9	136149150	T	C	12175	0.0819	0.1803	0.0239	4.672e-14	+++++++++	FALSE	chr9:136149150	chr9:133273734	C	T	1	0.98688	1	Angiopoietin-1 receptor	EFO_0004747	Folkersen L	28369058	European	2017	0.5948	0.0404	1.663e-47	+	3394	no
ADAM_23	rs8176644	9_136149150	NEU	9	136149150	T	C	12175	0.0819	0.1803	0.0239	4.672e-14	+++++++++	FALSE	chr9:136149150	chr9:133273734	C	T	1	0.98688	1	Multiple inositol polyphosphate phosphatase 1	EFO_0004747	Sun B	29875488	European	2018	0.3087	0.0499	6.17e-10	+	3301	no
ADAM_23	rs8176644	9_136149150	NEU	9	136149150	T	C	12175	0.0819	0.1803	0.0239	4.672e-14	+++++++++	FALSE	chr9:136149150	chr9:133273734	C	T	1	0.98688	1	Platelet endothelial cell adhesion molecule	EFO_0004747	Folkersen L	28369058	European	2017	0.3803	0.0412	4.699e-20	+	3394	no
ADAM_23	rs8176644	9_136149150	NEU	9	136149150	T	C	12175	0.0819	0.1803	0.0239	4.672e-14	+++++++++	FALSE	chr9:136149150	chr9:133273734	T	C	0	1	1	Melanoma cell adhesion molecule	EFO_0004747	Yao C	30111768	European	2017	0.1753	0.03612	1.2e-06	+	6861	no
ADAM_23	rs8176644	9_136149150	NEU	9	136149150	T	C	12175	0.0819	0.1803	0.0239	4.672e-14	+++++++++	FALSE	chr9:136149150	chr9:133273734	T	C	0	1	1	Notch 1	EFO_0004747	Yao C	30111768	European	2017	0.1792	0.03587	5.91e-07	+	6861	no
ADAM_23	rs8176644	9_136149150	NEU	9	136149150	T	C	12175	0.0819	0.1803	0.0239	4.672e-14	+++++++++	FALSE	chr9:136149150	chr9:133273734	G	A	1	0.98688	1	Dihydrofolate reductase	EFO_0004747	Sun B	29875488	European	2018	0.266	0.0501	1.12e-07	+	3301	no
ADAM_23	rs8176644	9_136149150	NEU	9	136149150	T	C	12175	0.0819	0.1803	0.0239	4.672e-14	+++++++++	FALSE	chr9:136149150	chr9:133273734	C	T	1	0.98688	1	Angiopoietin-1 receptor, soluble	EFO_0004747	Sun B	29875488	European	2018	0.5562	0.0494	2.19e-29	+	3301	no
ADAM_23	rs8176644	9_136149150	NEU	9	136149150	T	C	12175	0.0819	0.1803	0.0239	4.672e-14	+++++++++	FALSE	chr9:136149150	chr9:133273734	C	A	1	0.98688	1	Cadherin-5	EFO_0004747	Sun B	29875488	European	2018	1.183	0.046	1.17e-145	+	3301	no
ADAM_23	rs8176644	9_136149150	NEU	9	136149150	T	C	12175	0.0819	0.1803	0.0239	4.672e-14	+++++++++	FALSE	chr9:136149150	chr9:133273734	C	T	1	0.98688	1	Basal Cell Adhesion Molecule	EFO_0004747	Sun B	29875488	European	2018	0.3248	0.0499	7.41e-11	+	3301	no
ADAM_23	rs8176644	9_136149150	NEU	9	136149150	T	C	12175	0.0819	0.1803	0.0239	4.672e-14	+++++++++	FALSE	chr9:136149150	chr9:133273734	G	A	1	0.98688	1	Adhesion G protein-coupled receptor F5	EFO_0004747	Sun B	29875488	European	2018	0.7516	0.0486	6.61e-54	+	3301	no
ADAM_23	rs8176644	9_136149150	NEU	9	136149150	T	C	12175	0.0819	0.1803	0.0239	4.672e-14	+++++++++	FALSE	chr9:136149150	chr9:133273734	C	A	1	0.98688	1	Dihydrofolate reductase	EFO_0004747	Sun B	29875488	European	2018	0.2646	0.0502	1.38e-07	+	3301	no
ADAM_23	rs8176644	9_136149150	NEU	9	136149150	T	C	12175	0.0819	0.1803	0.0239	4.672e-14	+++++++++	FALSE	chr9:136149150	chr9:133273734	C	T	1	0.98688	1	Notch 1	EFO_0004747	Yao C	30111768	European	2017	0.1791	0.03531	3.91e-07	+	6861	no
ADAM_23	rs8176644	9_136149150	NEU	9	136149150	T	C	12175	0.0819	0.1803	0.0239	4.672e-14	+++++++++	FALSE	chr9:136149150	chr9:133273734	C	T	1	0.98688	1	Multiple inositol polyphosphate phosphatase 1	EFO_0004747	Sun B	29875488	European	2018	0.3027	0.0501	1.55e-09	+	3301	no
ADAM_23	rs8176644	9_136149150	NEU	9	136149150	T	C	12175	0.0819	0.1803	0.0239	4.672e-14	+++++++++	FALSE	chr9:136149150	chr9:133273734	C	A	1	0.98688	1	Platelet endothelial cell adhesion molecule	EFO_0004747	Folkersen L	28369058	European	2017	0.3786	0.0412	6.208e-20	+	3394	no
ADAM_23	rs8176644	9_136149150	NEU	9	136149150	T	C	12175	0.0819	0.1803	0.0239	4.672e-14	+++++++++	FALSE	chr9:136149150	chr9:133273734	T	C	0	1	1	Platelet endothelial cell adhesion molecule	EFO_0004747	Folkersen L	28369058	European	2017	0.3802	0.0412	4.785e-20	+	3394	no
ADAM_23	rs8176644	9_136149150	NEU	9	136149150	T	C	12175	0.0819	0.1803	0.0239	4.672e-14	+++++++++	FALSE	chr9:136149150	chr9:133273734	C	A	1	0.98688	1	Thrombomodulin	EFO_0004747	Folkersen L	28369058	European	2017	0.2637	0.0414	2.192e-10	+	3394	no
ADAM_23	rs8176644	9_136149150	NEU	9	136149150	T	C	12175	0.0819	0.1803	0.0239	4.672e-14	+++++++++	FALSE	chr9:136149150	chr9:133273734	C	A	1	0.98688	1	Disintegrin and metalloproteinase domain-containing protein 23	EFO_0004747	Sun B	29875488	European	2018	0.2764	0.0502	3.72e-08	+	3301	yes
ADAM_23	rs8176644	9_136149150	NEU	9	136149150	T	C	12175	0.0819	0.1803	0.0239	4.672e-14	+++++++++	FALSE	chr9:136149150	chr9:133273734	C	T	1	0.98688	1	Tissue factor	EFO_0004747	Folkersen L	28369058	European	2017	0.2254	0.0415	6.134e-08	+	3394	no
ADAM_23	rs8176644	9_136149150	NEU	9	136149150	T	C	12175	0.0819	0.1803	0.0239	4.672e-14	+++++++++	FALSE	chr9:136149150	chr9:133273734	C	T	1	0.98688	1	Adhesion G protein-coupled receptor F5	EFO_0004747	Sun B	29875488	European	2018	0.751	0.0487	9.77e-54	+	3301	no
ADAM_23	rs8176644	9_136149150	NEU	9	136149150	T	C	12175	0.0819	0.1803	0.0239	4.672e-14	+++++++++	FALSE	chr9:136149150	chr9:133273734	C	T	1	0.98688	1	Angiopoietin-1 receptor	EFO_0004747	Folkersen L	28369058	European	2017	0.5949	0.0404	1.659e-47	+	3394	no
ADAM_23	rs8176644	9_136149150	NEU	9	136149150	T	C	12175	0.0819	0.1803	0.0239	4.672e-14	+++++++++	FALSE	chr9:136149150	chr9:133273734	C	A	1	0.98688	1	CD209 antigen	EFO_0004747	Sun B	29875488	European	2018	0.7893	0.0485	1.86e-59	+	3301	no
ADAM_23	rs8176644	9_136149150	NEU	9	136149150	T	C	12175	0.0819	0.1803	0.0239	4.672e-14	+++++++++	FALSE	chr9:136149150	chr9:133273734	C	A	1	0.98688	1	C1GALT1-specific chaperone 1	EFO_0004747	Sun B	29875488	European	2018	-0.2377	0.0503	2.24e-06	-	3301	no
ADAM_23	rs8176644	9_136149150	NEU	9	136149150	T	C	12175	0.0819	0.1803	0.0239	4.672e-14	+++++++++	FALSE	chr9:136149150	chr9:133273734	G	A	1	0.98688	1	Tissue factor	EFO_0004747	Folkersen L	28369058	European	2017	0.2254	0.0415	6.134e-08	+	3394	no
ADAM_23	rs8176644	9_136149150	NEU	9	136149150	T	C	12175	0.0819	0.1803	0.0239	4.672e-14	+++++++++	FALSE	chr9:136149150	chr9:133273734	C	T	1	0.98688	1	Interleukin-3 receptor subunit alpha	EFO_0004747	Sun B	29875488	European	2018	0.8111	0.0484	4.07e-63	+	3301	no
ADAM_23	rs8176644	9_136149150	NEU	9	136149150	T	C	12175	0.0819	0.1803	0.0239	4.672e-14	+++++++++	FALSE	chr9:136149150	chr9:133273734	C	T	1	0.98688	1	C1GALT1-specific chaperone 1	EFO_0004747	Sun B	29875488	European	2018	-0.2287	0.05	4.9e-06	-	3301	no
ADAM_23	rs8176644	9_136149150	NEU	9	136149150	T	C	12175	0.0819	0.1803	0.0239	4.672e-14	+++++++++	FALSE	chr9:136149150	chr9:133273734	T	C	0	1	1	Endoglin	EFO_0004747	Sun B	29875488	European	2018	0.2498	0.0505	7.76e-07	+	3301	no
ADAM_23	rs8176644	9_136149150	NEU	9	136149150	T	C	12175	0.0819	0.1803	0.0239	4.672e-14	+++++++++	FALSE	chr9:136149150	chr9:133273734	T	C	0	1	1	Angiopoietin-1 receptor	EFO_0004747	Folkersen L	28369058	European	2017	0.5949	0.0405	1.657e-47	+	3394	no
ADAM_23	rs8176644	9_136149150	NEU	9	136149150	T	C	12175	0.0819	0.1803	0.0239	4.672e-14	+++++++++	FALSE	chr9:136149150	chr9:133273734	C	A	1	0.98688	1	Endothelial cell-selective adhesion molecule	EFO_0004747	Sun B	29875488	European	2018	0.305	0.0502	1.2e-09	+	3301	no
ADAM_23	rs8176644	9_136149150	NEU	9	136149150	T	C	12175	0.0819	0.1803	0.0239	4.672e-14	+++++++++	FALSE	chr9:136149150	chr9:133273734	C	T	1	0.98688	1	Cadherin-5	EFO_0004747	Sun B	29875488	European	2018	1.179	0.0458	3.55e-146	+	3301	no
ADAM_23	rs8176644	9_136149150	NEU	9	136149150	T	C	12175	0.0819	0.1803	0.0239	4.672e-14	+++++++++	FALSE	chr9:136149150	chr9:133273734	C	A	1	0.98688	1	GDNF family receptor alpha-like	EFO_0004747	Sun B	29875488	European	2018	0.3562	0.0501	1.12e-12	+	3301	no
ADAM_23	rs8176644	9_136149150	NEU	9	136149150	T	C	12175	0.0819	0.1803	0.0239	4.672e-14	+++++++++	FALSE	chr9:136149150	chr9:133273734	C	A	1	0.98688	1	Basal Cell Adhesion Molecule	EFO_0004747	Sun B	29875488	European	2018	0.3279	0.0501	6.03e-11	+	3301	no
ADAM_23	rs8176644	9_136149150	NEU	9	136149150	T	C	12175	0.0819	0.1803	0.0239	4.672e-14	+++++++++	FALSE	chr9:136149150	chr9:133273734	C	A	1	0.98688	1	C1GALT1-specific chaperone 1	EFO_0004747	Sun B	29875488	European	2018	-0.2377	0.0503	2.24e-06	-	3301	no
ADAM_23	rs8176644	9_136149150	NEU	9	136149150	T	C	12175	0.0819	0.1803	0.0239	4.672e-14	+++++++++	FALSE	chr9:136149150	chr9:133273734	C	A	1	0.98688	1	Immunoglobulin superfamily containing leucine-rich repeat protein 2	EFO_0004747	Sun B	29875488	European	2018	0.6394	0.0492	1.26e-38	+	3301	no
ADAM_23	rs8176644	9_136149150	NEU	9	136149150	T	C	12175	0.0819	0.1803	0.0239	4.672e-14	+++++++++	FALSE	chr9:136149150	chr9:133273734	C	T	1	0.98688	1	Histo-blood group ABO system transferase	EFO_0004747	Sun B	29875488	European	2018	0.561	0.0494	7.59e-30	+	3301	no
ADAM_23	rs8176644	9_136149150	NEU	9	136149150	T	C	12175	0.0819	0.1803	0.0239	4.672e-14	+++++++++	FALSE	chr9:136149150	chr9:133273734	C	T	1	0.98688	1	Immunoglobulin superfamily containing leucine-rich repeat protein 2	EFO_0004747	Sun B	29875488	European	2018	0.6386	0.0491	1.29e-38	+	3301	no
ADAM_23	rs8176644	9_136149150	NEU	9	136149150	T	C	12175	0.0819	0.1803	0.0239	4.672e-14	+++++++++	FALSE	chr9:136149150	chr9:133273734	C	T	1	0.98688	1	Interleukin-27 receptor subunit alpha	EFO_0004747	Sun B	29875488	European	2018	0.4921	0.0497	3.72e-23	+	3301	no
ADAM_23	rs8176644	9_136149150	NEU	9	136149150	T	C	12175	0.0819	0.1803	0.0239	4.672e-14	+++++++++	FALSE	chr9:136149150	chr9:133273734	C	A	1	0.98688	1	Coagulation Factor VIII	EFO_0004747	Sun B	29875488	European	2018	0.4689	0.0498	4.47e-21	+	3301	no
ADAM_23	rs8176644	9_136149150	NEU	9	136149150	T	C	12175	0.0819	0.1803	0.0239	4.672e-14	+++++++++	FALSE	chr9:136149150	chr9:133273734	C	A	1	0.98688	1	Desmoglein-2	EFO_0004747	Sun B	29875488	European	2018	0.3668	0.05	2.24e-13	+	3301	no
ADAM_23	rs8176644	9_136149150	NEU	9	136149150	T	C	12175	0.0819	0.1803	0.0239	4.672e-14	+++++++++	FALSE	chr9:136149150	chr9:133273734	C	A	1	0.98688	1	Platelet endothelial aggregation receptor 1	EFO_0004747	Sun B	29875488	European	2018	0.3863	0.05	1.1e-14	+	3301	no
ADAM_23	rs8176644	9_136149150	NEU	9	136149150	T	C	12175	0.0819	0.1803	0.0239	4.672e-14	+++++++++	FALSE	chr9:136149150	chr9:133273734	G	A	1	0.98688	1	Melanoma cell adhesion molecule	EFO_0004747	Yao C	30111768	European	2017	0.1738	0.03564	1.09e-06	+	6861	no
ADAM_23	rs8176644	9_136149150	NEU	9	136149150	T	C	12175	0.0819	0.1803	0.0239	4.672e-14	+++++++++	FALSE	chr9:136149150	chr9:133273734	G	A	1	0.98688	1	Notch 1	EFO_0004747	Yao C	30111768	European	2017	0.1772	0.0354	5.58e-07	+	6861	no
ADAM_23	rs8176644	9_136149150	NEU	9	136149150	T	C	12175	0.0819	0.1803	0.0239	4.672e-14	+++++++++	FALSE	chr9:136149150	chr9:133273734	C	A	1	0.98688	1	Tolloid-like protein 1	EFO_0004747	Sun B	29875488	European	2018	0.5124	0.0496	5.62e-25	+	3301	no
ADAM_23	rs8176644	9_136149150	NEU	9	136149150	T	C	12175	0.0819	0.1803	0.0239	4.672e-14	+++++++++	FALSE	chr9:136149150	chr9:133273734	C	T	1	0.98688	1	Neurogenic locus notch homolog protein 1	EFO_0004747	Sun B	29875488	European	2018	0.3362	0.0499	1.55e-11	+	3301	no
ADAM_23	rs8176644	9_136149150	NEU	9	136149150	T	C	12175	0.0819	0.1803	0.0239	4.672e-14	+++++++++	FALSE	chr9:136149150	chr9:133273734	C	T	1	0.98688	1	Thrombomodulin	EFO_0004747	Folkersen L	28369058	European	2017	0.2596	0.0415	4.367e-10	+	3394	no
ADAM_23	rs8176644	9_136149150	NEU	9	136149150	T	C	12175	0.0819	0.1803	0.0239	4.672e-14	+++++++++	FALSE	chr9:136149150	chr9:133273734	C	T	1	0.98688	1	Protein jagged-1	EFO_0004747	Sun B	29875488	European	2018	0.2789	0.05	2.34e-08	+	3301	no
ADAM_23	rs8176644	9_136149150	NEU	9	136149150	T	C	12175	0.0819	0.1803	0.0239	4.672e-14	+++++++++	FALSE	chr9:136149150	chr9:133273734	C	T	1	0.98688	1	Semaphorin-6A	EFO_0004747	Sun B	29875488	European	2018	0.4375	0.0496	1.15e-18	+	3301	no
ADAM_23	rs8176644	9_136149150	NEU	9	136149150	T	C	12175	0.0819	0.1803	0.0239	4.672e-14	+++++++++	FALSE	chr9:136149150	chr9:133273734	C	T	1	0.98688	1	Tolloid-like protein 1	EFO_0004747	Sun B	29875488	European	2018	0.511	0.0494	4.47e-25	+	3301	no
ADAM_23	rs8176644	9_136149150	NEU	9	136149150	T	C	12175	0.0819	0.1803	0.0239	4.672e-14	+++++++++	FALSE	chr9:136149150	chr9:133273734	C	A	1	0.98688	1	CD109 antigen	EFO_0004747	Sun B	29875488	European	2018	0.2825	0.0502	1.82e-08	+	3301	no
ADAM_23	rs8176644	9_136149150	NEU	9	136149150	T	C	12175	0.0819	0.1803	0.0239	4.672e-14	+++++++++	FALSE	chr9:136149150	chr9:133273734	G	A	1	0.98688	1	Thrombomodulin	EFO_0004747	Folkersen L	28369058	European	2017	0.2596	0.0415	4.367e-10	+	3394	no
ADAM_23	rs8176644	9_136149150	NEU	9	136149150	T	C	12175	0.0819	0.1803	0.0239	4.672e-14	+++++++++	FALSE	chr9:136149150	chr9:133273734	C	T	1	0.98688	1	Tyrosine-protein kinase receptor Tie-1, soluble	EFO_0004747	Sun B	29875488	European	2018	1.096	0.0464	2.75e-123	+	3301	no
ADAM_23	rs8176644	9_136149150	NEU	9	136149150	T	C	12175	0.0819	0.1803	0.0239	4.672e-14	+++++++++	FALSE	chr9:136149150	chr9:133273734	C	A	1	0.98688	1	Odorant-binding protein 2b	EFO_0004747	Sun B	29875488	European	2018	-0.2957	0.0502	3.8e-09	-	3301	no
ADAM_23	rs8176644	9_136149150	NEU	9	136149150	T	C	12175	0.0819	0.1803	0.0239	4.672e-14	+++++++++	FALSE	chr9:136149150	chr9:133273734	C	T	1	0.98688	1	Melanoma cell adhesion molecule	EFO_0004747	Yao C	30111768	European	2017	0.1814	0.03554	3.34e-07	+	6861	no
ADAM_23	rs8176644	9_136149150	NEU	9	136149150	T	C	12175	0.0819	0.1803	0.0239	4.672e-14	+++++++++	FALSE	chr9:136149150	chr9:133273734	C	T	1	0.98688	1	Adhesion G protein-coupled receptor F5	EFO_0004747	Sun B	29875488	European	2018	0.7548	0.0484	9.77e-55	+	3301	no
ADAM_23	rs8176644	9_136149150	NEU	9	136149150	T	C	12175	0.0819	0.1803	0.0239	4.672e-14	+++++++++	FALSE	chr9:136149150	chr9:133273734	C	T	1	0.98688	1	Interleukin-27 receptor subunit alpha	EFO_0004747	Sun B	29875488	European	2018	0.4921	0.0497	3.72e-23	+	3301	no
ADAM_23	rs8176644	9_136149150	NEU	9	136149150	T	C	12175	0.0819	0.1803	0.0239	4.672e-14	+++++++++	FALSE	chr9:136149150	chr9:133273734	G	A	1	0.98688	1	Endothelial cell-selective adhesion molecule	EFO_0004747	Sun B	29875488	European	2018	0.2848	0.0501	1.32e-08	+	3301	no
ADAM_23	rs8176644	9_136149150	NEU	9	136149150	T	C	12175	0.0819	0.1803	0.0239	4.672e-14	+++++++++	FALSE	chr9:136149150	chr9:133273734	T	C	0	1	1	Thrombomodulin	EFO_0004747	Folkersen L	28369058	European	2017	0.2597	0.0415	4.323e-10	+	3394	no
ADAM_23	rs8176644	9_136149150	NEU	9	136149150	T	C	12175	0.0819	0.1803	0.0239	4.672e-14	+++++++++	FALSE	chr9:136149150	chr9:133273734	T	C	0	1	1	Adhesion G protein-coupled receptor F5	EFO_0004747	Sun B	29875488	European	2018	0.7513	0.049	5.01e-53	+	3301	no
ADAM_23	rs8176644	9_136149150	NEU	9	136149150	T	C	12175	0.0819	0.1803	0.0239	4.672e-14	+++++++++	FALSE	chr9:136149150	chr9:133273734	C	A	1	0.98688	1	Endoglin	EFO_0004747	Sun B	29875488	European	2018	0.2561	0.0502	3.47e-07	+	3301	no
ADAM_23	rs8176644	9_136149150	NEU	9	136149150	T	C	12175	0.0819	0.1803	0.0239	4.672e-14	+++++++++	FALSE	chr9:136149150	chr9:133273734	C	A	1	0.98688	1	Endothelial cell-selective adhesion molecule	EFO_0004747	Sun B	29875488	European	2018	0.305	0.0502	1.2e-09	+	3301	no
ADAM_23	rs8176644	9_136149150	NEU	9	136149150	T	C	12175	0.0819	0.1803	0.0239	4.672e-14	+++++++++	FALSE	chr9:136149150	chr9:133273734	C	A	1	0.98688	1	Endothelial cell-selective adhesion molecule	EFO_0004747	Sun B	29875488	European	2018	0.288	0.0502	9.55e-09	+	3301	no
ADAM_23	rs8176644	9_136149150	NEU	9	136149150	T	C	12175	0.0819	0.1803	0.0239	4.672e-14	+++++++++	FALSE	chr9:136149150	chr9:133273734	C	T	1	0.98688	1	Semaphorin-6A	EFO_0004747	Sun B	29875488	European	2018	0.4439	0.0498	4.79e-19	+	3301	no
ADAM_23	rs8176644	9_136149150	NEU	9	136149150	T	C	12175	0.0819	0.1803	0.0239	4.672e-14	+++++++++	FALSE	chr9:136149150	chr9:133273734	C	T	1	0.98688	1	Tolloid-like protein 1	EFO_0004747	Sun B	29875488	European	2018	0.5019	0.0496	4.79e-24	+	3301	no
ADAM_23	rs8176644	9_136149150	NEU	9	136149150	T	C	12175	0.0819	0.1803	0.0239	4.672e-14	+++++++++	FALSE	chr9:136149150	chr9:133273734	G	A	1	0.98688	1	Endoglin	EFO_0004747	Sun B	29875488	European	2018	0.2453	0.0502	1e-06	+	3301	no
ADAM_23	rs8176644	9_136149150	NEU	9	136149150	T	C	12175	0.0819	0.1803	0.0239	4.672e-14	+++++++++	FALSE	chr9:136149150	chr9:133273734	C	T	1	0.98688	1	Vascular endothelial growth factor receptor 3	EFO_0004747	Sun B	29875488	European	2018	0.3158	0.0499	2.45e-10	+	3301	no
ADAM_23	rs8176644	9_136149150	NEU	9	136149150	T	C	12175	0.0819	0.1803	0.0239	4.672e-14	+++++++++	FALSE	chr9:136149150	chr9:133273734	G	A	1	0.98688	1	Endothelial cell-selective adhesion molecule	EFO_0004747	Sun B	29875488	European	2018	0.2848	0.0501	1.32e-08	+	3301	no
ADAM_23	rs8176644	9_136149150	NEU	9	136149150	T	C	12175	0.0819	0.1803	0.0239	4.672e-14	+++++++++	FALSE	chr9:136149150	chr9:133273734	G	A	1	0.98688	1	GDNF family receptor alpha-like	EFO_0004747	Sun B	29875488	European	2018	0.3635	0.05	3.39e-13	+	3301	no
ADAM_23	rs8176644	9_136149150	NEU	9	136149150	T	C	12175	0.0819	0.1803	0.0239	4.672e-14	+++++++++	FALSE	chr9:136149150	chr9:133273734	T	C	0	1	1	Endothelial cell-selective adhesion molecule	EFO_0004747	Sun B	29875488	European	2018	0.3165	0.0504	3.47e-10	+	3301	no
ADAM_23	rs8176644	9_136149150	NEU	9	136149150	T	C	12175	0.0819	0.1803	0.0239	4.672e-14	+++++++++	FALSE	chr9:136149150	chr9:133273734	C	A	1	0.98688	1	Disintegrin and metalloproteinase domain-containing protein 23	EFO_0004747	Sun B	29875488	European	2018	0.2764	0.0502	3.72e-08	+	3301	yes
ADAM_23	rs8176644	9_136149150	NEU	9	136149150	T	C	12175	0.0819	0.1803	0.0239	4.672e-14	+++++++++	FALSE	chr9:136149150	chr9:133273734	C	A	1	0.98688	1	Endoglin	EFO_0004747	Sun B	29875488	European	2018	0.2561	0.0502	3.47e-07	+	3301	no
ADAM_23	rs8176644	9_136149150	NEU	9	136149150	T	C	12175	0.0819	0.1803	0.0239	4.672e-14	+++++++++	FALSE	chr9:136149150	chr9:133273734	T	C	0	1	1	Histo-blood group ABO system transferase	EFO_0004747	Sun B	29875488	European	2018	0.547	0.0498	4.79e-28	+	3301	no
ADAM_23	rs8176644	9_136149150	NEU	9	136149150	T	C	12175	0.0819	0.1803	0.0239	4.672e-14	+++++++++	FALSE	chr9:136149150	chr9:133273734	C	A	1	0.98688	1	Endothelial cell-selective adhesion molecule	EFO_0004747	Sun B	29875488	European	2018	0.288	0.0502	9.55e-09	+	3301	no
ADAM_23	rs8176644	9_136149150	NEU	9	136149150	T	C	12175	0.0819	0.1803	0.0239	4.672e-14	+++++++++	FALSE	chr9:136149150	chr9:133273734	T	C	0	1	1	C1GALT1-specific chaperone 1	EFO_0004747	Sun B	29875488	European	2018	-0.236	0.0506	3.02e-06	-	3301	no
ADAM_23	rs8176644	9_136149150	NEU	9	136149150	T	C	12175	0.0819	0.1803	0.0239	4.672e-14	+++++++++	FALSE	chr9:136149150	chr9:133273734	T	C	0	1	1	CD109 antigen	EFO_0004747	Sun B	29875488	European	2018	0.2788	0.0505	3.39e-08	+	3301	no
ADAM_23	rs8176644	9_136149150	NEU	9	136149150	T	C	12175	0.0819	0.1803	0.0239	4.672e-14	+++++++++	FALSE	chr9:136149150	chr9:133273734	T	C	0	1	1	CD209 antigen	EFO_0004747	Sun B	29875488	European	2018	0.7957	0.0488	9.12e-60	+	3301	no
ADAM_23	rs8176644	9_136149150	NEU	9	136149150	T	C	12175	0.0819	0.1803	0.0239	4.672e-14	+++++++++	FALSE	chr9:136149150	chr9:133273734	T	C	0	1	1	Cadherin-5	EFO_0004747	Sun B	29875488	European	2018	1.189	0.0463	2.57e-145	+	3301	no
ADAM_23	rs8176644	9_136149150	NEU	9	136149150	T	C	12175	0.0819	0.1803	0.0239	4.672e-14	+++++++++	FALSE	chr9:136149150	chr9:133273734	C	T	1	0.98688	1	Endothelial cell-selective adhesion molecule	EFO_0004747	Sun B	29875488	European	2018	0.2854	0.05	1.12e-08	+	3301	no
ADAM_23	rs8176644	9_136149150	NEU	9	136149150	T	C	12175	0.0819	0.1803	0.0239	4.672e-14	+++++++++	FALSE	chr9:136149150	chr9:133273734	G	A	1	0.98688	1	Endothelial cell-selective adhesion molecule	EFO_0004747	Sun B	29875488	European	2018	0.3022	0.0501	1.58e-09	+	3301	no
ADAM_23	rs8176644	9_136149150	NEU	9	136149150	T	C	12175	0.0819	0.1803	0.0239	4.672e-14	+++++++++	FALSE	chr9:136149150	chr9:133273734	T	C	0	1	1	Dihydrofolate reductase	EFO_0004747	Sun B	29875488	European	2018	0.269	0.0505	1e-07	+	3301	no
ADAM_23	rs8176644	9_136149150	NEU	9	136149150	T	C	12175	0.0819	0.1803	0.0239	4.672e-14	+++++++++	FALSE	chr9:136149150	chr9:133273734	G	A	1	0.98688	1	Tyrosine-protein kinase receptor Tie-1, soluble	EFO_0004747	Sun B	29875488	European	2018	1.109	0.0465	8.13e-126	+	3301	no
ADAM_23	rs8176644	9_136149150	NEU	9	136149150	T	C	12175	0.0819	0.1803	0.0239	4.672e-14	+++++++++	FALSE	chr9:136149150	chr9:133273734	G	A	1	0.98688	1	Vascular endothelial growth factor receptor 3	EFO_0004747	Sun B	29875488	European	2018	0.3298	0.05	4.27e-11	+	3301	no
ADAM_23	rs8176644	9_136149150	NEU	9	136149150	T	C	12175	0.0819	0.1803	0.0239	4.672e-14	+++++++++	FALSE	chr9:136149150	chr9:133273734	T	C	0	1	1	Endoglin	EFO_0004747	Sun B	29875488	European	2018	0.2498	0.0505	7.76e-07	+	3301	no
ADAM_23	rs8176644	9_136149150	NEU	9	136149150	T	C	12175	0.0819	0.1803	0.0239	4.672e-14	+++++++++	FALSE	chr9:136149150	chr9:133273734	T	C	0	1	1	Endothelial cell-selective adhesion molecule	EFO_0004747	Sun B	29875488	European	2018	0.3165	0.0504	3.47e-10	+	3301	no
ADAM_23	rs8176644	9_136149150	NEU	9	136149150	T	C	12175	0.0819	0.1803	0.0239	4.672e-14	+++++++++	FALSE	chr9:136149150	chr9:133273734	T	C	0	1	1	Endothelial cell-selective adhesion molecule	EFO_0004747	Sun B	29875488	European	2018	0.299	0.0505	3.09e-09	+	3301	no
ADAM_23	rs8176644	9_136149150	NEU	9	136149150	T	C	12175	0.0819	0.1803	0.0239	4.672e-14	+++++++++	FALSE	chr9:136149150	chr9:133273734	T	C	0	1	1	GDNF family receptor alpha-like	EFO_0004747	Sun B	29875488	European	2018	0.3682	0.0503	2.57e-13	+	3301	no
ADAM_23	rs8176644	9_136149150	NEU	9	136149150	T	C	12175	0.0819	0.1803	0.0239	4.672e-14	+++++++++	FALSE	chr9:136149150	chr9:133273734	T	C	0	1	1	Histo-blood group ABO system transferase	EFO_0004747	Sun B	29875488	European	2018	0.547	0.0498	4.79e-28	+	3301	no
ADAM_23	rs8176644	9_136149150	NEU	9	136149150	T	C	12175	0.0819	0.1803	0.0239	4.672e-14	+++++++++	FALSE	chr9:136149150	chr9:133273734	T	C	0	1	1	Immunoglobulin superfamily containing leucine-rich repeat protein 2	EFO_0004747	Sun B	29875488	European	2018	0.6482	0.0495	2.95e-39	+	3301	no
ADAM_23	rs8176644	9_136149150	NEU	9	136149150	T	C	12175	0.0819	0.1803	0.0239	4.672e-14	+++++++++	FALSE	chr9:136149150	chr9:133273734	T	C	0	1	1	Interleukin-27 receptor subunit alpha	EFO_0004747	Sun B	29875488	European	2018	0.4965	0.05	2.95e-23	+	3301	no
ADAM_23	rs8176644	9_136149150	NEU	9	136149150	T	C	12175	0.0819	0.1803	0.0239	4.672e-14	+++++++++	FALSE	chr9:136149150	chr9:133273734	C	A	1	0.98688	1	Angiopoietin-1 receptor, soluble	EFO_0004747	Sun B	29875488	European	2018	0.5551	0.0495	3.31e-29	+	3301	no
ADAM_23	rs8176644	9_136149150	NEU	9	136149150	T	C	12175	0.0819	0.1803	0.0239	4.672e-14	+++++++++	FALSE	chr9:136149150	chr9:133273734	C	A	1	0.98688	1	Basal Cell Adhesion Molecule	EFO_0004747	Sun B	29875488	European	2018	0.3279	0.0501	6.03e-11	+	3301	no
ADAM_23	rs8176644	9_136149150	NEU	9	136149150	T	C	12175	0.0819	0.1803	0.0239	4.672e-14	+++++++++	FALSE	chr9:136149150	chr9:133273734	C	T	1	0.98688	1	Endothelial cell-selective adhesion molecule	EFO_0004747	Sun B	29875488	European	2018	0.2962	0.0499	3.02e-09	+	3301	no
ADAM_23	rs8176644	9_136149150	NEU	9	136149150	T	C	12175	0.0819	0.1803	0.0239	4.672e-14	+++++++++	FALSE	chr9:136149150	chr9:133273734	C	T	1	0.98688	1	Angiopoietin-1 receptor, soluble	EFO_0004747	Sun B	29875488	European	2018	0.5512	0.0492	4.37e-29	+	3301	no
ADAM_23	rs8176644	9_136149150	NEU	9	136149150	T	C	12175	0.0819	0.1803	0.0239	4.672e-14	+++++++++	FALSE	chr9:136149150	chr9:133273734	C	T	1	0.98688	1	Immunoglobulin superfamily containing leucine-rich repeat protein 2	EFO_0004747	Sun B	29875488	European	2018	0.6386	0.0491	1.29e-38	+	3301	no
ADAM_23	rs8176644	9_136149150	NEU	9	136149150	T	C	12175	0.0819	0.1803	0.0239	4.672e-14	+++++++++	FALSE	chr9:136149150	chr9:133273734	C	T	1	0.98688	1	Histo-blood group ABO system transferase	EFO_0004747	Sun B	29875488	European	2018	0.561	0.0494	7.59e-30	+	3301	no
ADAM_23	rs8176644	9_136149150	NEU	9	136149150	T	C	12175	0.0819	0.1803	0.0239	4.672e-14	+++++++++	FALSE	chr9:136149150	chr9:133273734	G	A	1	0.98688	1	Endothelial cell-selective adhesion molecule	EFO_0004747	Sun B	29875488	European	2018	0.3022	0.0501	1.58e-09	+	3301	no
ADAM_23	rs8176644	9_136149150	NEU	9	136149150	T	C	12175	0.0819	0.1803	0.0239	4.672e-14	+++++++++	FALSE	chr9:136149150	chr9:133273734	C	T	1	0.98688	1	Odorant-binding protein 2b	EFO_0004747	Sun B	29875488	European	2018	-0.2898	0.0501	7.41e-09	-	3301	no
ADAM_23	rs8176644	9_136149150	NEU	9	136149150	T	C	12175	0.0819	0.1803	0.0239	4.672e-14	+++++++++	FALSE	chr9:136149150	chr9:133273734	G	A	1	0.98688	1	GDNF family receptor alpha-like	EFO_0004747	Sun B	29875488	European	2018	0.3635	0.05	3.39e-13	+	3301	no
ADAM_23	rs8176644	9_136149150	NEU	9	136149150	T	C	12175	0.0819	0.1803	0.0239	4.672e-14	+++++++++	FALSE	chr9:136149150	chr9:133273734	T	C	0	1	1	Tissue factor	EFO_0004747	Folkersen L	28369058	European	2017	0.2255	0.0415	6.055e-08	+	3394	no
ADAM_23	rs8176644	9_136149150	NEU	9	136149150	T	C	12175	0.0819	0.1803	0.0239	4.672e-14	+++++++++	FALSE	chr9:136149150	chr9:133273734	T	C	0	1	1	Angiopoietin-1 receptor, soluble	EFO_0004747	Sun B	29875488	European	2018	0.5601	0.0498	2.19e-29	+	3301	no
ADAM_23	rs8176644	9_136149150	NEU	9	136149150	T	C	12175	0.0819	0.1803	0.0239	4.672e-14	+++++++++	FALSE	chr9:136149150	chr9:133273734	T	C	0	1	1	Basal Cell Adhesion Molecule	EFO_0004747	Sun B	29875488	European	2018	0.3318	0.0504	4.57e-11	+	3301	no
ADAM_23	rs8176644	9_136149150	NEU	9	136149150	T	C	12175	0.0819	0.1803	0.0239	4.672e-14	+++++++++	FALSE	chr9:136149150	chr9:133273734	T	C	0	1	1	C1GALT1-specific chaperone 1	EFO_0004747	Sun B	29875488	European	2018	-0.236	0.0506	3.02e-06	-	3301	no
ADAM_23	rs8176644	9_136149150	NEU	9	136149150	T	C	12175	0.0819	0.1803	0.0239	4.672e-14	+++++++++	FALSE	chr9:136149150	chr9:133273734	C	A	1	0.98688	1	GDNF family receptor alpha-like	EFO_0004747	Sun B	29875488	European	2018	0.3562	0.0501	1.12e-12	+	3301	no
ADAM_23	rs8176644	9_136149150	NEU	9	136149150	T	C	12175	0.0819	0.1803	0.0239	4.672e-14	+++++++++	FALSE	chr9:136149150	chr9:133273734	C	T	1	0.98688	1	Platelet endothelial cell adhesion molecule	EFO_0004747	Folkersen L	28369058	European	2017	0.3803	0.0412	4.699e-20	+	3394	no
ADAM_23	rs8176644	9_136149150	NEU	9	136149150	T	C	12175	0.0819	0.1803	0.0239	4.672e-14	+++++++++	FALSE	chr9:136149150	chr9:133273734	C	T	1	0.98688	1	Thrombomodulin	EFO_0004747	Folkersen L	28369058	European	2017	0.2596	0.0415	4.374e-10	+	3394	no
ADAM_23	rs8176644	9_136149150	NEU	9	136149150	T	C	12175	0.0819	0.1803	0.0239	4.672e-14	+++++++++	FALSE	chr9:136149150	chr9:133273734	C	T	1	0.98688	1	Tissue factor	EFO_0004747	Folkersen L	28369058	European	2017	0.2254	0.0415	6.138e-08	+	3394	no
ADAM_23	rs8176644	9_136149150	NEU	9	136149150	T	C	12175	0.0819	0.1803	0.0239	4.672e-14	+++++++++	FALSE	chr9:136149150	chr9:133273734	C	T	1	0.98688	1	Adhesion G protein-coupled receptor F5	EFO_0004747	Sun B	29875488	European	2018	0.7548	0.0484	9.77e-55	+	3301	no
ADAM_23	rs8176644	9_136149150	NEU	9	136149150	T	C	12175	0.0819	0.1803	0.0239	4.672e-14	+++++++++	FALSE	chr9:136149150	chr9:133273734	C	T	1	0.98688	1	Angiopoietin-1 receptor, soluble	EFO_0004747	Sun B	29875488	European	2018	0.5512	0.0492	4.37e-29	+	3301	no
ADAM_23	rs8176644	9_136149150	NEU	9	136149150	T	C	12175	0.0819	0.1803	0.0239	4.672e-14	+++++++++	FALSE	chr9:136149150	chr9:133273734	C	T	1	0.98688	1	Neurogenic locus notch homolog protein 1	EFO_0004747	Sun B	29875488	European	2018	0.3472	0.05	3.89e-12	+	3301	no
ADAM_23	rs8176644	9_136149150	NEU	9	136149150	T	C	12175	0.0819	0.1803	0.0239	4.672e-14	+++++++++	FALSE	chr9:136149150	chr9:133273734	C	T	1	0.98688	1	Interleukin-27 receptor subunit alpha	EFO_0004747	Sun B	29875488	European	2018	0.4901	0.0495	3.8e-23	+	3301	no
ADAM_23	rs8176644	9_136149150	NEU	9	136149150	T	C	12175	0.0819	0.1803	0.0239	4.672e-14	+++++++++	FALSE	chr9:136149150	chr9:133273734	C	T	1	0.98688	1	Platelet endothelial aggregation receptor 1	EFO_0004747	Sun B	29875488	European	2018	0.387	0.0499	9.33e-15	+	3301	no
ADAM_23	rs8176644	9_136149150	NEU	9	136149150	T	C	12175	0.0819	0.1803	0.0239	4.672e-14	+++++++++	FALSE	chr9:136149150	chr9:133273734	C	T	1	0.98688	1	Platelet glycoprotein 4	EFO_0004747	Sun B	29875488	European	2018	0.5767	0.0494	1.55e-31	+	3301	no
ADAM_23	rs8176644	9_136149150	NEU	9	136149150	T	C	12175	0.0819	0.1803	0.0239	4.672e-14	+++++++++	FALSE	chr9:136149150	chr9:133273734	C	T	1	0.98688	1	Coagulation Factor VIII	EFO_0004747	Sun B	29875488	European	2018	0.4625	0.0495	1e-20	+	3301	no
ADAM_23	rs8176644	9_136149150	NEU	9	136149150	T	C	12175	0.0819	0.1803	0.0239	4.672e-14	+++++++++	FALSE	chr9:136149150	chr9:133273734	C	T	1	0.98688	1	Desmoglein-2	EFO_0004747	Sun B	29875488	European	2018	0.3602	0.0498	4.68e-13	+	3301	no
ADAM_23	rs8176644	9_136149150	NEU	9	136149150	T	C	12175	0.0819	0.1803	0.0239	4.672e-14	+++++++++	FALSE	chr9:136149150	chr9:133273734	C	T	1	0.98688	1	Dihydrofolate reductase	EFO_0004747	Sun B	29875488	European	2018	0.2606	0.05	1.86e-07	+	3301	no
ADAM_23	rs8176644	9_136149150	NEU	9	136149150	T	C	12175	0.0819	0.1803	0.0239	4.672e-14	+++++++++	FALSE	chr9:136149150	chr9:133273734	C	T	1	0.98688	1	Disintegrin and metalloproteinase domain-containing protein 23	EFO_0004747	Sun B	29875488	European	2018	0.2768	0.05	3.02e-08	+	3301	yes
ADAM_23	rs8176644	9_136149150	NEU	9	136149150	T	C	12175	0.0819	0.1803	0.0239	4.672e-14	+++++++++	FALSE	chr9:136149150	chr9:133273734	C	T	1	0.98688	1	Endoglin	EFO_0004747	Sun B	29875488	European	2018	0.2518	0.05	4.79e-07	+	3301	no
ADAM_23	rs8176644	9_136149150	NEU	9	136149150	T	C	12175	0.0819	0.1803	0.0239	4.672e-14	+++++++++	FALSE	chr9:136149150	chr9:133273734	T	C	0	1	1	Coagulation Factor VIII	EFO_0004747	Sun B	29875488	European	2018	0.4731	0.0501	3.31e-21	+	3301	no
ADAM_23	rs8176644	9_136149150	NEU	9	136149150	T	C	12175	0.0819	0.1803	0.0239	4.672e-14	+++++++++	FALSE	chr9:136149150	chr9:133273734	C	A	1	0.98688	1	Neurogenic locus notch homolog protein 1	EFO_0004747	Sun B	29875488	European	2018	0.3383	0.0501	1.45e-11	+	3301	no
ADAM_23	rs8176644	9_136149150	NEU	9	136149150	T	C	12175	0.0819	0.1803	0.0239	4.672e-14	+++++++++	FALSE	chr9:136149150	chr9:133273734	C	T	1	0.98688	1	GDNF family receptor alpha-like	EFO_0004747	Sun B	29875488	European	2018	0.3481	0.0498	2.82e-12	+	3301	no
ADAM_23	rs8176644	9_136149150	NEU	9	136149150	T	C	12175	0.0819	0.1803	0.0239	4.672e-14	+++++++++	FALSE	chr9:136149150	chr9:133273734	C	T	1	0.98688	1	Histo-blood group ABO system transferase	EFO_0004747	Sun B	29875488	European	2018	0.5437	0.0493	2.82e-28	+	3301	no
ADAM_23	rs8176644	9_136149150	NEU	9	136149150	T	C	12175	0.0819	0.1803	0.0239	4.672e-14	+++++++++	FALSE	chr9:136149150	chr9:133273734	C	T	1	0.98688	1	Immunoglobulin superfamily containing leucine-rich repeat protein 2	EFO_0004747	Sun B	29875488	European	2018	0.6414	0.0489	3.02e-39	+	3301	no
ADAM_23	rs8176644	9_136149150	NEU	9	136149150	T	C	12175	0.0819	0.1803	0.0239	4.672e-14	+++++++++	FALSE	chr9:136149150	chr9:133273734	G	A	1	0.98688	1	Notch 1	EFO_0004747	Yao C	30111768	European	2017	0.1772	0.0354	5.58e-07	+	6861	no
ADAM_23	rs8176644	9_136149150	NEU	9	136149150	T	C	12175	0.0819	0.1803	0.0239	4.672e-14	+++++++++	FALSE	chr9:136149150	chr9:133273734	C	T	1	0.98688	1	Interleukin-3 receptor subunit alpha	EFO_0004747	Sun B	29875488	European	2018	0.8109	0.0482	1.35e-63	+	3301	no
ADAM_23	rs8176644	9_136149150	NEU	9	136149150	T	C	12175	0.0819	0.1803	0.0239	4.672e-14	+++++++++	FALSE	chr9:136149150	chr9:133273734	G	A	1	0.98688	1	CD209 antigen	EFO_0004747	Sun B	29875488	European	2018	0.7917	0.0484	4.47e-60	+	3301	no
ADAM_23	rs8176644	9_136149150	NEU	9	136149150	T	C	12175	0.0819	0.1803	0.0239	4.672e-14	+++++++++	FALSE	chr9:136149150	chr9:133273734	G	A	1	0.98688	1	Cadherin-5	EFO_0004747	Sun B	29875488	European	2018	1.182	0.046	5.37e-146	+	3301	no
ADAM_23	rs8176644	9_136149150	NEU	9	136149150	T	C	12175	0.0819	0.1803	0.0239	4.672e-14	+++++++++	FALSE	chr9:136149150	chr9:133273734	C	T	1	0.98688	1	Odorant-binding protein 2b	EFO_0004747	Sun B	29875488	European	2018	-0.291	0.0499	5.62e-09	-	3301	no
ADAM_23	rs8176644	9_136149150	NEU	9	136149150	T	C	12175	0.0819	0.1803	0.0239	4.672e-14	+++++++++	FALSE	chr9:136149150	chr9:133273734	C	T	1	0.98688	1	Platelet endothelial aggregation receptor 1	EFO_0004747	Sun B	29875488	European	2018	0.3798	0.0498	2.29e-14	+	3301	no
ADAM_23	rs8176644	9_136149150	NEU	9	136149150	T	C	12175	0.0819	0.1803	0.0239	4.672e-14	+++++++++	FALSE	chr9:136149150	chr9:133273734	C	T	1	0.98688	1	Platelet glycoprotein 4	EFO_0004747	Sun B	29875488	European	2018	0.5773	0.0492	7.76e-32	+	3301	no
ADAM_23	rs8176644	9_136149150	NEU	9	136149150	T	C	12175	0.0819	0.1803	0.0239	4.672e-14	+++++++++	FALSE	chr9:136149150	chr9:133273734	C	T	1	0.98688	1	Angiopoietin-1 receptor	EFO_0004747	Folkersen L	28369058	European	2017	0.5949	0.0404	1.659e-47	+	3394	no
ADAM_23	rs8176644	9_136149150	NEU	9	136149150	T	C	12175	0.0819	0.1803	0.0239	4.672e-14	+++++++++	FALSE	chr9:136149150	chr9:133273734	C	T	1	0.98688	1	Platelet endothelial cell adhesion molecule	EFO_0004747	Folkersen L	28369058	European	2017	0.3803	0.0412	4.699e-20	+	3394	no
ADAM_23	rs8176644	9_136149150	NEU	9	136149150	T	C	12175	0.0819	0.1803	0.0239	4.672e-14	+++++++++	FALSE	chr9:136149150	chr9:133273734	G	A	1	0.98688	1	Dihydrofolate reductase	EFO_0004747	Sun B	29875488	European	2018	0.266	0.0501	1.12e-07	+	3301	no
ADAM_23	rs8176644	9_136149150	NEU	9	136149150	T	C	12175	0.0819	0.1803	0.0239	4.672e-14	+++++++++	FALSE	chr9:136149150	chr9:133273734	C	T	1	0.98688	1	Thrombomodulin	EFO_0004747	Folkersen L	28369058	European	2017	0.2596	0.0415	4.374e-10	+	3394	no
ADAM_23	rs8176644	9_136149150	NEU	9	136149150	T	C	12175	0.0819	0.1803	0.0239	4.672e-14	+++++++++	FALSE	chr9:136149150	chr9:133273734	C	T	1	0.98688	1	Tissue factor	EFO_0004747	Folkersen L	28369058	European	2017	0.2254	0.0415	6.138e-08	+	3394	no
ADAM_23	rs8176644	9_136149150	NEU	9	136149150	T	C	12175	0.0819	0.1803	0.0239	4.672e-14	+++++++++	FALSE	chr9:136149150	chr9:133273734	G	A	1	0.98688	1	Endoglin	EFO_0004747	Sun B	29875488	European	2018	0.2453	0.0502	1e-06	+	3301	no
ADAM_23	rs8176644	9_136149150	NEU	9	136149150	T	C	12175	0.0819	0.1803	0.0239	4.672e-14	+++++++++	FALSE	chr9:136149150	chr9:133273734	T	C	0	1	1	Protein jagged-1	EFO_0004747	Sun B	29875488	European	2018	0.271	0.0505	8.13e-08	+	3301	no
ADAM_23	rs8176644	9_136149150	NEU	9	136149150	T	C	12175	0.0819	0.1803	0.0239	4.672e-14	+++++++++	FALSE	chr9:136149150	chr9:133273734	C	T	1	0.98688	1	Angiopoietin-1 receptor	EFO_0004747	Folkersen L	28369058	European	2017	0.5948	0.0404	1.663e-47	+	3394	no
ADAM_23	rs8176644	9_136149150	NEU	9	136149150	T	C	12175	0.0819	0.1803	0.0239	4.672e-14	+++++++++	FALSE	chr9:136149150	chr9:133273734	T	C	0	1	1	Endothelial cell-selective adhesion molecule	EFO_0004747	Sun B	29875488	European	2018	0.299	0.0505	3.09e-09	+	3301	no
ADAM_23	rs8176644	9_136149150	NEU	9	136149150	T	C	12175	0.0819	0.1803	0.0239	4.672e-14	+++++++++	FALSE	chr9:136149150	chr9:133273734	G	A	1	0.98688	1	Histo-blood group ABO system transferase	EFO_0004747	Sun B	29875488	European	2018	0.5569	0.0494	1.78e-29	+	3301	no
ADAM_23	rs8176644	9_136149150	NEU	9	136149150	T	C	12175	0.0819	0.1803	0.0239	4.672e-14	+++++++++	FALSE	chr9:136149150	chr9:133273734	G	A	1	0.98688	1	Interleukin-27 receptor subunit alpha	EFO_0004747	Sun B	29875488	European	2018	0.4926	0.0496	3.09e-23	+	3301	no
ADAM_23	rs8176644	9_136149150	NEU	9	136149150	T	C	12175	0.0819	0.1803	0.0239	4.672e-14	+++++++++	FALSE	chr9:136149150	chr9:133273734	G	A	1	0.98688	1	Interleukin-3 receptor subunit alpha	EFO_0004747	Sun B	29875488	European	2018	0.8145	0.0483	8.71e-64	+	3301	no
ADAM_23	rs8176644	9_136149150	NEU	9	136149150	T	C	12175	0.0819	0.1803	0.0239	4.672e-14	+++++++++	FALSE	chr9:136149150	chr9:133273734	G	A	1	0.98688	1	Multiple inositol polyphosphate phosphatase 1	EFO_0004747	Sun B	29875488	European	2018	0.3004	0.0501	2e-09	+	3301	no
ADAM_23	rs8176644	9_136149150	NEU	9	136149150	T	C	12175	0.0819	0.1803	0.0239	4.672e-14	+++++++++	FALSE	chr9:136149150	chr9:133273734	T	C	0	1	1	CD109 antigen	EFO_0004747	Sun B	29875488	European	2018	0.2788	0.0505	3.39e-08	+	3301	no
ADAM_23	rs8176644	9_136149150	NEU	9	136149150	T	C	12175	0.0819	0.1803	0.0239	4.672e-14	+++++++++	FALSE	chr9:136149150	chr9:133273734	C	A	1	0.98688	1	CD109 antigen	EFO_0004747	Sun B	29875488	European	2018	0.2825	0.0502	1.82e-08	+	3301	no
ADAM_23	rs8176644	9_136149150	NEU	9	136149150	T	C	12175	0.0819	0.1803	0.0239	4.672e-14	+++++++++	FALSE	chr9:136149150	chr9:133273734	C	A	1	0.98688	1	CD209 antigen	EFO_0004747	Sun B	29875488	European	2018	0.7893	0.0485	1.86e-59	+	3301	no
ADAM_23	rs8176644	9_136149150	NEU	9	136149150	T	C	12175	0.0819	0.1803	0.0239	4.672e-14	+++++++++	FALSE	chr9:136149150	chr9:133273734	C	A	1	0.98688	1	Cadherin-5	EFO_0004747	Sun B	29875488	European	2018	1.183	0.046	1.17e-145	+	3301	no
ADAM_23	rs8176644	9_136149150	NEU	9	136149150	T	C	12175	0.0819	0.1803	0.0239	4.672e-14	+++++++++	FALSE	chr9:136149150	chr9:133273734	T	C	0	1	1	Dihydrofolate reductase	EFO_0004747	Sun B	29875488	European	2018	0.269	0.0505	1e-07	+	3301	no
ADAM_23	rs8176644	9_136149150	NEU	9	136149150	T	C	12175	0.0819	0.1803	0.0239	4.672e-14	+++++++++	FALSE	chr9:136149150	chr9:133273734	T	C	0	1	1	Disintegrin and metalloproteinase domain-containing protein 23	EFO_0004747	Sun B	29875488	European	2018	0.2711	0.0505	7.94e-08	+	3301	yes
ADAM_23	rs8176644	9_136149150	NEU	9	136149150	T	C	12175	0.0819	0.1803	0.0239	4.672e-14	+++++++++	FALSE	chr9:136149150	chr9:133273734	C	T	1	0.98688	1	Vascular endothelial growth factor receptor 3	EFO_0004747	Sun B	29875488	European	2018	0.3316	0.0501	3.47e-11	+	3301	no
ADAM_23	rs8176644	9_136149150	NEU	9	136149150	T	C	12175	0.0819	0.1803	0.0239	4.672e-14	+++++++++	FALSE	chr9:136149150	chr9:133273734	C	A	1	0.98688	1	Platelet glycoprotein 4	EFO_0004747	Sun B	29875488	European	2018	0.5798	0.0494	8.32e-32	+	3301	no
ADAM_23	rs8176644	9_136149150	NEU	9	136149150	T	C	12175	0.0819	0.1803	0.0239	4.672e-14	+++++++++	FALSE	chr9:136149150	chr9:133273734	C	A	1	0.98688	1	Protein jagged-1	EFO_0004747	Sun B	29875488	European	2018	0.2798	0.0502	2.51e-08	+	3301	no
ADAM_23	rs8176644	9_136149150	NEU	9	136149150	T	C	12175	0.0819	0.1803	0.0239	4.672e-14	+++++++++	FALSE	chr9:136149150	chr9:133273734	T	C	0	1	1	GDNF family receptor alpha-like	EFO_0004747	Sun B	29875488	European	2018	0.3682	0.0503	2.57e-13	+	3301	no
ADAM_23	rs8176644	9_136149150	NEU	9	136149150	T	C	12175	0.0819	0.1803	0.0239	4.672e-14	+++++++++	FALSE	chr9:136149150	chr9:133273734	C	T	1	0.98688	1	Tissue factor	EFO_0004747	Folkersen L	28369058	European	2017	0.2254	0.0415	6.134e-08	+	3394	no
ADAM_23	rs8176644	9_136149150	NEU	9	136149150	T	C	12175	0.0819	0.1803	0.0239	4.672e-14	+++++++++	FALSE	chr9:136149150	chr9:133273734	T	C	0	1	1	Immunoglobulin superfamily containing leucine-rich repeat protein 2	EFO_0004747	Sun B	29875488	European	2018	0.6482	0.0495	2.95e-39	+	3301	no
ADAM_23	rs8176644	9_136149150	NEU	9	136149150	T	C	12175	0.0819	0.1803	0.0239	4.672e-14	+++++++++	FALSE	chr9:136149150	chr9:133273734	C	T	1	0.98688	1	Angiopoietin-1 receptor, soluble	EFO_0004747	Sun B	29875488	European	2018	0.5562	0.0494	2.19e-29	+	3301	no
ADAM_23	rs8176644	9_136149150	NEU	9	136149150	T	C	12175	0.0819	0.1803	0.0239	4.672e-14	+++++++++	FALSE	chr9:136149150	chr9:133273734	C	A	1	0.98688	1	Histo-blood group ABO system transferase	EFO_0004747	Sun B	29875488	European	2018	0.5466	0.0495	2.63e-28	+	3301	no
ADAM_23	rs8176644	9_136149150	NEU	9	136149150	T	C	12175	0.0819	0.1803	0.0239	4.672e-14	+++++++++	FALSE	chr9:136149150	chr9:133273734	C	T	1	0.98688	1	C1GALT1-specific chaperone 1	EFO_0004747	Sun B	29875488	European	2018	-0.2279	0.0502	5.75e-06	-	3301	no
ADAM_23	rs8176644	9_136149150	NEU	9	136149150	T	C	12175	0.0819	0.1803	0.0239	4.672e-14	+++++++++	FALSE	chr9:136149150	chr9:133273734	C	T	1	0.98688	1	Endothelial cell-selective adhesion molecule	EFO_0004747	Sun B	29875488	European	2018	0.2962	0.0499	3.02e-09	+	3301	no
ADAM_23	rs8176644	9_136149150	NEU	9	136149150	T	C	12175	0.0819	0.1803	0.0239	4.672e-14	+++++++++	FALSE	chr9:136149150	chr9:133273734	C	T	1	0.98688	1	Melanoma cell adhesion molecule	EFO_0004747	Yao C	30111768	European	2017	0.1749	0.036	1.18e-06	+	6861	no
ADAM_23	rs8176644	9_136149150	NEU	9	136149150	T	C	12175	0.0819	0.1803	0.0239	4.672e-14	+++++++++	FALSE	chr9:136149150	chr9:133273734	C	A	1	0.98688	1	Multiple inositol polyphosphate phosphatase 1	EFO_0004747	Sun B	29875488	European	2018	0.3067	0.0502	9.77e-10	+	3301	no
ADAM_23	rs8176644	9_136149150	NEU	9	136149150	T	C	12175	0.0819	0.1803	0.0239	4.672e-14	+++++++++	FALSE	chr9:136149150	chr9:133273734	T	C	0	1	1	Platelet glycoprotein 4	EFO_0004747	Sun B	29875488	European	2018	0.5829	0.0497	8.71e-32	+	3301	no
ADAM_23	rs8176644	9_136149150	NEU	9	136149150	T	C	12175	0.0819	0.1803	0.0239	4.672e-14	+++++++++	FALSE	chr9:136149150	chr9:133273734	G	A	1	0.98688	1	Semaphorin-6A	EFO_0004747	Sun B	29875488	European	2018	0.4479	0.0497	2.14e-19	+	3301	no
ADAM_23	rs8176644	9_136149150	NEU	9	136149150	T	C	12175	0.0819	0.1803	0.0239	4.672e-14	+++++++++	FALSE	chr9:136149150	chr9:133273734	T	C	0	1	1	Angiopoietin-1 receptor	EFO_0004747	Folkersen L	28369058	European	2017	0.5949	0.0405	1.657e-47	+	3394	no
ADAM_23	rs8176644	9_136149150	NEU	9	136149150	T	C	12175	0.0819	0.1803	0.0239	4.672e-14	+++++++++	FALSE	chr9:136149150	chr9:133273734	T	C	0	1	1	Platelet endothelial cell adhesion molecule	EFO_0004747	Folkersen L	28369058	European	2017	0.3802	0.0412	4.785e-20	+	3394	no
ADAM_23	rs8176644	9_136149150	NEU	9	136149150	T	C	12175	0.0819	0.1803	0.0239	4.672e-14	+++++++++	FALSE	chr9:136149150	chr9:133273734	C	A	1	0.98688	1	Semaphorin-6A	EFO_0004747	Sun B	29875488	European	2018	0.4396	0.0498	1.15e-18	+	3301	no
ADAM_23	rs8176644	9_136149150	NEU	9	136149150	T	C	12175	0.0819	0.1803	0.0239	4.672e-14	+++++++++	FALSE	chr9:136149150	chr9:133273734	C	A	1	0.98688	1	Tyrosine-protein kinase receptor Tie-1, soluble	EFO_0004747	Sun B	29875488	European	2018	1.102	0.0466	1.66e-123	+	3301	no
ADAM_23	rs8176644	9_136149150	NEU	9	136149150	T	C	12175	0.0819	0.1803	0.0239	4.672e-14	+++++++++	FALSE	chr9:136149150	chr9:133273734	C	A	1	0.98688	1	Vascular endothelial growth factor receptor 3	EFO_0004747	Sun B	29875488	European	2018	0.3285	0.0501	5.62e-11	+	3301	no
ADAM_23	rs8176644	9_136149150	NEU	9	136149150	T	C	12175	0.0819	0.1803	0.0239	4.672e-14	+++++++++	FALSE	chr9:136149150	chr9:133273734	C	A	1	0.98688	1	Melanoma cell adhesion molecule	EFO_0004747	Yao C	30111768	European	2017	0.1737	0.03556	1.04e-06	+	6861	no
ADAM_23	rs8176644	9_136149150	NEU	9	136149150	T	C	12175	0.0819	0.1803	0.0239	4.672e-14	+++++++++	FALSE	chr9:136149150	chr9:133273734	C	A	1	0.98688	1	Notch 1	EFO_0004747	Yao C	30111768	European	2017	0.1765	0.03532	5.79e-07	+	6861	no
ADAM_23	rs8176644	9_136149150	NEU	9	136149150	T	C	12175	0.0819	0.1803	0.0239	4.672e-14	+++++++++	FALSE	chr9:136149150	chr9:133273734	G	A	1	0.98688	1	Angiopoietin-1 receptor	EFO_0004747	Folkersen L	28369058	European	2017	0.5948	0.0404	1.663e-47	+	3394	no
ADAM_23	rs8176644	9_136149150	NEU	9	136149150	T	C	12175	0.0819	0.1803	0.0239	4.672e-14	+++++++++	FALSE	chr9:136149150	chr9:133273734	G	A	1	0.98688	1	Platelet endothelial cell adhesion molecule	EFO_0004747	Folkersen L	28369058	European	2017	0.3803	0.0412	4.699e-20	+	3394	no
ADAM_23	rs8176644	9_136149150	NEU	9	136149150	T	C	12175	0.0819	0.1803	0.0239	4.672e-14	+++++++++	FALSE	chr9:136149150	chr9:133273734	C	T	1	0.98688	1	Disintegrin and metalloproteinase domain-containing protein 23	EFO_0004747	Sun B	29875488	European	2018	0.2768	0.05	3.02e-08	+	3301	yes
ADAM_23	rs8176644	9_136149150	NEU	9	136149150	T	C	12175	0.0819	0.1803	0.0239	4.672e-14	+++++++++	FALSE	chr9:136149150	chr9:133273734	C	T	1	0.98688	1	Endoglin	EFO_0004747	Sun B	29875488	European	2018	0.2518	0.05	4.79e-07	+	3301	no
ADAM_23	rs8176644	9_136149150	NEU	9	136149150	T	C	12175	0.0819	0.1803	0.0239	4.672e-14	+++++++++	FALSE	chr9:136149150	chr9:133273734	C	T	1	0.98688	1	GDNF family receptor alpha-like	EFO_0004747	Sun B	29875488	European	2018	0.3612	0.05	5.01e-13	+	3301	no
ADAM_23	rs8176644	9_136149150	NEU	9	136149150	T	C	12175	0.0819	0.1803	0.0239	4.672e-14	+++++++++	FALSE	chr9:136149150	chr9:133273734	G	A	1	0.98688	1	Disintegrin and metalloproteinase domain-containing protein 23	EFO_0004747	Sun B	29875488	European	2018	0.2835	0.0501	1.55e-08	+	3301	yes
ADAM_23	rs8176644	9_136149150	NEU	9	136149150	T	C	12175	0.0819	0.1803	0.0239	4.672e-14	+++++++++	FALSE	chr9:136149150	chr9:133273734	G	A	1	0.98688	1	Tolloid-like protein 1	EFO_0004747	Sun B	29875488	European	2018	0.5106	0.0496	6.76e-25	+	3301	no
ADAM_23	rs8176644	9_136149150	NEU	9	136149150	T	C	12175	0.0819	0.1803	0.0239	4.672e-14	+++++++++	FALSE	chr9:136149150	chr9:133273734	T	C	0	1	1	Disintegrin and metalloproteinase domain-containing protein 23	EFO_0004747	Sun B	29875488	European	2018	0.2711	0.0505	7.94e-08	+	3301	yes
ADAM_23	rs8176644	9_136149150	NEU	9	136149150	T	C	12175	0.0819	0.1803	0.0239	4.672e-14	+++++++++	FALSE	chr9:136149150	chr9:133273734	T	C	0	1	1	Thrombomodulin	EFO_0004747	Folkersen L	28369058	European	2017	0.2597	0.0415	4.323e-10	+	3394	no
ADAM_23	rs8176644	9_136149150	NEU	9	136149150	T	C	12175	0.0819	0.1803	0.0239	4.672e-14	+++++++++	FALSE	chr9:136149150	chr9:133273734	T	C	0	1	1	Tissue factor	EFO_0004747	Folkersen L	28369058	European	2017	0.2255	0.0415	6.055e-08	+	3394	no
ADAM_23	rs8176644	9_136149150	NEU	9	136149150	T	C	12175	0.0819	0.1803	0.0239	4.672e-14	+++++++++	FALSE	chr9:136149150	chr9:133273734	G	A	1	0.98688	1	Immunoglobulin superfamily containing leucine-rich repeat protein 2	EFO_0004747	Sun B	29875488	European	2018	0.636	0.0491	2.34e-38	+	3301	no
ADAM_23	rs8176644	9_136149150	NEU	9	136149150	T	C	12175	0.0819	0.1803	0.0239	4.672e-14	+++++++++	FALSE	chr9:136149150	chr9:133273734	T	C	0	1	1	Angiopoietin-1 receptor, soluble	EFO_0004747	Sun B	29875488	European	2018	0.5601	0.0498	2.19e-29	+	3301	no
ADAM_23	rs8176644	9_136149150	NEU	9	136149150	T	C	12175	0.0819	0.1803	0.0239	4.672e-14	+++++++++	FALSE	chr9:136149150	chr9:133273734	T	C	0	1	1	Basal Cell Adhesion Molecule	EFO_0004747	Sun B	29875488	European	2018	0.3318	0.0504	4.57e-11	+	3301	no
ADAM_23	rs8176644	9_136149150	NEU	9	136149150	T	C	12175	0.0819	0.1803	0.0239	4.672e-14	+++++++++	FALSE	chr9:136149150	chr9:133273734	G	A	1	0.98688	1	Neurogenic locus notch homolog protein 1	EFO_0004747	Sun B	29875488	European	2018	0.3411	0.05	8.91e-12	+	3301	no
ADAM_23	rs8176644	9_136149150	NEU	9	136149150	T	C	12175	0.0819	0.1803	0.0239	4.672e-14	+++++++++	FALSE	chr9:136149150	chr9:133273734	G	A	1	0.98688	1	Odorant-binding protein 2b	EFO_0004747	Sun B	29875488	European	2018	-0.2882	0.0501	8.71e-09	-	3301	no
ADAM_23	rs8176644	9_136149150	NEU	9	136149150	T	C	12175	0.0819	0.1803	0.0239	4.672e-14	+++++++++	FALSE	chr9:136149150	chr9:133273734	C	A	1	0.98688	1	Histo-blood group ABO system transferase	EFO_0004747	Sun B	29875488	European	2018	0.5466	0.0495	2.63e-28	+	3301	no
ADAM_23	rs8176644	9_136149150	NEU	9	136149150	T	C	12175	0.0819	0.1803	0.0239	4.672e-14	+++++++++	FALSE	chr9:136149150	chr9:133273734	C	A	1	0.98688	1	Immunoglobulin superfamily containing leucine-rich repeat protein 2	EFO_0004747	Sun B	29875488	European	2018	0.6394	0.0492	1.26e-38	+	3301	no
ADAM_23	rs8176644	9_136149150	NEU	9	136149150	T	C	12175	0.0819	0.1803	0.0239	4.672e-14	+++++++++	FALSE	chr9:136149150	chr9:133273734	C	T	1	0.98688	1	Tyrosine-protein kinase receptor Tie-1, soluble	EFO_0004747	Sun B	29875488	European	2018	1.108	0.0465	3.98e-125	+	3301	no
ADAM_23	rs8176644	9_136149150	NEU	9	136149150	T	C	12175	0.0819	0.1803	0.0239	4.672e-14	+++++++++	FALSE	chr9:136149150	chr9:133273734	C	A	1	0.98688	1	Interleukin-27 receptor subunit alpha	EFO_0004747	Sun B	29875488	European	2018	0.4924	0.0497	3.89e-23	+	3301	no
ADAM_23	rs8176644	9_136149150	NEU	9	136149150	T	C	12175	0.0819	0.1803	0.0239	4.672e-14	+++++++++	FALSE	chr9:136149150	chr9:133273734	C	A	1	0.98688	1	Interleukin-3 receptor subunit alpha	EFO_0004747	Sun B	29875488	European	2018	0.8146	0.0484	1.55e-63	+	3301	no
ADAM_23	rs8176644	9_136149150	NEU	9	136149150	T	C	12175	0.0819	0.1803	0.0239	4.672e-14	+++++++++	FALSE	chr9:136149150	chr9:133273734	C	T	1	0.98688	1	Interleukin-3 receptor subunit alpha	EFO_0004747	Sun B	29875488	European	2018	0.8111	0.0484	4.07e-63	+	3301	no
ADAM_23	rs8176644	9_136149150	NEU	9	136149150	T	C	12175	0.0819	0.1803	0.0239	4.672e-14	+++++++++	FALSE	chr9:136149150	chr9:133273734	C	T	1	0.98688	1	Melanoma cell adhesion molecule	EFO_0004747	Yao C	30111768	European	2017	0.1814	0.03554	3.34e-07	+	6861	no
ADAM_23	rs8176644	9_136149150	NEU	9	136149150	T	C	12175	0.0819	0.1803	0.0239	4.672e-14	+++++++++	FALSE	chr9:136149150	chr9:133273734	C	T	1	0.98688	1	Notch 1	EFO_0004747	Yao C	30111768	European	2017	0.1791	0.03531	3.91e-07	+	6861	no
ADAM_23	rs8176644	9_136149150	NEU	9	136149150	T	C	12175	0.0819	0.1803	0.0239	4.672e-14	+++++++++	FALSE	chr9:136149150	chr9:133273734	T	C	0	1	1	Adhesion G protein-coupled receptor F5	EFO_0004747	Sun B	29875488	European	2018	0.7513	0.049	5.01e-53	+	3301	no
ADAM_23	rs8176644	9_136149150	NEU	9	136149150	T	C	12175	0.0819	0.1803	0.0239	4.672e-14	+++++++++	FALSE	chr9:136149150	chr9:133273734	C	A	1	0.98688	1	Platelet endothelial cell adhesion molecule	EFO_0004747	Folkersen L	28369058	European	2017	0.3786	0.0412	6.208e-20	+	3394	no
ADAM_23	rs8176644	9_136149150	NEU	9	136149150	T	C	12175	0.0819	0.1803	0.0239	4.672e-14	+++++++++	FALSE	chr9:136149150	chr9:133273734	C	A	1	0.98688	1	Thrombomodulin	EFO_0004747	Folkersen L	28369058	European	2017	0.2637	0.0414	2.192e-10	+	3394	no
ADAM_23	rs8176644	9_136149150	NEU	9	136149150	T	C	12175	0.0819	0.1803	0.0239	4.672e-14	+++++++++	FALSE	chr9:136149150	chr9:133273734	G	A	1	0.98688	1	Neurogenic locus notch homolog protein 1	EFO_0004747	Sun B	29875488	European	2018	0.3411	0.05	8.91e-12	+	3301	no
ADAM_23	rs8176644	9_136149150	NEU	9	136149150	T	C	12175	0.0819	0.1803	0.0239	4.672e-14	+++++++++	FALSE	chr9:136149150	chr9:133273734	G	A	1	0.98688	1	Odorant-binding protein 2b	EFO_0004747	Sun B	29875488	European	2018	-0.2882	0.0501	8.71e-09	-	3301	no
ADAM_23	rs8176644	9_136149150	NEU	9	136149150	T	C	12175	0.0819	0.1803	0.0239	4.672e-14	+++++++++	FALSE	chr9:136149150	chr9:133273734	G	A	1	0.98688	1	Platelet endothelial aggregation receptor 1	EFO_0004747	Sun B	29875488	European	2018	0.383	0.0499	1.66e-14	+	3301	no
ADAM_23	rs8176644	9_136149150	NEU	9	136149150	T	C	12175	0.0819	0.1803	0.0239	4.672e-14	+++++++++	FALSE	chr9:136149150	chr9:133273734	G	A	1	0.98688	1	Platelet glycoprotein 4	EFO_0004747	Sun B	29875488	European	2018	0.5683	0.0494	1.1e-30	+	3301	no
ADAM_23	rs8176644	9_136149150	NEU	9	136149150	T	C	12175	0.0819	0.1803	0.0239	4.672e-14	+++++++++	FALSE	chr9:136149150	chr9:133273734	T	C	0	1	1	Desmoglein-2	EFO_0004747	Sun B	29875488	European	2018	0.3682	0.0503	2.51e-13	+	3301	no
ADAM_23	rs8176644	9_136149150	NEU	9	136149150	T	C	12175	0.0819	0.1803	0.0239	4.672e-14	+++++++++	FALSE	chr9:136149150	chr9:133273734	C	A	1	0.98688	1	Notch 1	EFO_0004747	Yao C	30111768	European	2017	0.1765	0.03532	5.79e-07	+	6861	no
ADAM_23	rs8176644	9_136149150	NEU	9	136149150	T	C	12175	0.0819	0.1803	0.0239	4.672e-14	+++++++++	FALSE	chr9:136149150	chr9:133273734	G	A	1	0.98688	1	Angiopoietin-1 receptor	EFO_0004747	Folkersen L	28369058	European	2017	0.5948	0.0404	1.663e-47	+	3394	no
ADAM_23	rs8176644	9_136149150	NEU	9	136149150	T	C	12175	0.0819	0.1803	0.0239	4.672e-14	+++++++++	FALSE	chr9:136149150	chr9:133273734	C	T	1	0.98688	1	Notch 1	EFO_0004747	Yao C	30111768	European	2017	0.1787	0.03576	5.85e-07	+	6861	no
ADAM_23	rs8176644	9_136149150	NEU	9	136149150	T	C	12175	0.0819	0.1803	0.0239	4.672e-14	+++++++++	FALSE	chr9:136149150	chr9:133273734	C	T	1	0.98688	1	Basal Cell Adhesion Molecule	EFO_0004747	Sun B	29875488	European	2018	0.3248	0.0499	7.41e-11	+	3301	no
ADAM_23	rs8176644	9_136149150	NEU	9	136149150	T	C	12175	0.0819	0.1803	0.0239	4.672e-14	+++++++++	FALSE	chr9:136149150	chr9:133273734	C	T	1	0.98688	1	C1GALT1-specific chaperone 1	EFO_0004747	Sun B	29875488	European	2018	-0.2287	0.05	4.9e-06	-	3301	no
ADAM_23	rs8176644	9_136149150	NEU	9	136149150	T	C	12175	0.0819	0.1803	0.0239	4.672e-14	+++++++++	FALSE	chr9:136149150	chr9:133273734	C	A	1	0.98688	1	Angiopoietin-1 receptor	EFO_0004747	Folkersen L	28369058	European	2017	0.5947	0.0404	1.414e-47	+	3394	no
ADAM_23	rs8176644	9_136149150	NEU	9	136149150	T	C	12175	0.0819	0.1803	0.0239	4.672e-14	+++++++++	FALSE	chr9:136149150	chr9:133273734	C	T	1	0.98688	1	CD209 antigen	EFO_0004747	Sun B	29875488	European	2018	0.7878	0.0483	7.76e-60	+	3301	no
ADAM_23	rs8176644	9_136149150	NEU	9	136149150	T	C	12175	0.0819	0.1803	0.0239	4.672e-14	+++++++++	FALSE	chr9:136149150	chr9:133273734	C	A	1	0.98688	1	Platelet endothelial aggregation receptor 1	EFO_0004747	Sun B	29875488	European	2018	0.3863	0.05	1.1e-14	+	3301	no
ADAM_23	rs8176644	9_136149150	NEU	9	136149150	T	C	12175	0.0819	0.1803	0.0239	4.672e-14	+++++++++	FALSE	chr9:136149150	chr9:133273734	C	A	1	0.98688	1	Tissue factor	EFO_0004747	Folkersen L	28369058	European	2017	0.2279	0.0415	4.212e-08	+	3394	no
ADAM_23	rs8176644	9_136149150	NEU	9	136149150	T	C	12175	0.0819	0.1803	0.0239	4.672e-14	+++++++++	FALSE	chr9:136149150	chr9:133273734	C	A	1	0.98688	1	Adhesion G protein-coupled receptor F5	EFO_0004747	Sun B	29875488	European	2018	0.7568	0.0487	1.78e-54	+	3301	no
ADAM_23	rs8176644	9_136149150	NEU	9	136149150	T	C	12175	0.0819	0.1803	0.0239	4.672e-14	+++++++++	FALSE	chr9:136149150	chr9:133273734	G	A	1	0.98688	1	Desmoglein-2	EFO_0004747	Sun B	29875488	European	2018	0.3704	0.0499	1.17e-13	+	3301	no
ADAM_23	rs8176644	9_136149150	NEU	9	136149150	T	C	12175	0.0819	0.1803	0.0239	4.672e-14	+++++++++	FALSE	chr9:136149150	chr9:133273734	T	C	0	1	1	CD209 antigen	EFO_0004747	Sun B	29875488	European	2018	0.7957	0.0488	9.12e-60	+	3301	no
ADAM_23	rs8176644	9_136149150	NEU	9	136149150	T	C	12175	0.0819	0.1803	0.0239	4.672e-14	+++++++++	FALSE	chr9:136149150	chr9:133273734	C	T	1	0.98688	1	Endothelial cell-selective adhesion molecule	EFO_0004747	Sun B	29875488	European	2018	0.3014	0.0501	1.82e-09	+	3301	no
ADAM_23	rs8176644	9_136149150	NEU	9	136149150	T	C	12175	0.0819	0.1803	0.0239	4.672e-14	+++++++++	FALSE	chr9:136149150	chr9:133273734	G	A	1	0.98688	1	Platelet endothelial aggregation receptor 1	EFO_0004747	Sun B	29875488	European	2018	0.383	0.0499	1.66e-14	+	3301	no
ADAM_23	rs8176644	9_136149150	NEU	9	136149150	T	C	12175	0.0819	0.1803	0.0239	4.672e-14	+++++++++	FALSE	chr9:136149150	chr9:133273734	C	T	1	0.98688	1	Endothelial cell-selective adhesion molecule	EFO_0004747	Sun B	29875488	European	2018	0.2866	0.0501	1.1e-08	+	3301	no
ADAM_23	rs8176644	9_136149150	NEU	9	136149150	T	C	12175	0.0819	0.1803	0.0239	4.672e-14	+++++++++	FALSE	chr9:136149150	chr9:133273734	T	C	0	1	1	Desmoglein-2	EFO_0004747	Sun B	29875488	European	2018	0.3682	0.0503	2.51e-13	+	3301	no
ADAM_23	rs8176644	9_136149150	NEU	9	136149150	T	C	12175	0.0819	0.1803	0.0239	4.672e-14	+++++++++	FALSE	chr9:136149150	chr9:133273734	G	A	1	0.98688	1	Basal Cell Adhesion Molecule	EFO_0004747	Sun B	29875488	European	2018	0.3209	0.05	1.41e-10	+	3301	no
ADAM_23	rs8176644	9_136149150	NEU	9	136149150	T	C	12175	0.0819	0.1803	0.0239	4.672e-14	+++++++++	FALSE	chr9:136149150	chr9:133273734	G	A	1	0.98688	1	C1GALT1-specific chaperone 1	EFO_0004747	Sun B	29875488	European	2018	-0.2289	0.0502	5.13e-06	-	3301	no
ADAM_23	rs8176644	9_136149150	NEU	9	136149150	T	C	12175	0.0819	0.1803	0.0239	4.672e-14	+++++++++	FALSE	chr9:136149150	chr9:133273734	C	T	1	0.98688	1	CD109 antigen	EFO_0004747	Sun B	29875488	European	2018	0.2843	0.05	1.26e-08	+	3301	no
ADAM_23	rs1448903	2_207308961	NEU	2	207308961	A	G	12176	0.9045	-0.8163	0.0208	9.99988867182683e-321	---------	TRUE	chr2:207308961	chr2:206444237	A	G	0	1	1	Disintegrin and metalloproteinase domain-containing protein 23	EFO_0004747	Sun B	29875488	European	2018	-0.6468	0.0387	1.17e-62	-	3301	yes
ADAM_23	rs1448903	2_207308961	NEU	2	207308961	A	G	12176	0.9045	-0.8163	0.0208	9.99988867182683e-321	---------	TRUE	chr2:207308961	chr2:206444237	C	T	1	0.91606	1	Disintegrin and metalloproteinase domain-containing protein 23	EFO_0004747	Sun B	29875488	European	2018	-0.6142	0.0376	4.27e-60	-	3301	yes
ADAM_23	rs8176644	9_136149150	NEU	9	136149150	T	C	12175	0.0819	0.1803	0.0239	4.672e-14	+++++++++	FALSE	chr9:136149150	chr9:133273734	C	T	1	0.98688	1	Protein jagged-1	EFO_0004747	Sun B	29875488	European	2018	0.2833	0.0501	1.62e-08	+	3301	no
ADAM_23	rs8176644	9_136149150	NEU	9	136149150	T	C	12175	0.0819	0.1803	0.0239	4.672e-14	+++++++++	FALSE	chr9:136149150	chr9:133273734	C	T	1	0.98688	1	Semaphorin-6A	EFO_0004747	Sun B	29875488	European	2018	0.4439	0.0498	4.79e-19	+	3301	no
ADAM_23	rs8176644	9_136149150	NEU	9	136149150	T	C	12175	0.0819	0.1803	0.0239	4.672e-14	+++++++++	FALSE	chr9:136149150	chr9:133273734	C	T	1	0.98688	1	Tolloid-like protein 1	EFO_0004747	Sun B	29875488	European	2018	0.5019	0.0496	4.79e-24	+	3301	no
ADAM_23	rs8176644	9_136149150	NEU	9	136149150	T	C	12175	0.0819	0.1803	0.0239	4.672e-14	+++++++++	FALSE	chr9:136149150	chr9:133273734	C	T	1	0.98688	1	Tyrosine-protein kinase receptor Tie-1, soluble	EFO_0004747	Sun B	29875488	European	2018	1.108	0.0465	3.98e-125	+	3301	no
ADAM_23	rs8176644	9_136149150	NEU	9	136149150	T	C	12175	0.0819	0.1803	0.0239	4.672e-14	+++++++++	FALSE	chr9:136149150	chr9:133273734	T	C	0	1	1	Cadherin-5	EFO_0004747	Sun B	29875488	European	2018	1.189	0.0463	2.57e-145	+	3301	no
ADAM_23	rs8176644	9_136149150	NEU	9	136149150	T	C	12175	0.0819	0.1803	0.0239	4.672e-14	+++++++++	FALSE	chr9:136149150	chr9:133273734	C	A	1	0.98688	1	Interleukin-27 receptor subunit alpha	EFO_0004747	Sun B	29875488	European	2018	0.4924	0.0497	3.89e-23	+	3301	no
ADAM_23	rs8176644	9_136149150	NEU	9	136149150	T	C	12175	0.0819	0.1803	0.0239	4.672e-14	+++++++++	FALSE	chr9:136149150	chr9:133273734	T	C	0	1	1	Coagulation Factor VIII	EFO_0004747	Sun B	29875488	European	2018	0.4731	0.0501	3.31e-21	+	3301	no
ADAM_23	rs8176644	9_136149150	NEU	9	136149150	T	C	12175	0.0819	0.1803	0.0239	4.672e-14	+++++++++	FALSE	chr9:136149150	chr9:133273734	T	C	0	1	1	Platelet endothelial aggregation receptor 1	EFO_0004747	Sun B	29875488	European	2018	0.3851	0.0503	1.86e-14	+	3301	no
ADAM_23	rs8176644	9_136149150	NEU	9	136149150	T	C	12175	0.0819	0.1803	0.0239	4.672e-14	+++++++++	FALSE	chr9:136149150	chr9:133273734	G	A	1	0.98688	1	Tolloid-like protein 1	EFO_0004747	Sun B	29875488	European	2018	0.5106	0.0496	6.76e-25	+	3301	no
ADAM_23	rs8176644	9_136149150	NEU	9	136149150	T	C	12175	0.0819	0.1803	0.0239	4.672e-14	+++++++++	FALSE	chr9:136149150	chr9:133273734	G	A	1	0.98688	1	Tyrosine-protein kinase receptor Tie-1, soluble	EFO_0004747	Sun B	29875488	European	2018	1.109	0.0465	8.13e-126	+	3301	no
ADAM_23	rs8176644	9_136149150	NEU	9	136149150	T	C	12175	0.0819	0.1803	0.0239	4.672e-14	+++++++++	FALSE	chr9:136149150	chr9:133273734	G	A	1	0.98688	1	CD109 antigen	EFO_0004747	Sun B	29875488	European	2018	0.2758	0.0501	3.72e-08	+	3301	no
ADAM_23	rs8176644	9_136149150	NEU	9	136149150	T	C	12175	0.0819	0.1803	0.0239	4.672e-14	+++++++++	FALSE	chr9:136149150	chr9:133273734	C	T	1	0.98688	1	Platelet endothelial cell adhesion molecule	EFO_0004747	Folkersen L	28369058	European	2017	0.3803	0.0412	4.699e-20	+	3394	no
ADAM_23	rs8176644	9_136149150	NEU	9	136149150	T	C	12175	0.0819	0.1803	0.0239	4.672e-14	+++++++++	FALSE	chr9:136149150	chr9:133273734	C	T	1	0.98688	1	Thrombomodulin	EFO_0004747	Folkersen L	28369058	European	2017	0.2596	0.0415	4.367e-10	+	3394	no
ADAM_23	rs1448903	2_207308961	NEU	2	207308961	A	G	12176	0.9045	-0.8163	0.0208	9.99988867182683e-321	---------	TRUE	chr2:207308961	chr2:206444237	T	A	1	0.90512	1	Disintegrin and metalloproteinase domain-containing protein 23	EFO_0004747	Sun B	29875488	European	2018	-0.6109	0.0376	2.63e-59	-	3301	yes
ADAM_23	rs8176644	9_136149150	NEU	9	136149150	T	C	12175	0.0819	0.1803	0.0239	4.672e-14	+++++++++	FALSE	chr9:136149150	chr9:133273734	T	C	0	1	1	Melanoma cell adhesion molecule	EFO_0004747	Yao C	30111768	European	2017	0.1753	0.03612	1.2e-06	+	6861	no
ADAM_23	rs8176644	9_136149150	NEU	9	136149150	T	C	12175	0.0819	0.1803	0.0239	4.672e-14	+++++++++	FALSE	chr9:136149150	chr9:133273734	T	C	0	1	1	Notch 1	EFO_0004747	Yao C	30111768	European	2017	0.1792	0.03587	5.91e-07	+	6861	no
ADAM_23	rs8176644	9_136149150	NEU	9	136149150	T	C	12175	0.0819	0.1803	0.0239	4.672e-14	+++++++++	FALSE	chr9:136149150	chr9:133273734	C	T	1	0.98688	1	Dihydrofolate reductase	EFO_0004747	Sun B	29875488	European	2018	0.2606	0.05	1.86e-07	+	3301	no
ADAM_23	rs8176644	9_136149150	NEU	9	136149150	T	C	12175	0.0819	0.1803	0.0239	4.672e-14	+++++++++	FALSE	chr9:136149150	chr9:133273734	C	T	1	0.98688	1	Vascular endothelial growth factor receptor 3	EFO_0004747	Sun B	29875488	European	2018	0.3316	0.0501	3.47e-11	+	3301	no
ADAM_23	rs8176644	9_136149150	NEU	9	136149150	T	C	12175	0.0819	0.1803	0.0239	4.672e-14	+++++++++	FALSE	chr9:136149150	chr9:133273734	C	T	1	0.98688	1	Multiple inositol polyphosphate phosphatase 1	EFO_0004747	Sun B	29875488	European	2018	0.3087	0.0499	6.17e-10	+	3301	no
ADAM_23	rs8176644	9_136149150	NEU	9	136149150	T	C	12175	0.0819	0.1803	0.0239	4.672e-14	+++++++++	FALSE	chr9:136149150	chr9:133273734	C	A	1	0.98688	1	Interleukin-3 receptor subunit alpha	EFO_0004747	Sun B	29875488	European	2018	0.8146	0.0484	1.55e-63	+	3301	no
ADAM_23	rs8176644	9_136149150	NEU	9	136149150	T	C	12175	0.0819	0.1803	0.0239	4.672e-14	+++++++++	FALSE	chr9:136149150	chr9:133273734	G	A	1	0.98688	1	Platelet glycoprotein 4	EFO_0004747	Sun B	29875488	European	2018	0.5683	0.0494	1.1e-30	+	3301	no
ADAM_23	rs8176644	9_136149150	NEU	9	136149150	T	C	12175	0.0819	0.1803	0.0239	4.672e-14	+++++++++	FALSE	chr9:136149150	chr9:133273734	C	T	1	0.98688	1	CD209 antigen	EFO_0004747	Sun B	29875488	European	2018	0.7937	0.0485	2.69e-60	+	3301	no
ADAM_23	rs8176644	9_136149150	NEU	9	136149150	T	C	12175	0.0819	0.1803	0.0239	4.672e-14	+++++++++	FALSE	chr9:136149150	chr9:133273734	C	T	1	0.98688	1	Cadherin-5	EFO_0004747	Sun B	29875488	European	2018	1.184	0.046	2.45e-146	+	3301	no
ADAM_23	rs8176644	9_136149150	NEU	9	136149150	T	C	12175	0.0819	0.1803	0.0239	4.672e-14	+++++++++	FALSE	chr9:136149150	chr9:133273734	G	A	1	0.98688	1	Vascular endothelial growth factor receptor 3	EFO_0004747	Sun B	29875488	European	2018	0.3298	0.05	4.27e-11	+	3301	no
ADAM_23	rs8176644	9_136149150	NEU	9	136149150	T	C	12175	0.0819	0.1803	0.0239	4.672e-14	+++++++++	FALSE	chr9:136149150	chr9:133273734	T	C	0	1	1	Semaphorin-6A	EFO_0004747	Sun B	29875488	European	2018	0.4401	0.0501	1.66e-18	+	3301	no
ADAM_23	rs8176644	9_136149150	NEU	9	136149150	T	C	12175	0.0819	0.1803	0.0239	4.672e-14	+++++++++	FALSE	chr9:136149150	chr9:133273734	C	T	1	0.98688	1	CD109 antigen	EFO_0004747	Sun B	29875488	European	2018	0.2843	0.05	1.26e-08	+	3301	no
ADAM_23	rs8176644	9_136149150	NEU	9	136149150	T	C	12175	0.0819	0.1803	0.0239	4.672e-14	+++++++++	FALSE	chr9:136149150	chr9:133273734	G	A	1	0.98688	1	Interleukin-27 receptor subunit alpha	EFO_0004747	Sun B	29875488	European	2018	0.4926	0.0496	3.09e-23	+	3301	no
ADAM_23	rs8176644	9_136149150	NEU	9	136149150	T	C	12175	0.0819	0.1803	0.0239	4.672e-14	+++++++++	FALSE	chr9:136149150	chr9:133273734	C	T	1	0.98688	1	Adhesion G protein-coupled receptor F5	EFO_0004747	Sun B	29875488	European	2018	0.751	0.0487	9.77e-54	+	3301	no
ADAM_23	rs8176644	9_136149150	NEU	9	136149150	T	C	12175	0.0819	0.1803	0.0239	4.672e-14	+++++++++	FALSE	chr9:136149150	chr9:133273734	G	A	1	0.98688	1	Multiple inositol polyphosphate phosphatase 1	EFO_0004747	Sun B	29875488	European	2018	0.3004	0.0501	2e-09	+	3301	no
ADAM_23	rs8176644	9_136149150	NEU	9	136149150	T	C	12175	0.0819	0.1803	0.0239	4.672e-14	+++++++++	FALSE	chr9:136149150	chr9:133273734	C	T	1	0.98688	1	Basal Cell Adhesion Molecule	EFO_0004747	Sun B	29875488	European	2018	0.3284	0.0501	5.37e-11	+	3301	no
ADAM_23	rs8176644	9_136149150	NEU	9	136149150	T	C	12175	0.0819	0.1803	0.0239	4.672e-14	+++++++++	FALSE	chr9:136149150	chr9:133273734	T	C	0	1	1	Interleukin-3 receptor subunit alpha	EFO_0004747	Sun B	29875488	European	2018	0.8096	0.0487	5.37e-62	+	3301	no
ADAM_23	rs8176644	9_136149150	NEU	9	136149150	T	C	12175	0.0819	0.1803	0.0239	4.672e-14	+++++++++	FALSE	chr9:136149150	chr9:133273734	C	A	1	0.98688	1	Protein jagged-1	EFO_0004747	Sun B	29875488	European	2018	0.2798	0.0502	2.51e-08	+	3301	no
ADAM_23	rs8176644	9_136149150	NEU	9	136149150	T	C	12175	0.0819	0.1803	0.0239	4.672e-14	+++++++++	FALSE	chr9:136149150	chr9:133273734	C	T	1	0.98688	1	Neurogenic locus notch homolog protein 1	EFO_0004747	Sun B	29875488	European	2018	0.3362	0.0499	1.55e-11	+	3301	no
ADAM_23	rs8176644	9_136149150	NEU	9	136149150	T	C	12175	0.0819	0.1803	0.0239	4.672e-14	+++++++++	FALSE	chr9:136149150	chr9:133273734	C	T	1	0.98688	1	Odorant-binding protein 2b	EFO_0004747	Sun B	29875488	European	2018	-0.291	0.0499	5.62e-09	-	3301	no
ADAM_23	rs8176644	9_136149150	NEU	9	136149150	T	C	12175	0.0819	0.1803	0.0239	4.672e-14	+++++++++	FALSE	chr9:136149150	chr9:133273734	G	A	1	0.98688	1	Protein jagged-1	EFO_0004747	Sun B	29875488	European	2018	0.2817	0.0501	1.91e-08	+	3301	no
ADAM_23	rs8176644	9_136149150	NEU	9	136149150	T	C	12175	0.0819	0.1803	0.0239	4.672e-14	+++++++++	FALSE	chr9:136149150	chr9:133273734	G	A	1	0.98688	1	Semaphorin-6A	EFO_0004747	Sun B	29875488	European	2018	0.4479	0.0497	2.14e-19	+	3301	no
ADAM_23	rs8176644	9_136149150	NEU	9	136149150	T	C	12175	0.0819	0.1803	0.0239	4.672e-14	+++++++++	FALSE	chr9:136149150	chr9:133273734	C	T	1	0.98688	1	Coagulation Factor VIII	EFO_0004747	Sun B	29875488	European	2018	0.4734	0.0497	1.66e-21	+	3301	no
ADAM_23	rs8176644	9_136149150	NEU	9	136149150	T	C	12175	0.0819	0.1803	0.0239	4.672e-14	+++++++++	FALSE	chr9:136149150	chr9:133273734	C	T	1	0.98688	1	Notch 1	EFO_0004747	Yao C	30111768	European	2017	0.1787	0.03576	5.85e-07	+	6861	no
ADAM_23	rs8176644	9_136149150	NEU	9	136149150	T	C	12175	0.0819	0.1803	0.0239	4.672e-14	+++++++++	FALSE	chr9:136149150	chr9:133273734	G	A	1	0.98688	1	Histo-blood group ABO system transferase	EFO_0004747	Sun B	29875488	European	2018	0.5569	0.0494	1.78e-29	+	3301	no
ADAM_23	rs8176644	9_136149150	NEU	9	136149150	T	C	12175	0.0819	0.1803	0.0239	4.672e-14	+++++++++	FALSE	chr9:136149150	chr9:133273734	C	T	1	0.98688	1	Disintegrin and metalloproteinase domain-containing protein 23	EFO_0004747	Sun B	29875488	European	2018	0.2768	0.0502	3.47e-08	+	3301	yes
ADAM_23	rs8176644	9_136149150	NEU	9	136149150	T	C	12175	0.0819	0.1803	0.0239	4.672e-14	+++++++++	FALSE	chr9:136149150	chr9:133273734	C	T	1	0.98688	1	Endoglin	EFO_0004747	Sun B	29875488	European	2018	0.2473	0.0502	8.32e-07	+	3301	no
ADAM_23	rs8176644	9_136149150	NEU	9	136149150	T	C	12175	0.0819	0.1803	0.0239	4.672e-14	+++++++++	FALSE	chr9:136149150	chr9:133273734	C	T	1	0.98688	1	Coagulation Factor VIII	EFO_0004747	Sun B	29875488	European	2018	0.4625	0.0495	1e-20	+	3301	no
ADAM_23	rs8176644	9_136149150	NEU	9	136149150	T	C	12175	0.0819	0.1803	0.0239	4.672e-14	+++++++++	FALSE	chr9:136149150	chr9:133273734	C	T	1	0.98688	1	Desmoglein-2	EFO_0004747	Sun B	29875488	European	2018	0.3602	0.0498	4.68e-13	+	3301	no
ADAM_23	rs8176644	9_136149150	NEU	9	136149150	T	C	12175	0.0819	0.1803	0.0239	4.672e-14	+++++++++	FALSE	chr9:136149150	chr9:133273734	G	A	1	0.98688	1	Coagulation Factor VIII	EFO_0004747	Sun B	29875488	European	2018	0.4718	0.0497	2.14e-21	+	3301	no
ADAM_23	rs8176644	9_136149150	NEU	9	136149150	T	C	12175	0.0819	0.1803	0.0239	4.672e-14	+++++++++	FALSE	chr9:136149150	chr9:133273734	C	T	1	0.98688	1	Cadherin-5	EFO_0004747	Sun B	29875488	European	2018	1.179	0.0458	3.55e-146	+	3301	no
ADAM_23	rs8176644	9_136149150	NEU	9	136149150	T	C	12175	0.0819	0.1803	0.0239	4.672e-14	+++++++++	FALSE	chr9:136149150	chr9:133273734	C	A	1	0.98688	1	Semaphorin-6A	EFO_0004747	Sun B	29875488	European	2018	0.4396	0.0498	1.15e-18	+	3301	no
ADAM_23	rs8176644	9_136149150	NEU	9	136149150	T	C	12175	0.0819	0.1803	0.0239	4.672e-14	+++++++++	FALSE	chr9:136149150	chr9:133273734	C	A	1	0.98688	1	Tolloid-like protein 1	EFO_0004747	Sun B	29875488	European	2018	0.5124	0.0496	5.62e-25	+	3301	no
ADAM_23	rs8176644	9_136149150	NEU	9	136149150	T	C	12175	0.0819	0.1803	0.0239	4.672e-14	+++++++++	FALSE	chr9:136149150	chr9:133273734	G	A	1	0.98688	1	Protein jagged-1	EFO_0004747	Sun B	29875488	European	2018	0.2817	0.0501	1.91e-08	+	3301	no
ADAM_23	rs8176644	9_136149150	NEU	9	136149150	T	C	12175	0.0819	0.1803	0.0239	4.672e-14	+++++++++	FALSE	chr9:136149150	chr9:133273734	C	T	1	0.98688	1	Semaphorin-6A	EFO_0004747	Sun B	29875488	European	2018	0.4375	0.0496	1.15e-18	+	3301	no
ADAM_23	rs8176644	9_136149150	NEU	9	136149150	T	C	12175	0.0819	0.1803	0.0239	4.672e-14	+++++++++	FALSE	chr9:136149150	chr9:133273734	C	T	1	0.98688	1	Melanoma cell adhesion molecule	EFO_0004747	Yao C	30111768	European	2017	0.1749	0.036	1.18e-06	+	6861	no
ADAM_23	rs8176644	9_136149150	NEU	9	136149150	T	C	12175	0.0819	0.1803	0.0239	4.672e-14	+++++++++	FALSE	chr9:136149150	chr9:133273734	C	T	1	0.98688	1	Tyrosine-protein kinase receptor Tie-1, soluble	EFO_0004747	Sun B	29875488	European	2018	1.096	0.0464	2.75e-123	+	3301	no
ADAM_23	rs8176644	9_136149150	NEU	9	136149150	T	C	12175	0.0819	0.1803	0.0239	4.672e-14	+++++++++	FALSE	chr9:136149150	chr9:133273734	C	T	1	0.98688	1	Vascular endothelial growth factor receptor 3	EFO_0004747	Sun B	29875488	European	2018	0.3158	0.0499	2.45e-10	+	3301	no
ADAM_23	rs8176644	9_136149150	NEU	9	136149150	T	C	12175	0.0819	0.1803	0.0239	4.672e-14	+++++++++	FALSE	chr9:136149150	chr9:133273734	G	A	1	0.98688	1	Immunoglobulin superfamily containing leucine-rich repeat protein 2	EFO_0004747	Sun B	29875488	European	2018	0.636	0.0491	2.34e-38	+	3301	no
ADAM_23	rs8176644	9_136149150	NEU	9	136149150	T	C	12175	0.0819	0.1803	0.0239	4.672e-14	+++++++++	FALSE	chr9:136149150	chr9:133273734	C	A	1	0.98688	1	Odorant-binding protein 2b	EFO_0004747	Sun B	29875488	European	2018	-0.2957	0.0502	3.8e-09	-	3301	no
ADAM_23	rs8176644	9_136149150	NEU	9	136149150	T	C	12175	0.0819	0.1803	0.0239	4.672e-14	+++++++++	FALSE	chr9:136149150	chr9:133273734	G	A	1	0.98688	1	Interleukin-3 receptor subunit alpha	EFO_0004747	Sun B	29875488	European	2018	0.8145	0.0483	8.71e-64	+	3301	no
ADAM_23	rs8176644	9_136149150	NEU	9	136149150	T	C	12175	0.0819	0.1803	0.0239	4.672e-14	+++++++++	FALSE	chr9:136149150	chr9:133273734	C	A	1	0.98688	1	Platelet glycoprotein 4	EFO_0004747	Sun B	29875488	European	2018	0.5798	0.0494	8.32e-32	+	3301	no
ADAM_23	rs8176644	9_136149150	NEU	9	136149150	T	C	12175	0.0819	0.1803	0.0239	4.672e-14	+++++++++	FALSE	chr9:136149150	chr9:133273734	C	T	1	0.98688	1	Interleukin-3 receptor subunit alpha	EFO_0004747	Sun B	29875488	European	2018	0.8109	0.0482	1.35e-63	+	3301	no
ADAM_23	rs8176644	9_136149150	NEU	9	136149150	T	C	12175	0.0819	0.1803	0.0239	4.672e-14	+++++++++	FALSE	chr9:136149150	chr9:133273734	C	A	1	0.98688	1	Vascular endothelial growth factor receptor 3	EFO_0004747	Sun B	29875488	European	2018	0.3285	0.0501	5.62e-11	+	3301	no
ADAM_23	rs8176644	9_136149150	NEU	9	136149150	T	C	12175	0.0819	0.1803	0.0239	4.672e-14	+++++++++	FALSE	chr9:136149150	chr9:133273734	C	T	1	0.98688	1	Interleukin-27 receptor subunit alpha	EFO_0004747	Sun B	29875488	European	2018	0.4901	0.0495	3.8e-23	+	3301	no
ADAM_23	rs8176644	9_136149150	NEU	9	136149150	T	C	12175	0.0819	0.1803	0.0239	4.672e-14	+++++++++	FALSE	chr9:136149150	chr9:133273734	T	C	0	1	1	Interleukin-27 receptor subunit alpha	EFO_0004747	Sun B	29875488	European	2018	0.4965	0.05	2.95e-23	+	3301	no
ADAM_23	rs8176644	9_136149150	NEU	9	136149150	T	C	12175	0.0819	0.1803	0.0239	4.672e-14	+++++++++	FALSE	chr9:136149150	chr9:133273734	C	A	1	0.98688	1	Tyrosine-protein kinase receptor Tie-1, soluble	EFO_0004747	Sun B	29875488	European	2018	1.102	0.0466	1.66e-123	+	3301	no
ADAM_23	rs8176644	9_136149150	NEU	9	136149150	T	C	12175	0.0819	0.1803	0.0239	4.672e-14	+++++++++	FALSE	chr9:136149150	chr9:133273734	G	A	1	0.98688	1	Adhesion G protein-coupled receptor F5	EFO_0004747	Sun B	29875488	European	2018	0.7516	0.0486	6.61e-54	+	3301	no
ADAM_23	rs8176644	9_136149150	NEU	9	136149150	T	C	12175	0.0819	0.1803	0.0239	4.672e-14	+++++++++	FALSE	chr9:136149150	chr9:133273734	C	T	1	0.98688	1	Tolloid-like protein 1	EFO_0004747	Sun B	29875488	European	2018	0.511	0.0494	4.47e-25	+	3301	no
ADAM_23	rs8176644	9_136149150	NEU	9	136149150	T	C	12175	0.0819	0.1803	0.0239	4.672e-14	+++++++++	FALSE	chr9:136149150	chr9:133273734	C	A	1	0.98688	1	Multiple inositol polyphosphate phosphatase 1	EFO_0004747	Sun B	29875488	European	2018	0.3067	0.0502	9.77e-10	+	3301	no
ADAM_23	rs8176644	9_136149150	NEU	9	136149150	T	C	12175	0.0819	0.1803	0.0239	4.672e-14	+++++++++	FALSE	chr9:136149150	chr9:133273734	C	T	1	0.98688	1	Multiple inositol polyphosphate phosphatase 1	EFO_0004747	Sun B	29875488	European	2018	0.3027	0.0501	1.55e-09	+	3301	no
ADAM_23	rs8176644	9_136149150	NEU	9	136149150	T	C	12175	0.0819	0.1803	0.0239	4.672e-14	+++++++++	FALSE	chr9:136149150	chr9:133273734	T	C	0	1	1	Vascular endothelial growth factor receptor 3	EFO_0004747	Sun B	29875488	European	2018	0.3211	0.0504	1.91e-10	+	3301	no
ADAM_23	rs8176644	9_136149150	NEU	9	136149150	T	C	12175	0.0819	0.1803	0.0239	4.672e-14	+++++++++	FALSE	chr9:136149150	chr9:133273734	G	A	1	0.98688	1	Angiopoietin-1 receptor, soluble	EFO_0004747	Sun B	29875488	European	2018	0.5543	0.0494	3.16e-29	+	3301	no
ADAM_23	rs8176644	9_136149150	NEU	9	136149150	T	C	12175	0.0819	0.1803	0.0239	4.672e-14	+++++++++	FALSE	chr9:136149150	chr9:133273734	T	C	0	1	1	Tolloid-like protein 1	EFO_0004747	Sun B	29875488	European	2018	0.5045	0.05	5.62e-24	+	3301	no
ADAM_23	rs8176644	9_136149150	NEU	9	136149150	T	C	12175	0.0819	0.1803	0.0239	4.672e-14	+++++++++	FALSE	chr9:136149150	chr9:133273734	T	C	0	1	1	Tyrosine-protein kinase receptor Tie-1, soluble	EFO_0004747	Sun B	29875488	European	2018	1.106	0.0469	6.61e-123	+	3301	no
ADAM_23	rs8176644	9_136149150	NEU	9	136149150	T	C	12175	0.0819	0.1803	0.0239	4.672e-14	+++++++++	FALSE	chr9:136149150	chr9:133273734	G	A	1	0.98688	1	Thrombomodulin	EFO_0004747	Folkersen L	28369058	European	2017	0.2596	0.0415	4.367e-10	+	3394	no
ADAM_23	rs8176644	9_136149150	NEU	9	136149150	T	C	12175	0.0819	0.1803	0.0239	4.672e-14	+++++++++	FALSE	chr9:136149150	chr9:133273734	C	T	1	0.98688	1	CD109 antigen	EFO_0004747	Sun B	29875488	European	2018	0.2761	0.0502	3.72e-08	+	3301	no
ADAM_23	rs8176644	9_136149150	NEU	9	136149150	T	C	12175	0.0819	0.1803	0.0239	4.672e-14	+++++++++	FALSE	chr9:136149150	chr9:133273734	C	A	1	0.98688	1	Melanoma cell adhesion molecule	EFO_0004747	Yao C	30111768	European	2017	0.1737	0.03556	1.04e-06	+	6861	no
ADAM_23	rs8176644	9_136149150	NEU	9	136149150	T	C	12175	0.0819	0.1803	0.0239	4.672e-14	+++++++++	FALSE	chr9:136149150	chr9:133273734	G	A	1	0.98688	1	Platelet endothelial cell adhesion molecule	EFO_0004747	Folkersen L	28369058	European	2017	0.3803	0.0412	4.699e-20	+	3394	no
ADAM_23	rs8176644	9_136149150	NEU	9	136149150	T	C	12175	0.0819	0.1803	0.0239	4.672e-14	+++++++++	FALSE	chr9:136149150	chr9:133273734	C	T	1	0.98688	1	Histo-blood group ABO system transferase	EFO_0004747	Sun B	29875488	European	2018	0.5437	0.0493	2.82e-28	+	3301	no
ADAM_23	rs8176644	9_136149150	NEU	9	136149150	T	C	12175	0.0819	0.1803	0.0239	4.672e-14	+++++++++	FALSE	chr9:136149150	chr9:133273734	G	A	1	0.98688	1	Tissue factor	EFO_0004747	Folkersen L	28369058	European	2017	0.2254	0.0415	6.134e-08	+	3394	no
ADAM_23	rs8176644	9_136149150	NEU	9	136149150	T	C	12175	0.0819	0.1803	0.0239	4.672e-14	+++++++++	FALSE	chr9:136149150	chr9:133273734	C	A	1	0.98688	1	Neurogenic locus notch homolog protein 1	EFO_0004747	Sun B	29875488	European	2018	0.3383	0.0501	1.45e-11	+	3301	no
ADAM_23	rs8176644	9_136149150	NEU	9	136149150	T	C	12175	0.0819	0.1803	0.0239	4.672e-14	+++++++++	FALSE	chr9:136149150	chr9:133273734	C	T	1	0.98688	1	GDNF family receptor alpha-like	EFO_0004747	Sun B	29875488	European	2018	0.3481	0.0498	2.82e-12	+	3301	no
ADAM_23	rs8176644	9_136149150	NEU	9	136149150	T	C	12175	0.0819	0.1803	0.0239	4.672e-14	+++++++++	FALSE	chr9:136149150	chr9:133273734	T	C	0	1	1	Neurogenic locus notch homolog protein 1	EFO_0004747	Sun B	29875488	European	2018	0.3412	0.0504	1.29e-11	+	3301	no
ADAM_23	rs8176644	9_136149150	NEU	9	136149150	T	C	12175	0.0819	0.1803	0.0239	4.672e-14	+++++++++	FALSE	chr9:136149150	chr9:133273734	C	T	1	0.98688	1	Immunoglobulin superfamily containing leucine-rich repeat protein 2	EFO_0004747	Sun B	29875488	European	2018	0.6414	0.0489	3.02e-39	+	3301	no
ADAM_23	rs8176644	9_136149150	NEU	9	136149150	T	C	12175	0.0819	0.1803	0.0239	4.672e-14	+++++++++	FALSE	chr9:136149150	chr9:133273734	C	T	1	0.98688	1	Platelet glycoprotein 4	EFO_0004747	Sun B	29875488	European	2018	0.5773	0.0492	7.76e-32	+	3301	no
ADAM_23	rs8176644	9_136149150	NEU	9	136149150	T	C	12175	0.0819	0.1803	0.0239	4.672e-14	+++++++++	FALSE	chr9:136149150	chr9:133273734	T	C	0	1	1	Odorant-binding protein 2b	EFO_0004747	Sun B	29875488	European	2018	-0.2864	0.0505	1.41e-08	-	3301	no
ADAM_23	rs8176644	9_136149150	NEU	9	136149150	T	C	12175	0.0819	0.1803	0.0239	4.672e-14	+++++++++	FALSE	chr9:136149150	chr9:133273734	C	T	1	0.98688	1	Dihydrofolate reductase	EFO_0004747	Sun B	29875488	European	2018	0.2616	0.0502	1.86e-07	+	3301	no
ADAM_23	rs8176644	9_136149150	NEU	9	136149150	T	C	12175	0.0819	0.1803	0.0239	4.672e-14	+++++++++	FALSE	chr9:136149150	chr9:133273734	C	T	1	0.98688	1	Platelet endothelial aggregation receptor 1	EFO_0004747	Sun B	29875488	European	2018	0.3798	0.0498	2.29e-14	+	3301	no
ADAM_23	rs8176644	9_136149150	NEU	9	136149150	T	C	12175	0.0819	0.1803	0.0239	4.672e-14	+++++++++	FALSE	chr9:136149150	chr9:133273734	C	T	1	0.98688	1	CD209 antigen	EFO_0004747	Sun B	29875488	European	2018	0.7878	0.0483	7.76e-60	+	3301	no
ADAM_23	rs8176644	9_136149150	NEU	9	136149150	T	C	12175	0.0819	0.1803	0.0239	4.672e-14	+++++++++	FALSE	chr9:136149150	chr9:133273734	C	T	1	0.98688	1	Desmoglein-2	EFO_0004747	Sun B	29875488	European	2018	0.3735	0.0499	7.59e-14	+	3301	no
ADAM_23	rs8176644	9_136149150	NEU	9	136149150	T	C	12175	0.0819	0.1803	0.0239	4.672e-14	+++++++++	FALSE	chr9:136149150	chr9:133273734	C	T	1	0.98688	1	Protein jagged-1	EFO_0004747	Sun B	29875488	European	2018	0.2789	0.05	2.34e-08	+	3301	no
ADAM_23	rs8176644	9_136149150	NEU	9	136149150	T	C	12175	0.0819	0.1803	0.0239	4.672e-14	+++++++++	FALSE	chr9:136149150	chr9:133273734	C	T	1	0.98688	1	Endothelial cell-selective adhesion molecule	EFO_0004747	Sun B	29875488	European	2018	0.2854	0.05	1.12e-08	+	3301	no
ADAM_23	rs8176644	9_136149150	NEU	9	136149150	T	C	12175	0.0819	0.1803	0.0239	4.672e-14	+++++++++	FALSE	chr9:136149150	chr9:133273734	T	C	0	1	1	Multiple inositol polyphosphate phosphatase 1	EFO_0004747	Sun B	29875488	European	2018	0.303	0.0505	1.91e-09	+	3301	no
ADAM_23	rs8176644	9_136149150	NEU	9	136149150	T	C	12175	0.0819	0.1803	0.0239	4.672e-14	+++++++++	FALSE	chr9:136149150	chr9:133273734	G	A	1	0.98688	1	Melanoma cell adhesion molecule	EFO_0004747	Yao C	30111768	European	2017	0.1738	0.03564	1.09e-06	+	6861	no
adam15	rs8176746	9_136131322	NEX	9	136131322	T	G	5013	0.0944	0.4154	0.035	1.711e-32	+++++	FALSE	chr9:136131322	chr9:133255935	T	C	1	1	1	Endothelial cell-selective adhesion molecule	EFO_0004747	Sun B	29875488	European	2018	0.3099	0.0495	3.8e-10	+	3301	no
adam15	rs8176746	9_136131322	NEX	9	136131322	T	G	5013	0.0944	0.4154	0.035	1.711e-32	+++++	FALSE	chr9:136131322	chr9:133255935	T	A	1	1	1	Notch 1	EFO_0004747	Yao C	30111768	European	2017	0.1755	0.03454	3.76e-07	+	6861	no
adam15	rs8176746	9_136131322	NEX	9	136131322	T	G	5013	0.0944	0.4154	0.035	1.711e-32	+++++	FALSE	chr9:136131322	chr9:133255935	A	G	1	1	1	Angiopoietin-1 receptor	EFO_0004747	Folkersen L	28369058	European	2017	0.6045	0.0401	1.032e-49	+	3394	no
adam15	rs8176746	9_136131322	NEX	9	136131322	T	G	5013	0.0944	0.4154	0.035	1.711e-32	+++++	FALSE	chr9:136131322	chr9:133255935	T	C	1	1	1	Endoglin	EFO_0004747	Sun B	29875488	European	2018	0.2574	0.0496	2.09e-07	+	3301	no
adam15	rs8176746	9_136131322	NEX	9	136131322	T	G	5013	0.0944	0.4154	0.035	1.711e-32	+++++	FALSE	chr9:136131322	chr9:133255935	A	G	1	1	1	Thrombomodulin	EFO_0004747	Folkersen L	28369058	European	2017	0.2636	0.0412	1.768e-10	+	3394	no
adam15	rs8176746	9_136131322	NEX	9	136131322	T	G	5013	0.0944	0.4154	0.035	1.711e-32	+++++	FALSE	chr9:136131322	chr9:133255935	A	G	1	1	1	Tissue factor	EFO_0004747	Folkersen L	28369058	European	2017	0.2183	0.0413	1.302e-07	+	3394	no
adam15	rs8176746	9_136131322	NEX	9	136131322	T	G	5013	0.0944	0.4154	0.035	1.711e-32	+++++	FALSE	chr9:136131322	chr9:133255935	A	G	1	1	1	Adhesion G protein-coupled receptor F5	EFO_0004747	Sun B	29875488	European	2018	0.7517	0.048	2.95e-55	+	3301	no
adam15	rs8176746	9_136131322	NEX	9	136131322	T	G	5013	0.0944	0.4154	0.035	1.711e-32	+++++	FALSE	chr9:136131322	chr9:133255935	A	G	1	1	1	Platelet endothelial cell adhesion molecule	EFO_0004747	Folkersen L	28369058	European	2017	0.3841	0.0409	1.083e-20	+	3394	no
adam15	rs8176746	9_136131322	NEX	9	136131322	T	G	5013	0.0944	0.4154	0.035	1.711e-32	+++++	FALSE	chr9:136131322	chr9:133255935	A	G	1	1	1	Basal Cell Adhesion Molecule	EFO_0004747	Sun B	29875488	European	2018	0.3312	0.0494	2.04e-11	+	3301	no
adam15	rs8176746	9_136131322	NEX	9	136131322	T	G	5013	0.0944	0.4154	0.035	1.711e-32	+++++	FALSE	chr9:136131322	chr9:133255935	A	G	1	1	1	CD109 antigen	EFO_0004747	Sun B	29875488	European	2018	0.2812	0.0495	1.35e-08	+	3301	no
adam15	rs8176746	9_136131322	NEX	9	136131322	T	G	5013	0.0944	0.4154	0.035	1.711e-32	+++++	FALSE	chr9:136131322	chr9:133255935	A	G	1	1	1	CD209 antigen	EFO_0004747	Sun B	29875488	European	2018	0.7999	0.0478	6.31e-63	+	3301	no
adam15	rs8176746	9_136131322	NEX	9	136131322	T	G	5013	0.0944	0.4154	0.035	1.711e-32	+++++	FALSE	chr9:136131322	chr9:133255935	A	G	1	1	1	Angiopoietin-1 receptor, soluble	EFO_0004747	Sun B	29875488	European	2018	0.5592	0.0488	1.91e-30	+	3301	no
adam15	rs8176746	9_136131322	NEX	9	136131322	T	G	5013	0.0944	0.4154	0.035	1.711e-32	+++++	FALSE	chr9:136131322	chr9:133255935	A	G	1	1	1	Coagulation Factor VIII	EFO_0004747	Sun B	29875488	European	2018	0.4687	0.0491	1.32e-21	+	3301	no
adam15	rs8176746	9_136131322	NEX	9	136131322	T	G	5013	0.0944	0.4154	0.035	1.711e-32	+++++	FALSE	chr9:136131322	chr9:133255935	A	G	1	1	1	Desmoglein-2	EFO_0004747	Sun B	29875488	European	2018	0.3729	0.0493	3.98e-14	+	3301	no
adam15	rs8176746	9_136131322	NEX	9	136131322	T	G	5013	0.0944	0.4154	0.035	1.711e-32	+++++	FALSE	chr9:136131322	chr9:133255935	A	G	1	1	1	Dihydrofolate reductase	EFO_0004747	Sun B	29875488	European	2018	0.2596	0.0496	1.62e-07	+	3301	no
adam15	rs8176746	9_136131322	NEX	9	136131322	T	G	5013	0.0944	0.4154	0.035	1.711e-32	+++++	FALSE	chr9:136131322	chr9:133255935	A	G	1	1	1	Disintegrin and metalloproteinase domain-containing protein 23	EFO_0004747	Sun B	29875488	European	2018	0.2834	0.0495	1.05e-08	+	3301	no
adam15	rs8176746	9_136131322	NEX	9	136131322	T	G	5013	0.0944	0.4154	0.035	1.711e-32	+++++	FALSE	chr9:136131322	chr9:133255935	A	G	1	1	1	Endoglin	EFO_0004747	Sun B	29875488	European	2018	0.2555	0.0496	2.51e-07	+	3301	no
adam15	rs8176746	9_136131322	NEX	9	136131322	T	G	5013	0.0944	0.4154	0.035	1.711e-32	+++++	FALSE	chr9:136131322	chr9:133255935	A	G	1	1	1	Endothelial cell-selective adhesion molecule	EFO_0004747	Sun B	29875488	European	2018	0.308	0.0495	4.79e-10	+	3301	no
adam15	rs8176746	9_136131322	NEX	9	136131322	T	G	5013	0.0944	0.4154	0.035	1.711e-32	+++++	FALSE	chr9:136131322	chr9:133255935	T	C	1	1	1	Protein jagged-1	EFO_0004747	Sun B	29875488	European	2018	0.2851	0.0495	8.51e-09	+	3301	no
adam15	rs8176746	9_136131322	NEX	9	136131322	T	G	5013	0.0944	0.4154	0.035	1.711e-32	+++++	FALSE	chr9:136131322	chr9:133255935	T	C	1	1	1	Semaphorin-6A	EFO_0004747	Sun B	29875488	European	2018	0.4551	0.0491	2e-20	+	3301	no
adam15	rs8176746	9_136131322	NEX	9	136131322	T	G	5013	0.0944	0.4154	0.035	1.711e-32	+++++	FALSE	chr9:136131322	chr9:133255935	A	G	1	1	1	Histo-blood group ABO system transferase	EFO_0004747	Sun B	29875488	European	2018	0.5646	0.0488	5.5e-31	+	3301	no
adam15	rs8176746	9_136131322	NEX	9	136131322	T	G	5013	0.0944	0.4154	0.035	1.711e-32	+++++	FALSE	chr9:136131322	chr9:133255935	A	G	1	1	1	Immunoglobulin superfamily containing leucine-rich repeat protein 2	EFO_0004747	Sun B	29875488	European	2018	0.644	0.0485	2.75e-40	+	3301	no
adam15	rs8176746	9_136131322	NEX	9	136131322	T	G	5013	0.0944	0.4154	0.035	1.711e-32	+++++	FALSE	chr9:136131322	chr9:133255935	A	G	1	1	1	Interleukin-27 receptor subunit alpha	EFO_0004747	Sun B	29875488	European	2018	0.4911	0.049	1.26e-23	+	3301	no
adam15	rs8176746	9_136131322	NEX	9	136131322	T	G	5013	0.0944	0.4154	0.035	1.711e-32	+++++	FALSE	chr9:136131322	chr9:133255935	A	G	1	1	1	Interleukin-3 receptor subunit alpha	EFO_0004747	Sun B	29875488	European	2018	0.8169	0.0477	8.71e-66	+	3301	no
adam15	rs8176746	9_136131322	NEX	9	136131322	T	G	5013	0.0944	0.4154	0.035	1.711e-32	+++++	FALSE	chr9:136131322	chr9:133255935	A	G	1	1	1	Multiple inositol polyphosphate phosphatase 1	EFO_0004747	Sun B	29875488	European	2018	0.3126	0.0495	2.63e-10	+	3301	no
adam15	rs8176746	9_136131322	NEX	9	136131322	T	G	5013	0.0944	0.4154	0.035	1.711e-32	+++++	FALSE	chr9:136131322	chr9:133255935	A	G	1	1	1	Neurogenic locus notch homolog protein 1	EFO_0004747	Sun B	29875488	European	2018	0.3515	0.0494	1.1e-12	+	3301	no
adam15	rs8176746	9_136131322	NEX	9	136131322	T	G	5013	0.0944	0.4154	0.035	1.711e-32	+++++	FALSE	chr9:136131322	chr9:133255935	A	G	1	1	1	Odorant-binding protein 2b	EFO_0004747	Sun B	29875488	European	2018	-0.29	0.0495	4.68e-09	-	3301	no
adam15	rs8176746	9_136131322	NEX	9	136131322	T	G	5013	0.0944	0.4154	0.035	1.711e-32	+++++	FALSE	chr9:136131322	chr9:133255935	A	G	1	1	1	Platelet endothelial aggregation receptor 1	EFO_0004747	Sun B	29875488	European	2018	0.399	0.0493	5.5e-16	+	3301	no
adam15	rs8176746	9_136131322	NEX	9	136131322	T	G	5013	0.0944	0.4154	0.035	1.711e-32	+++++	FALSE	chr9:136131322	chr9:133255935	A	G	1	1	1	Platelet glycoprotein 4	EFO_0004747	Sun B	29875488	European	2018	0.5789	0.0487	1.41e-32	+	3301	no
adam15	rs8176746	9_136131322	NEX	9	136131322	T	G	5013	0.0944	0.4154	0.035	1.711e-32	+++++	FALSE	chr9:136131322	chr9:133255935	A	G	1	1	1	Protein jagged-1	EFO_0004747	Sun B	29875488	European	2018	0.2885	0.0495	5.62e-09	+	3301	no
adam15	rs8176746	9_136131322	NEX	9	136131322	T	G	5013	0.0944	0.4154	0.035	1.711e-32	+++++	FALSE	chr9:136131322	chr9:133255935	A	G	1	1	1	Semaphorin-6A	EFO_0004747	Sun B	29875488	European	2018	0.4533	0.0491	2.69e-20	+	3301	no
adam15	rs8176746	9_136131322	NEX	9	136131322	T	G	5013	0.0944	0.4154	0.035	1.711e-32	+++++	FALSE	chr9:136131322	chr9:133255935	A	G	1	1	1	Tolloid-like protein 1	EFO_0004747	Sun B	29875488	European	2018	0.5118	0.049	1.38e-25	+	3301	no
adam15	rs8176746	9_136131322	NEX	9	136131322	T	G	5013	0.0944	0.4154	0.035	1.711e-32	+++++	FALSE	chr9:136131322	chr9:133255935	A	G	1	1	1	Tyrosine-protein kinase receptor Tie-1, soluble	EFO_0004747	Sun B	29875488	European	2018	1.116	0.0458	4.07e-131	+	3301	no
adam15	rs8176746	9_136131322	NEX	9	136131322	T	G	5013	0.0944	0.4154	0.035	1.711e-32	+++++	FALSE	chr9:136131322	chr9:133255935	A	G	1	1	1	Vascular endothelial growth factor receptor 3	EFO_0004747	Sun B	29875488	European	2018	0.3211	0.0494	8.32e-11	+	3301	no
adam15	rs8176746	9_136131322	NEX	9	136131322	T	G	5013	0.0944	0.4154	0.035	1.711e-32	+++++	FALSE	chr9:136131322	chr9:133255935	A	G	1	1	1	Melanoma cell adhesion molecule	EFO_0004747	Yao C	30111768	European	2017	0.1764	0.03469	3.69e-07	+	6861	no
adam15	rs8176746	9_136131322	NEX	9	136131322	T	G	5013	0.0944	0.4154	0.035	1.711e-32	+++++	FALSE	chr9:136131322	chr9:133255935	A	G	1	1	1	Notch 1	EFO_0004747	Yao C	30111768	European	2017	0.175	0.03446	3.8e-07	+	6861	no
adam15	rs8176746	9_136131322	NEX	9	136131322	T	G	5013	0.0944	0.4154	0.035	1.711e-32	+++++	FALSE	chr9:136131322	chr9:133255935	T	C	1	1	1	Angiopoietin-1 receptor	EFO_0004747	Folkersen L	28369058	European	2017	0.6045	0.0401	1.032e-49	+	3394	no
adam15	rs8176746	9_136131322	NEX	9	136131322	T	G	5013	0.0944	0.4154	0.035	1.711e-32	+++++	FALSE	chr9:136131322	chr9:133255935	T	C	1	1	1	Platelet endothelial cell adhesion molecule	EFO_0004747	Folkersen L	28369058	European	2017	0.3841	0.0409	1.083e-20	+	3394	no
adam15	rs8176746	9_136131322	NEX	9	136131322	T	G	5013	0.0944	0.4154	0.035	1.711e-32	+++++	FALSE	chr9:136131322	chr9:133255935	T	C	1	1	1	Thrombomodulin	EFO_0004747	Folkersen L	28369058	European	2017	0.2636	0.0412	1.768e-10	+	3394	no
adam15	rs8176746	9_136131322	NEX	9	136131322	T	G	5013	0.0944	0.4154	0.035	1.711e-32	+++++	FALSE	chr9:136131322	chr9:133255935	T	C	1	1	1	Tissue factor	EFO_0004747	Folkersen L	28369058	European	2017	0.2183	0.0413	1.302e-07	+	3394	no
adam15	rs8176746	9_136131322	NEX	9	136131322	T	G	5013	0.0944	0.4154	0.035	1.711e-32	+++++	FALSE	chr9:136131322	chr9:133255935	T	C	1	1	1	CD209 antigen	EFO_0004747	Sun B	29875488	European	2018	0.7882	0.0479	5.89e-61	+	3301	no
adam15	rs8176746	9_136131322	NEX	9	136131322	T	G	5013	0.0944	0.4154	0.035	1.711e-32	+++++	FALSE	chr9:136131322	chr9:133255935	T	G	0	1	1	Platelet glycoprotein 4	EFO_0004747	Sun B	29875488	European	2018	0.5688	0.0486	1.05e-31	+	3301	no
adam15	rs8176746	9_136131322	NEX	9	136131322	T	G	5013	0.0944	0.4154	0.035	1.711e-32	+++++	FALSE	chr9:136131322	chr9:133255935	T	G	0	1	1	Protein jagged-1	EFO_0004747	Sun B	29875488	European	2018	0.2919	0.0493	3.24e-09	+	3301	no
adam15	rs8176746	9_136131322	NEX	9	136131322	T	G	5013	0.0944	0.4154	0.035	1.711e-32	+++++	FALSE	chr9:136131322	chr9:133255935	T	G	0	1	1	Semaphorin-6A	EFO_0004747	Sun B	29875488	European	2018	0.4588	0.0489	6.61e-21	+	3301	no
adam15	rs8176746	9_136131322	NEX	9	136131322	T	G	5013	0.0944	0.4154	0.035	1.711e-32	+++++	FALSE	chr9:136131322	chr9:133255935	T	G	0	1	1	Tolloid-like protein 1	EFO_0004747	Sun B	29875488	European	2018	0.5178	0.0488	2.4e-26	+	3301	no
adam15	rs8176746	9_136131322	NEX	9	136131322	T	G	5013	0.0944	0.4154	0.035	1.711e-32	+++++	FALSE	chr9:136131322	chr9:133255935	T	G	0	1	1	Tyrosine-protein kinase receptor Tie-1, soluble	EFO_0004747	Sun B	29875488	European	2018	1.114	0.0456	8.32e-132	+	3301	no
adam15	rs8176746	9_136131322	NEX	9	136131322	T	G	5013	0.0944	0.4154	0.035	1.711e-32	+++++	FALSE	chr9:136131322	chr9:133255935	T	G	0	1	1	Vascular endothelial growth factor receptor 3	EFO_0004747	Sun B	29875488	European	2018	0.3242	0.0493	4.68e-11	+	3301	no
adam15	rs8176746	9_136131322	NEX	9	136131322	T	G	5013	0.0944	0.4154	0.035	1.711e-32	+++++	FALSE	chr9:136131322	chr9:133255935	T	G	0	1	1	Melanoma cell adhesion molecule	EFO_0004747	Yao C	30111768	European	2017	0.172	0.03402	4.3e-07	+	6861	no
adam15	rs8176746	9_136131322	NEX	9	136131322	T	G	5013	0.0944	0.4154	0.035	1.711e-32	+++++	FALSE	chr9:136131322	chr9:133255935	T	G	0	1	1	Notch 1	EFO_0004747	Yao C	30111768	European	2017	0.172	0.03379	3.57e-07	+	6861	no
adam15	rs8176746	9_136131322	NEX	9	136131322	T	G	5013	0.0944	0.4154	0.035	1.711e-32	+++++	FALSE	chr9:136131322	chr9:133255935	T	C	1	1	1	Dihydrofolate reductase	EFO_0004747	Sun B	29875488	European	2018	0.2693	0.0498	6.61e-08	+	3301	no
adam15	rs8176746	9_136131322	NEX	9	136131322	T	G	5013	0.0944	0.4154	0.035	1.711e-32	+++++	FALSE	chr9:136131322	chr9:133255935	T	C	1	1	1	Disintegrin and metalloproteinase domain-containing protein 23	EFO_0004747	Sun B	29875488	European	2018	0.2843	0.0498	1.15e-08	+	3301	no
adam15	rs8176746	9_136131322	NEX	9	136131322	T	G	5013	0.0944	0.4154	0.035	1.711e-32	+++++	FALSE	chr9:136131322	chr9:133255935	A	G	1	1	1	Cadherin-5	EFO_0004747	Sun B	29875488	European	2018	1.191	0.0452	1.15e-152	+	3301	no
adam15	rs8176746	9_136131322	NEX	9	136131322	T	G	5013	0.0944	0.4154	0.035	1.711e-32	+++++	FALSE	chr9:136131322	chr9:133255935	T	C	1	1	1	Coagulation Factor VIII	EFO_0004747	Sun B	29875488	European	2018	0.4717	0.0494	1.29e-21	+	3301	no
adam15	rs8176746	9_136131322	NEX	9	136131322	T	G	5013	0.0944	0.4154	0.035	1.711e-32	+++++	FALSE	chr9:136131322	chr9:133255935	T	C	1	1	1	Desmoglein-2	EFO_0004747	Sun B	29875488	European	2018	0.3748	0.0496	4.17e-14	+	3301	no
adam15	rs8176746	9_136131322	NEX	9	136131322	T	G	5013	0.0944	0.4154	0.035	1.711e-32	+++++	FALSE	chr9:136131322	chr9:133255935	T	C	1	1	1	Dihydrofolate reductase	EFO_0004747	Sun B	29875488	European	2018	0.2693	0.0498	6.61e-08	+	3301	no
adam15	rs8176746	9_136131322	NEX	9	136131322	T	G	5013	0.0944	0.4154	0.035	1.711e-32	+++++	FALSE	chr9:136131322	chr9:133255935	T	C	1	1	1	Disintegrin and metalloproteinase domain-containing protein 23	EFO_0004747	Sun B	29875488	European	2018	0.2843	0.0498	1.15e-08	+	3301	no
adam15	rs8176746	9_136131322	NEX	9	136131322	T	G	5013	0.0944	0.4154	0.035	1.711e-32	+++++	FALSE	chr9:136131322	chr9:133255935	T	C	1	1	1	Endoglin	EFO_0004747	Sun B	29875488	European	2018	0.2568	0.0499	2.57e-07	+	3301	no
adam15	rs8176746	9_136131322	NEX	9	136131322	T	G	5013	0.0944	0.4154	0.035	1.711e-32	+++++	FALSE	chr9:136131322	chr9:133255935	T	C	1	1	1	Endothelial cell-selective adhesion molecule	EFO_0004747	Sun B	29875488	European	2018	0.3122	0.0498	3.55e-10	+	3301	no
adam15	rs8176746	9_136131322	NEX	9	136131322	T	G	5013	0.0944	0.4154	0.035	1.711e-32	+++++	FALSE	chr9:136131322	chr9:133255935	A	G	1	1	1	Endothelial cell-selective adhesion molecule	EFO_0004747	Sun B	29875488	European	2018	0.2923	0.0495	3.55e-09	+	3301	no
adam15	rs8176746	9_136131322	NEX	9	136131322	T	G	5013	0.0944	0.4154	0.035	1.711e-32	+++++	FALSE	chr9:136131322	chr9:133255935	A	G	1	1	1	GDNF family receptor alpha-like	EFO_0004747	Sun B	29875488	European	2018	0.3541	0.0494	7.41e-13	+	3301	no
adam15	rs8176746	9_136131322	NEX	9	136131322	T	G	5013	0.0944	0.4154	0.035	1.711e-32	+++++	FALSE	chr9:136131322	chr9:133255935	T	G	0	1	1	Angiopoietin-1 receptor	EFO_0004747	Folkersen L	28369058	European	2017	0.6045	0.0401	1.043e-49	+	3394	no
adam15	rs8176746	9_136131322	NEX	9	136131322	T	G	5013	0.0944	0.4154	0.035	1.711e-32	+++++	FALSE	chr9:136131322	chr9:133255935	T	G	0	1	1	Platelet endothelial cell adhesion molecule	EFO_0004747	Folkersen L	28369058	European	2017	0.3841	0.0409	1.093e-20	+	3394	no
adam15	rs8176746	9_136131322	NEX	9	136131322	T	G	5013	0.0944	0.4154	0.035	1.711e-32	+++++	FALSE	chr9:136131322	chr9:133255935	T	G	0	1	1	Thrombomodulin	EFO_0004747	Folkersen L	28369058	European	2017	0.2636	0.0412	1.778e-10	+	3394	no
adam15	rs8176746	9_136131322	NEX	9	136131322	T	G	5013	0.0944	0.4154	0.035	1.711e-32	+++++	FALSE	chr9:136131322	chr9:133255935	T	G	0	1	1	Tissue factor	EFO_0004747	Folkersen L	28369058	European	2017	0.2182	0.0413	1.308e-07	+	3394	no
adam15	rs8176746	9_136131322	NEX	9	136131322	T	G	5013	0.0944	0.4154	0.035	1.711e-32	+++++	FALSE	chr9:136131322	chr9:133255935	T	G	0	1	1	Adhesion G protein-coupled receptor F5	EFO_0004747	Sun B	29875488	European	2018	0.7476	0.0478	4.79e-55	+	3301	no
adam15	rs8176746	9_136131322	NEX	9	136131322	T	G	5013	0.0944	0.4154	0.035	1.711e-32	+++++	FALSE	chr9:136131322	chr9:133255935	T	G	0	1	1	Angiopoietin-1 receptor, soluble	EFO_0004747	Sun B	29875488	European	2018	0.5542	0.0486	3.89e-30	+	3301	no
adam15	rs8176746	9_136131322	NEX	9	136131322	T	G	5013	0.0944	0.4154	0.035	1.711e-32	+++++	FALSE	chr9:136131322	chr9:133255935	T	G	0	1	1	Basal Cell Adhesion Molecule	EFO_0004747	Sun B	29875488	European	2018	0.3306	0.0492	1.86e-11	+	3301	no
adam15	rs8176746	9_136131322	NEX	9	136131322	T	G	5013	0.0944	0.4154	0.035	1.711e-32	+++++	FALSE	chr9:136131322	chr9:133255935	T	G	0	1	1	CD109 antigen	EFO_0004747	Sun B	29875488	European	2018	0.2817	0.0493	1.12e-08	+	3301	no
adam15	rs8176746	9_136131322	NEX	9	136131322	T	G	5013	0.0944	0.4154	0.035	1.711e-32	+++++	FALSE	chr9:136131322	chr9:133255935	T	G	0	1	1	CD209 antigen	EFO_0004747	Sun B	29875488	European	2018	0.7927	0.0476	3.24e-62	+	3301	no
adam15	rs8176746	9_136131322	NEX	9	136131322	T	G	5013	0.0944	0.4154	0.035	1.711e-32	+++++	FALSE	chr9:136131322	chr9:133255935	T	G	0	1	1	Cadherin-5	EFO_0004747	Sun B	29875488	European	2018	1.189	0.045	1.23e-153	+	3301	no
adam15	rs8176746	9_136131322	NEX	9	136131322	T	G	5013	0.0944	0.4154	0.035	1.711e-32	+++++	FALSE	chr9:136131322	chr9:133255935	T	G	0	1	1	Coagulation Factor VIII	EFO_0004747	Sun B	29875488	European	2018	0.4666	0.0489	1.45e-21	+	3301	no
adam15	rs8176746	9_136131322	NEX	9	136131322	T	G	5013	0.0944	0.4154	0.035	1.711e-32	+++++	FALSE	chr9:136131322	chr9:133255935	T	G	0	1	1	Desmoglein-2	EFO_0004747	Sun B	29875488	European	2018	0.3746	0.0491	2.4e-14	+	3301	no
adam15	rs8176746	9_136131322	NEX	9	136131322	T	G	5013	0.0944	0.4154	0.035	1.711e-32	+++++	FALSE	chr9:136131322	chr9:133255935	T	G	0	1	1	Dihydrofolate reductase	EFO_0004747	Sun B	29875488	European	2018	0.2547	0.0494	2.51e-07	+	3301	no
adam15	rs8176746	9_136131322	NEX	9	136131322	T	G	5013	0.0944	0.4154	0.035	1.711e-32	+++++	FALSE	chr9:136131322	chr9:133255935	T	G	0	1	1	Disintegrin and metalloproteinase domain-containing protein 23	EFO_0004747	Sun B	29875488	European	2018	0.279	0.0493	1.58e-08	+	3301	no
adam15	rs8176746	9_136131322	NEX	9	136131322	T	G	5013	0.0944	0.4154	0.035	1.711e-32	+++++	FALSE	chr9:136131322	chr9:133255935	T	G	0	1	1	Endoglin	EFO_0004747	Sun B	29875488	European	2018	0.2611	0.0494	1.23e-07	+	3301	no
adam15	rs8176746	9_136131322	NEX	9	136131322	T	G	5013	0.0944	0.4154	0.035	1.711e-32	+++++	FALSE	chr9:136131322	chr9:133255935	T	G	0	1	1	Endothelial cell-selective adhesion molecule	EFO_0004747	Sun B	29875488	European	2018	0.3061	0.0493	5.37e-10	+	3301	no
adam15	rs8176746	9_136131322	NEX	9	136131322	T	G	5013	0.0944	0.4154	0.035	1.711e-32	+++++	FALSE	chr9:136131322	chr9:133255935	T	G	0	1	1	Endothelial cell-selective adhesion molecule	EFO_0004747	Sun B	29875488	European	2018	0.2885	0.0493	4.9e-09	+	3301	no
adam15	rs8176746	9_136131322	NEX	9	136131322	T	G	5013	0.0944	0.4154	0.035	1.711e-32	+++++	FALSE	chr9:136131322	chr9:133255935	T	G	0	1	1	GDNF family receptor alpha-like	EFO_0004747	Sun B	29875488	European	2018	0.3536	0.0492	6.61e-13	+	3301	no
adam15	rs8176746	9_136131322	NEX	9	136131322	T	G	5013	0.0944	0.4154	0.035	1.711e-32	+++++	FALSE	chr9:136131322	chr9:133255935	T	G	0	1	1	Histo-blood group ABO system transferase	EFO_0004747	Sun B	29875488	European	2018	0.5589	0.0486	1.38e-30	+	3301	no
adam15	rs8176746	9_136131322	NEX	9	136131322	T	G	5013	0.0944	0.4154	0.035	1.711e-32	+++++	FALSE	chr9:136131322	chr9:133255935	T	G	0	1	1	Immunoglobulin superfamily containing leucine-rich repeat protein 2	EFO_0004747	Sun B	29875488	European	2018	0.6402	0.0483	4.27e-40	+	3301	no
adam15	rs8176746	9_136131322	NEX	9	136131322	T	G	5013	0.0944	0.4154	0.035	1.711e-32	+++++	FALSE	chr9:136131322	chr9:133255935	T	C	1	1	1	CD109 antigen	EFO_0004747	Sun B	29875488	European	2018	0.2809	0.0495	1.41e-08	+	3301	no
adam15	rs8176746	9_136131322	NEX	9	136131322	T	G	5013	0.0944	0.4154	0.035	1.711e-32	+++++	FALSE	chr9:136131322	chr9:133255935	T	G	0	1	1	Platelet endothelial aggregation receptor 1	EFO_0004747	Sun B	29875488	European	2018	0.3953	0.0491	8.13e-16	+	3301	no
adam15	rs8176746	9_136131322	NEX	9	136131322	T	G	5013	0.0944	0.4154	0.035	1.711e-32	+++++	FALSE	chr9:136131322	chr9:133255935	T	C	1	1	1	Endoglin	EFO_0004747	Sun B	29875488	European	2018	0.2574	0.0496	2.09e-07	+	3301	no
adam15	rs8176746	9_136131322	NEX	9	136131322	T	G	5013	0.0944	0.4154	0.035	1.711e-32	+++++	FALSE	chr9:136131322	chr9:133255935	T	C	1	1	1	Endothelial cell-selective adhesion molecule	EFO_0004747	Sun B	29875488	European	2018	0.3099	0.0495	3.8e-10	+	3301	no
adam15	rs8176746	9_136131322	NEX	9	136131322	T	G	5013	0.0944	0.4154	0.035	1.711e-32	+++++	FALSE	chr9:136131322	chr9:133255935	T	C	1	1	1	Endothelial cell-selective adhesion molecule	EFO_0004747	Sun B	29875488	European	2018	0.2935	0.0495	3.09e-09	+	3301	no
adam15	rs8176746	9_136131322	NEX	9	136131322	T	G	5013	0.0944	0.4154	0.035	1.711e-32	+++++	FALSE	chr9:136131322	chr9:133255935	T	C	1	1	1	GDNF family receptor alpha-like	EFO_0004747	Sun B	29875488	European	2018	0.3575	0.0494	4.57e-13	+	3301	no
adam15	rs8176746	9_136131322	NEX	9	136131322	T	G	5013	0.0944	0.4154	0.035	1.711e-32	+++++	FALSE	chr9:136131322	chr9:133255935	T	C	1	1	1	Histo-blood group ABO system transferase	EFO_0004747	Sun B	29875488	European	2018	0.5625	0.0488	9.77e-31	+	3301	no
adam15	rs8176746	9_136131322	NEX	9	136131322	T	G	5013	0.0944	0.4154	0.035	1.711e-32	+++++	FALSE	chr9:136131322	chr9:133255935	T	C	1	1	1	Immunoglobulin superfamily containing leucine-rich repeat protein 2	EFO_0004747	Sun B	29875488	European	2018	0.6435	0.0485	3.55e-40	+	3301	no
adam15	rs8176746	9_136131322	NEX	9	136131322	T	G	5013	0.0944	0.4154	0.035	1.711e-32	+++++	FALSE	chr9:136131322	chr9:133255935	T	C	1	1	1	Endothelial cell-selective adhesion molecule	EFO_0004747	Sun B	29875488	European	2018	0.2935	0.0495	3.09e-09	+	3301	no
adam15	rs8176746	9_136131322	NEX	9	136131322	T	G	5013	0.0944	0.4154	0.035	1.711e-32	+++++	FALSE	chr9:136131322	chr9:133255935	T	C	1	1	1	GDNF family receptor alpha-like	EFO_0004747	Sun B	29875488	European	2018	0.3575	0.0494	4.57e-13	+	3301	no
adam15	rs8176746	9_136131322	NEX	9	136131322	T	G	5013	0.0944	0.4154	0.035	1.711e-32	+++++	FALSE	chr9:136131322	chr9:133255935	T	C	1	1	1	Histo-blood group ABO system transferase	EFO_0004747	Sun B	29875488	European	2018	0.5625	0.0488	9.77e-31	+	3301	no
adam15	rs8176746	9_136131322	NEX	9	136131322	T	G	5013	0.0944	0.4154	0.035	1.711e-32	+++++	FALSE	chr9:136131322	chr9:133255935	T	C	1	1	1	Cadherin-5	EFO_0004747	Sun B	29875488	European	2018	1.194	0.0455	1.7e-151	+	3301	no
adam15	rs8176746	9_136131322	NEX	9	136131322	T	G	5013	0.0944	0.4154	0.035	1.711e-32	+++++	FALSE	chr9:136131322	chr9:133255935	T	C	1	1	1	Interleukin-27 receptor subunit alpha	EFO_0004747	Sun B	29875488	European	2018	0.4915	0.049	1.2e-23	+	3301	no
adam15	rs8176746	9_136131322	NEX	9	136131322	T	G	5013	0.0944	0.4154	0.035	1.711e-32	+++++	FALSE	chr9:136131322	chr9:133255935	T	C	1	1	1	Interleukin-3 receptor subunit alpha	EFO_0004747	Sun B	29875488	European	2018	0.8203	0.0477	2.51e-66	+	3301	no
adam15	rs8176746	9_136131322	NEX	9	136131322	T	G	5013	0.0944	0.4154	0.035	1.711e-32	+++++	FALSE	chr9:136131322	chr9:133255935	T	C	1	1	1	Multiple inositol polyphosphate phosphatase 1	EFO_0004747	Sun B	29875488	European	2018	0.3164	0.0495	1.58e-10	+	3301	no
adam15	rs8176746	9_136131322	NEX	9	136131322	T	G	5013	0.0944	0.4154	0.035	1.711e-32	+++++	FALSE	chr9:136131322	chr9:133255935	T	C	1	1	1	Neurogenic locus notch homolog protein 1	EFO_0004747	Sun B	29875488	European	2018	0.3519	0.0494	1.05e-12	+	3301	no
adam15	rs8176746	9_136131322	NEX	9	136131322	T	G	5013	0.0944	0.4154	0.035	1.711e-32	+++++	FALSE	chr9:136131322	chr9:133255935	T	A	1	1	1	Thrombomodulin	EFO_0004747	Folkersen L	28369058	European	2017	0.2636	0.0412	1.771e-10	+	3394	no
adam15	rs8176746	9_136131322	NEX	9	136131322	T	G	5013	0.0944	0.4154	0.035	1.711e-32	+++++	FALSE	chr9:136131322	chr9:133255935	T	A	1	1	1	Tissue factor	EFO_0004747	Folkersen L	28369058	European	2017	0.2183	0.0413	1.304e-07	+	3394	no
adam15	rs8176746	9_136131322	NEX	9	136131322	T	G	5013	0.0944	0.4154	0.035	1.711e-32	+++++	FALSE	chr9:136131322	chr9:133255935	T	C	1	1	1	Platelet glycoprotein 4	EFO_0004747	Sun B	29875488	European	2018	0.5726	0.0488	7.41e-32	+	3301	no
adam15	rs8176746	9_136131322	NEX	9	136131322	T	G	5013	0.0944	0.4154	0.035	1.711e-32	+++++	FALSE	chr9:136131322	chr9:133255935	A	G	1	1	1	Dihydrofolate reductase	EFO_0004747	Sun B	29875488	European	2018	0.2596	0.0496	1.62e-07	+	3301	no
adam15	rs8176746	9_136131322	NEX	9	136131322	T	G	5013	0.0944	0.4154	0.035	1.711e-32	+++++	FALSE	chr9:136131322	chr9:133255935	A	G	1	1	1	Disintegrin and metalloproteinase domain-containing protein 23	EFO_0004747	Sun B	29875488	European	2018	0.2834	0.0495	1.05e-08	+	3301	no
adam15	rs8176746	9_136131322	NEX	9	136131322	T	G	5013	0.0944	0.4154	0.035	1.711e-32	+++++	FALSE	chr9:136131322	chr9:133255935	T	C	1	1	1	Tolloid-like protein 1	EFO_0004747	Sun B	29875488	European	2018	0.5184	0.049	3.31e-26	+	3301	no
adam15	rs8176746	9_136131322	NEX	9	136131322	T	G	5013	0.0944	0.4154	0.035	1.711e-32	+++++	FALSE	chr9:136131322	chr9:133255935	T	C	1	1	1	Tyrosine-protein kinase receptor Tie-1, soluble	EFO_0004747	Sun B	29875488	European	2018	1.112	0.0459	5.75e-130	+	3301	no
adam15	rs8176746	9_136131322	NEX	9	136131322	T	G	5013	0.0944	0.4154	0.035	1.711e-32	+++++	FALSE	chr9:136131322	chr9:133255935	T	C	1	1	1	Vascular endothelial growth factor receptor 3	EFO_0004747	Sun B	29875488	European	2018	0.3285	0.0495	3.09e-11	+	3301	no
adam15	rs8176746	9_136131322	NEX	9	136131322	T	G	5013	0.0944	0.4154	0.035	1.711e-32	+++++	FALSE	chr9:136131322	chr9:133255935	T	A	1	1	1	Coagulation Factor VIII	EFO_0004747	Sun B	29875488	European	2018	0.4771	0.0492	2.95e-22	+	3301	no
adam15	rs8176746	9_136131322	NEX	9	136131322	T	G	5013	0.0944	0.4154	0.035	1.711e-32	+++++	FALSE	chr9:136131322	chr9:133255935	T	A	1	1	1	Desmoglein-2	EFO_0004747	Sun B	29875488	European	2018	0.3735	0.0494	4.07e-14	+	3301	no
adam15	rs8176746	9_136131322	NEX	9	136131322	T	G	5013	0.0944	0.4154	0.035	1.711e-32	+++++	FALSE	chr9:136131322	chr9:133255935	T	A	1	1	1	Dihydrofolate reductase	EFO_0004747	Sun B	29875488	European	2018	0.252	0.0497	3.89e-07	+	3301	no
adam15	rs8176746	9_136131322	NEX	9	136131322	T	G	5013	0.0944	0.4154	0.035	1.711e-32	+++++	FALSE	chr9:136131322	chr9:133255935	T	A	1	1	1	Disintegrin and metalloproteinase domain-containing protein 23	EFO_0004747	Sun B	29875488	European	2018	0.2853	0.0496	8.91e-09	+	3301	no
adam15	rs8176746	9_136131322	NEX	9	136131322	T	G	5013	0.0944	0.4154	0.035	1.711e-32	+++++	FALSE	chr9:136131322	chr9:133255935	T	A	1	1	1	Endoglin	EFO_0004747	Sun B	29875488	European	2018	0.2535	0.0497	3.31e-07	+	3301	no
adam15	rs8176746	9_136131322	NEX	9	136131322	T	G	5013	0.0944	0.4154	0.035	1.711e-32	+++++	FALSE	chr9:136131322	chr9:133255935	T	A	1	1	1	Endothelial cell-selective adhesion molecule	EFO_0004747	Sun B	29875488	European	2018	0.2987	0.0496	1.74e-09	+	3301	no
adam15	rs8176746	9_136131322	NEX	9	136131322	T	G	5013	0.0944	0.4154	0.035	1.711e-32	+++++	FALSE	chr9:136131322	chr9:133255935	T	A	1	1	1	Endothelial cell-selective adhesion molecule	EFO_0004747	Sun B	29875488	European	2018	0.2866	0.0496	7.76e-09	+	3301	no
adam15	rs8176746	9_136131322	NEX	9	136131322	T	G	5013	0.0944	0.4154	0.035	1.711e-32	+++++	FALSE	chr9:136131322	chr9:133255935	T	A	1	1	1	GDNF family receptor alpha-like	EFO_0004747	Sun B	29875488	European	2018	0.3591	0.0495	3.98e-13	+	3301	no
adam15	rs8176746	9_136131322	NEX	9	136131322	T	G	5013	0.0944	0.4154	0.035	1.711e-32	+++++	FALSE	chr9:136131322	chr9:133255935	T	A	1	1	1	Histo-blood group ABO system transferase	EFO_0004747	Sun B	29875488	European	2018	0.5611	0.0489	1.82e-30	+	3301	no
adam15	rs8176746	9_136131322	NEX	9	136131322	T	G	5013	0.0944	0.4154	0.035	1.711e-32	+++++	FALSE	chr9:136131322	chr9:133255935	T	A	1	1	1	Immunoglobulin superfamily containing leucine-rich repeat protein 2	EFO_0004747	Sun B	29875488	European	2018	0.6496	0.0486	8.51e-41	+	3301	no
adam15	rs8176746	9_136131322	NEX	9	136131322	T	G	5013	0.0944	0.4154	0.035	1.711e-32	+++++	FALSE	chr9:136131322	chr9:133255935	T	A	1	1	1	Interleukin-27 receptor subunit alpha	EFO_0004747	Sun B	29875488	European	2018	0.4953	0.0491	6.61e-24	+	3301	no
adam15	rs8176746	9_136131322	NEX	9	136131322	T	G	5013	0.0944	0.4154	0.035	1.711e-32	+++++	FALSE	chr9:136131322	chr9:133255935	T	A	1	1	1	Interleukin-3 receptor subunit alpha	EFO_0004747	Sun B	29875488	European	2018	0.8211	0.0478	3.47e-66	+	3301	no
adam15	rs8176746	9_136131322	NEX	9	136131322	T	G	5013	0.0944	0.4154	0.035	1.711e-32	+++++	FALSE	chr9:136131322	chr9:133255935	T	A	1	1	1	Multiple inositol polyphosphate phosphatase 1	EFO_0004747	Sun B	29875488	European	2018	0.3167	0.0496	1.66e-10	+	3301	no
adam15	rs8176746	9_136131322	NEX	9	136131322	T	G	5013	0.0944	0.4154	0.035	1.711e-32	+++++	FALSE	chr9:136131322	chr9:133255935	T	A	1	1	1	Neurogenic locus notch homolog protein 1	EFO_0004747	Sun B	29875488	European	2018	0.3559	0.0495	6.46e-13	+	3301	no
adam15	rs8176746	9_136131322	NEX	9	136131322	T	G	5013	0.0944	0.4154	0.035	1.711e-32	+++++	FALSE	chr9:136131322	chr9:133255935	T	A	1	1	1	Odorant-binding protein 2b	EFO_0004747	Sun B	29875488	European	2018	-0.294	0.0496	3.09e-09	-	3301	no
adam15	rs8176746	9_136131322	NEX	9	136131322	T	G	5013	0.0944	0.4154	0.035	1.711e-32	+++++	FALSE	chr9:136131322	chr9:133255935	T	A	1	1	1	Platelet endothelial aggregation receptor 1	EFO_0004747	Sun B	29875488	European	2018	0.4005	0.0494	5.13e-16	+	3301	no
adam15	rs8176746	9_136131322	NEX	9	136131322	T	G	5013	0.0944	0.4154	0.035	1.711e-32	+++++	FALSE	chr9:136131322	chr9:133255935	T	A	1	1	1	Vascular endothelial growth factor receptor 3	EFO_0004747	Sun B	29875488	European	2018	0.331	0.0495	2.34e-11	+	3301	no
adam15	rs8176746	9_136131322	NEX	9	136131322	T	G	5013	0.0944	0.4154	0.035	1.711e-32	+++++	FALSE	chr9:136131322	chr9:133255935	T	A	1	1	1	Melanoma cell adhesion molecule	EFO_0004747	Yao C	30111768	European	2017	0.1768	0.03477	3.67e-07	+	6861	no
adam15	rs8176746	9_136131322	NEX	9	136131322	T	G	5013	0.0944	0.4154	0.035	1.711e-32	+++++	FALSE	chr9:136131322	chr9:133255935	T	C	1	1	1	Disintegrin and metalloproteinase domain-containing protein 23	EFO_0004747	Sun B	29875488	European	2018	0.2792	0.0495	1.74e-08	+	3301	no
adam15	rs8176746	9_136131322	NEX	9	136131322	T	G	5013	0.0944	0.4154	0.035	1.711e-32	+++++	FALSE	chr9:136131322	chr9:133255935	T	G	0	1	1	Angiopoietin-1 receptor	EFO_0004747	Folkersen L	28369058	European	2017	0.6045	0.0401	1.043e-49	+	3394	no
adam15	rs8176746	9_136131322	NEX	9	136131322	T	G	5013	0.0944	0.4154	0.035	1.711e-32	+++++	FALSE	chr9:136131322	chr9:133255935	T	G	0	1	1	Platelet endothelial cell adhesion molecule	EFO_0004747	Folkersen L	28369058	European	2017	0.3841	0.0409	1.093e-20	+	3394	no
adam15	rs8176746	9_136131322	NEX	9	136131322	T	G	5013	0.0944	0.4154	0.035	1.711e-32	+++++	FALSE	chr9:136131322	chr9:133255935	T	G	0	1	1	Thrombomodulin	EFO_0004747	Folkersen L	28369058	European	2017	0.2636	0.0412	1.778e-10	+	3394	no
adam15	rs8176746	9_136131322	NEX	9	136131322	T	G	5013	0.0944	0.4154	0.035	1.711e-32	+++++	FALSE	chr9:136131322	chr9:133255935	T	C	1	1	1	Endothelial cell-selective adhesion molecule	EFO_0004747	Sun B	29875488	European	2018	0.2961	0.0498	2.75e-09	+	3301	no
adam15	rs8176746	9_136131322	NEX	9	136131322	T	G	5013	0.0944	0.4154	0.035	1.711e-32	+++++	FALSE	chr9:136131322	chr9:133255935	T	C	1	1	1	GDNF family receptor alpha-like	EFO_0004747	Sun B	29875488	European	2018	0.3543	0.0497	1e-12	+	3301	no
adam15	rs8176746	9_136131322	NEX	9	136131322	T	G	5013	0.0944	0.4154	0.035	1.711e-32	+++++	FALSE	chr9:136131322	chr9:133255935	T	C	1	1	1	Histo-blood group ABO system transferase	EFO_0004747	Sun B	29875488	European	2018	0.5635	0.0491	1.7e-30	+	3301	no
adam15	rs8176746	9_136131322	NEX	9	136131322	T	G	5013	0.0944	0.4154	0.035	1.711e-32	+++++	FALSE	chr9:136131322	chr9:133255935	T	C	1	1	1	Interleukin-3 receptor subunit alpha	EFO_0004747	Sun B	29875488	European	2018	0.8203	0.0477	2.51e-66	+	3301	no
adam15	rs8176746	9_136131322	NEX	9	136131322	T	G	5013	0.0944	0.4154	0.035	1.711e-32	+++++	FALSE	chr9:136131322	chr9:133255935	T	C	1	1	1	Multiple inositol polyphosphate phosphatase 1	EFO_0004747	Sun B	29875488	European	2018	0.3164	0.0495	1.58e-10	+	3301	no
adam15	rs8176746	9_136131322	NEX	9	136131322	T	G	5013	0.0944	0.4154	0.035	1.711e-32	+++++	FALSE	chr9:136131322	chr9:133255935	T	C	1	1	1	Neurogenic locus notch homolog protein 1	EFO_0004747	Sun B	29875488	European	2018	0.3519	0.0494	1.05e-12	+	3301	no
adam15	rs8176746	9_136131322	NEX	9	136131322	T	G	5013	0.0944	0.4154	0.035	1.711e-32	+++++	FALSE	chr9:136131322	chr9:133255935	T	C	1	1	1	Endoglin	EFO_0004747	Sun B	29875488	European	2018	0.2568	0.0499	2.57e-07	+	3301	no
adam15	rs8176746	9_136131322	NEX	9	136131322	T	G	5013	0.0944	0.4154	0.035	1.711e-32	+++++	FALSE	chr9:136131322	chr9:133255935	T	C	1	1	1	Endothelial cell-selective adhesion molecule	EFO_0004747	Sun B	29875488	European	2018	0.3122	0.0498	3.55e-10	+	3301	no
adam15	rs8176746	9_136131322	NEX	9	136131322	T	G	5013	0.0944	0.4154	0.035	1.711e-32	+++++	FALSE	chr9:136131322	chr9:133255935	T	C	1	1	1	Endothelial cell-selective adhesion molecule	EFO_0004747	Sun B	29875488	European	2018	0.2961	0.0498	2.75e-09	+	3301	no
adam15	rs8176746	9_136131322	NEX	9	136131322	T	G	5013	0.0944	0.4154	0.035	1.711e-32	+++++	FALSE	chr9:136131322	chr9:133255935	T	C	1	1	1	GDNF family receptor alpha-like	EFO_0004747	Sun B	29875488	European	2018	0.3543	0.0497	1e-12	+	3301	no
adam15	rs8176746	9_136131322	NEX	9	136131322	T	G	5013	0.0944	0.4154	0.035	1.711e-32	+++++	FALSE	chr9:136131322	chr9:133255935	T	C	1	1	1	Platelet glycoprotein 4	EFO_0004747	Sun B	29875488	European	2018	0.5796	0.049	2.95e-32	+	3301	no
adam15	rs8176746	9_136131322	NEX	9	136131322	T	G	5013	0.0944	0.4154	0.035	1.711e-32	+++++	FALSE	chr9:136131322	chr9:133255935	T	C	1	1	1	Protein jagged-1	EFO_0004747	Sun B	29875488	European	2018	0.2896	0.0498	6.03e-09	+	3301	no
adam15	rs8176746	9_136131322	NEX	9	136131322	T	G	5013	0.0944	0.4154	0.035	1.711e-32	+++++	FALSE	chr9:136131322	chr9:133255935	T	C	1	1	1	Semaphorin-6A	EFO_0004747	Sun B	29875488	European	2018	0.4548	0.0494	3.47e-20	+	3301	no
adam15	rs8176746	9_136131322	NEX	9	136131322	T	G	5013	0.0944	0.4154	0.035	1.711e-32	+++++	FALSE	chr9:136131322	chr9:133255935	T	C	1	1	1	Tolloid-like protein 1	EFO_0004747	Sun B	29875488	European	2018	0.5185	0.0492	6.31e-26	+	3301	no
adam15	rs8176746	9_136131322	NEX	9	136131322	T	G	5013	0.0944	0.4154	0.035	1.711e-32	+++++	FALSE	chr9:136131322	chr9:133255935	T	C	1	1	1	Tyrosine-protein kinase receptor Tie-1, soluble	EFO_0004747	Sun B	29875488	European	2018	1.121	0.0461	1.23e-130	+	3301	no
adam15	rs8176746	9_136131322	NEX	9	136131322	T	G	5013	0.0944	0.4154	0.035	1.711e-32	+++++	FALSE	chr9:136131322	chr9:133255935	T	C	1	1	1	Vascular endothelial growth factor receptor 3	EFO_0004747	Sun B	29875488	European	2018	0.3284	0.0497	4.07e-11	+	3301	no
adam15	rs8176746	9_136131322	NEX	9	136131322	T	G	5013	0.0944	0.4154	0.035	1.711e-32	+++++	FALSE	chr9:136131322	chr9:133255935	T	C	1	1	1	Immunoglobulin superfamily containing leucine-rich repeat protein 2	EFO_0004747	Sun B	29875488	European	2018	0.6401	0.0488	2.63e-39	+	3301	no
adam15	rs8176746	9_136131322	NEX	9	136131322	T	G	5013	0.0944	0.4154	0.035	1.711e-32	+++++	FALSE	chr9:136131322	chr9:133255935	T	C	1	1	1	Interleukin-27 receptor subunit alpha	EFO_0004747	Sun B	29875488	European	2018	0.4935	0.0493	1.41e-23	+	3301	no
adam15	rs8176746	9_136131322	NEX	9	136131322	T	G	5013	0.0944	0.4154	0.035	1.711e-32	+++++	FALSE	chr9:136131322	chr9:133255935	T	C	1	1	1	Interleukin-3 receptor subunit alpha	EFO_0004747	Sun B	29875488	European	2018	0.8221	0.048	7.76e-66	+	3301	no
adam15	rs8176746	9_136131322	NEX	9	136131322	T	G	5013	0.0944	0.4154	0.035	1.711e-32	+++++	FALSE	chr9:136131322	chr9:133255935	T	C	1	1	1	Multiple inositol polyphosphate phosphatase 1	EFO_0004747	Sun B	29875488	European	2018	0.3112	0.0498	4.07e-10	+	3301	no
adam15	rs8176746	9_136131322	NEX	9	136131322	T	G	5013	0.0944	0.4154	0.035	1.711e-32	+++++	FALSE	chr9:136131322	chr9:133255935	T	C	1	1	1	Neurogenic locus notch homolog protein 1	EFO_0004747	Sun B	29875488	European	2018	0.3544	0.0497	9.77e-13	+	3301	no
adam15	rs8176746	9_136131322	NEX	9	136131322	T	G	5013	0.0944	0.4154	0.035	1.711e-32	+++++	FALSE	chr9:136131322	chr9:133255935	T	C	1	1	1	Odorant-binding protein 2b	EFO_0004747	Sun B	29875488	European	2018	-0.2939	0.0498	3.63e-09	-	3301	no
adam15	rs8176746	9_136131322	NEX	9	136131322	T	G	5013	0.0944	0.4154	0.035	1.711e-32	+++++	FALSE	chr9:136131322	chr9:133255935	T	C	1	1	1	Platelet endothelial aggregation receptor 1	EFO_0004747	Sun B	29875488	European	2018	0.4014	0.0496	5.62e-16	+	3301	no
adam15	rs8176746	9_136131322	NEX	9	136131322	T	G	5013	0.0944	0.4154	0.035	1.711e-32	+++++	FALSE	chr9:136131322	chr9:133255935	T	C	1	1	1	Dihydrofolate reductase	EFO_0004747	Sun B	29875488	European	2018	0.2581	0.0496	1.95e-07	+	3301	no
adam15	rs8176746	9_136131322	NEX	9	136131322	T	G	5013	0.0944	0.4154	0.035	1.711e-32	+++++	FALSE	chr9:136131322	chr9:133255935	T	C	1	1	1	Semaphorin-6A	EFO_0004747	Sun B	29875488	European	2018	0.4551	0.0491	2e-20	+	3301	no
adam15	rs8176746	9_136131322	NEX	9	136131322	T	G	5013	0.0944	0.4154	0.035	1.711e-32	+++++	FALSE	chr9:136131322	chr9:133255935	T	C	1	1	1	Tolloid-like protein 1	EFO_0004747	Sun B	29875488	European	2018	0.5184	0.049	3.31e-26	+	3301	no
adam15	rs8176746	9_136131322	NEX	9	136131322	T	G	5013	0.0944	0.4154	0.035	1.711e-32	+++++	FALSE	chr9:136131322	chr9:133255935	T	C	1	1	1	Tyrosine-protein kinase receptor Tie-1, soluble	EFO_0004747	Sun B	29875488	European	2018	1.112	0.0459	5.75e-130	+	3301	no
adam15	rs8176746	9_136131322	NEX	9	136131322	T	G	5013	0.0944	0.4154	0.035	1.711e-32	+++++	FALSE	chr9:136131322	chr9:133255935	T	C	1	1	1	Vascular endothelial growth factor receptor 3	EFO_0004747	Sun B	29875488	European	2018	0.3285	0.0495	3.09e-11	+	3301	no
adam15	rs8176746	9_136131322	NEX	9	136131322	T	G	5013	0.0944	0.4154	0.035	1.711e-32	+++++	FALSE	chr9:136131322	chr9:133255935	T	C	1	1	1	Odorant-binding protein 2b	EFO_0004747	Sun B	29875488	European	2018	-0.2809	0.0495	1.41e-08	-	3301	no
adam15	rs8176746	9_136131322	NEX	9	136131322	T	G	5013	0.0944	0.4154	0.035	1.711e-32	+++++	FALSE	chr9:136131322	chr9:133255935	T	C	1	1	1	Melanoma cell adhesion molecule	EFO_0004747	Yao C	30111768	European	2017	0.1764	0.03469	3.7e-07	+	6861	no
adam15	rs8176746	9_136131322	NEX	9	136131322	T	G	5013	0.0944	0.4154	0.035	1.711e-32	+++++	FALSE	chr9:136131322	chr9:133255935	T	C	1	1	1	Notch 1	EFO_0004747	Yao C	30111768	European	2017	0.175	0.03446	3.79e-07	+	6861	no
adam15	rs8176746	9_136131322	NEX	9	136131322	T	G	5013	0.0944	0.4154	0.035	1.711e-32	+++++	FALSE	chr9:136131322	chr9:133255935	T	C	1	1	1	Adhesion G protein-coupled receptor F5	EFO_0004747	Sun B	29875488	European	2018	0.7554	0.048	8.71e-56	+	3301	no
adam15	rs8176746	9_136131322	NEX	9	136131322	T	G	5013	0.0944	0.4154	0.035	1.711e-32	+++++	FALSE	chr9:136131322	chr9:133255935	T	C	1	1	1	Angiopoietin-1 receptor, soluble	EFO_0004747	Sun B	29875488	European	2018	0.5545	0.0488	6.46e-30	+	3301	no
adam15	rs8176746	9_136131322	NEX	9	136131322	T	G	5013	0.0944	0.4154	0.035	1.711e-32	+++++	FALSE	chr9:136131322	chr9:133255935	T	C	1	1	1	Basal Cell Adhesion Molecule	EFO_0004747	Sun B	29875488	European	2018	0.3292	0.0494	2.75e-11	+	3301	no
adam15	rs8176746	9_136131322	NEX	9	136131322	T	G	5013	0.0944	0.4154	0.035	1.711e-32	+++++	FALSE	chr9:136131322	chr9:133255935	T	C	1	1	1	Coagulation Factor VIII	EFO_0004747	Sun B	29875488	European	2018	0.4752	0.0491	3.63e-22	+	3301	no
adam15	rs8176746	9_136131322	NEX	9	136131322	T	G	5013	0.0944	0.4154	0.035	1.711e-32	+++++	FALSE	chr9:136131322	chr9:133255935	T	C	1	1	1	Desmoglein-2	EFO_0004747	Sun B	29875488	European	2018	0.3708	0.0493	5.62e-14	+	3301	no
adam15	rs8176746	9_136131322	NEX	9	136131322	T	G	5013	0.0944	0.4154	0.035	1.711e-32	+++++	FALSE	chr9:136131322	chr9:133255935	T	C	1	1	1	Protein jagged-1	EFO_0004747	Sun B	29875488	European	2018	0.2851	0.0495	8.51e-09	+	3301	no
adam15	rs8176746	9_136131322	NEX	9	136131322	T	G	5013	0.0944	0.4154	0.035	1.711e-32	+++++	FALSE	chr9:136131322	chr9:133255935	T	G	0	1	1	Dihydrofolate reductase	EFO_0004747	Sun B	29875488	European	2018	0.2547	0.0494	2.51e-07	+	3301	no
adam15	rs8176746	9_136131322	NEX	9	136131322	T	G	5013	0.0944	0.4154	0.035	1.711e-32	+++++	FALSE	chr9:136131322	chr9:133255935	T	G	0	1	1	Disintegrin and metalloproteinase domain-containing protein 23	EFO_0004747	Sun B	29875488	European	2018	0.279	0.0493	1.58e-08	+	3301	no
adam15	rs8176746	9_136131322	NEX	9	136131322	T	G	5013	0.0944	0.4154	0.035	1.711e-32	+++++	FALSE	chr9:136131322	chr9:133255935	T	G	0	1	1	Endoglin	EFO_0004747	Sun B	29875488	European	2018	0.2611	0.0494	1.23e-07	+	3301	no
adam15	rs8176746	9_136131322	NEX	9	136131322	T	G	5013	0.0944	0.4154	0.035	1.711e-32	+++++	FALSE	chr9:136131322	chr9:133255935	T	G	0	1	1	Endothelial cell-selective adhesion molecule	EFO_0004747	Sun B	29875488	European	2018	0.3061	0.0493	5.37e-10	+	3301	no
adam15	rs8176746	9_136131322	NEX	9	136131322	T	G	5013	0.0944	0.4154	0.035	1.711e-32	+++++	FALSE	chr9:136131322	chr9:133255935	T	G	0	1	1	Endothelial cell-selective adhesion molecule	EFO_0004747	Sun B	29875488	European	2018	0.2885	0.0493	4.9e-09	+	3301	no
adam15	rs8176746	9_136131322	NEX	9	136131322	T	G	5013	0.0944	0.4154	0.035	1.711e-32	+++++	FALSE	chr9:136131322	chr9:133255935	T	C	1	1	1	Platelet endothelial aggregation receptor 1	EFO_0004747	Sun B	29875488	European	2018	0.3964	0.0493	8.91e-16	+	3301	no
adam15	rs8176746	9_136131322	NEX	9	136131322	T	G	5013	0.0944	0.4154	0.035	1.711e-32	+++++	FALSE	chr9:136131322	chr9:133255935	T	G	0	1	1	Angiopoietin-1 receptor, soluble	EFO_0004747	Sun B	29875488	European	2018	0.5542	0.0486	3.89e-30	+	3301	no
adam15	rs8176746	9_136131322	NEX	9	136131322	T	G	5013	0.0944	0.4154	0.035	1.711e-32	+++++	FALSE	chr9:136131322	chr9:133255935	T	G	0	1	1	Basal Cell Adhesion Molecule	EFO_0004747	Sun B	29875488	European	2018	0.3306	0.0492	1.86e-11	+	3301	no
adam15	rs8176746	9_136131322	NEX	9	136131322	T	G	5013	0.0944	0.4154	0.035	1.711e-32	+++++	FALSE	chr9:136131322	chr9:133255935	T	G	0	1	1	CD109 antigen	EFO_0004747	Sun B	29875488	European	2018	0.2817	0.0493	1.12e-08	+	3301	no
adam15	rs8176746	9_136131322	NEX	9	136131322	T	G	5013	0.0944	0.4154	0.035	1.711e-32	+++++	FALSE	chr9:136131322	chr9:133255935	T	C	1	1	1	Odorant-binding protein 2b	EFO_0004747	Sun B	29875488	European	2018	-0.2809	0.0495	1.41e-08	-	3301	no
adam15	rs8176746	9_136131322	NEX	9	136131322	T	G	5013	0.0944	0.4154	0.035	1.711e-32	+++++	FALSE	chr9:136131322	chr9:133255935	T	C	1	1	1	Platelet endothelial aggregation receptor 1	EFO_0004747	Sun B	29875488	European	2018	0.3964	0.0493	8.91e-16	+	3301	no
adam15	rs8176746	9_136131322	NEX	9	136131322	T	G	5013	0.0944	0.4154	0.035	1.711e-32	+++++	FALSE	chr9:136131322	chr9:133255935	T	C	1	1	1	Platelet glycoprotein 4	EFO_0004747	Sun B	29875488	European	2018	0.5726	0.0488	7.41e-32	+	3301	no
adam15	rs8176746	9_136131322	NEX	9	136131322	T	G	5013	0.0944	0.4154	0.035	1.711e-32	+++++	FALSE	chr9:136131322	chr9:133255935	T	G	0	1	1	Desmoglein-2	EFO_0004747	Sun B	29875488	European	2018	0.3746	0.0491	2.4e-14	+	3301	no
adam15	rs8176746	9_136131322	NEX	9	136131322	T	G	5013	0.0944	0.4154	0.035	1.711e-32	+++++	FALSE	chr9:136131322	chr9:133255935	T	C	1	1	1	Semaphorin-6A	EFO_0004747	Sun B	29875488	European	2018	0.4548	0.0494	3.47e-20	+	3301	no
adam15	rs8176746	9_136131322	NEX	9	136131322	T	G	5013	0.0944	0.4154	0.035	1.711e-32	+++++	FALSE	chr9:136131322	chr9:133255935	T	C	1	1	1	Tolloid-like protein 1	EFO_0004747	Sun B	29875488	European	2018	0.5185	0.0492	6.31e-26	+	3301	no
adam15	rs8176746	9_136131322	NEX	9	136131322	T	G	5013	0.0944	0.4154	0.035	1.711e-32	+++++	FALSE	chr9:136131322	chr9:133255935	T	C	1	1	1	Histo-blood group ABO system transferase	EFO_0004747	Sun B	29875488	European	2018	0.5635	0.0491	1.7e-30	+	3301	no
adam15	rs8176746	9_136131322	NEX	9	136131322	T	G	5013	0.0944	0.4154	0.035	1.711e-32	+++++	FALSE	chr9:136131322	chr9:133255935	T	C	1	1	1	Immunoglobulin superfamily containing leucine-rich repeat protein 2	EFO_0004747	Sun B	29875488	European	2018	0.6401	0.0488	2.63e-39	+	3301	no
adam15	rs8176746	9_136131322	NEX	9	136131322	T	G	5013	0.0944	0.4154	0.035	1.711e-32	+++++	FALSE	chr9:136131322	chr9:133255935	T	C	1	1	1	Interleukin-27 receptor subunit alpha	EFO_0004747	Sun B	29875488	European	2018	0.4935	0.0493	1.41e-23	+	3301	no
adam15	rs8176746	9_136131322	NEX	9	136131322	T	G	5013	0.0944	0.4154	0.035	1.711e-32	+++++	FALSE	chr9:136131322	chr9:133255935	T	G	0	1	1	GDNF family receptor alpha-like	EFO_0004747	Sun B	29875488	European	2018	0.3536	0.0492	6.61e-13	+	3301	no
adam15	rs8176746	9_136131322	NEX	9	136131322	T	G	5013	0.0944	0.4154	0.035	1.711e-32	+++++	FALSE	chr9:136131322	chr9:133255935	T	G	0	1	1	Histo-blood group ABO system transferase	EFO_0004747	Sun B	29875488	European	2018	0.5589	0.0486	1.38e-30	+	3301	no
adam15	rs8176746	9_136131322	NEX	9	136131322	T	G	5013	0.0944	0.4154	0.035	1.711e-32	+++++	FALSE	chr9:136131322	chr9:133255935	T	G	0	1	1	Immunoglobulin superfamily containing leucine-rich repeat protein 2	EFO_0004747	Sun B	29875488	European	2018	0.6402	0.0483	4.27e-40	+	3301	no
adam15	rs8176746	9_136131322	NEX	9	136131322	T	G	5013	0.0944	0.4154	0.035	1.711e-32	+++++	FALSE	chr9:136131322	chr9:133255935	T	G	0	1	1	Interleukin-27 receptor subunit alpha	EFO_0004747	Sun B	29875488	European	2018	0.4928	0.0488	6.03e-24	+	3301	no
adam15	rs8176746	9_136131322	NEX	9	136131322	T	G	5013	0.0944	0.4154	0.035	1.711e-32	+++++	FALSE	chr9:136131322	chr9:133255935	T	G	0	1	1	CD209 antigen	EFO_0004747	Sun B	29875488	European	2018	0.7927	0.0476	3.24e-62	+	3301	no
adam15	rs8176746	9_136131322	NEX	9	136131322	T	G	5013	0.0944	0.4154	0.035	1.711e-32	+++++	FALSE	chr9:136131322	chr9:133255935	T	G	0	1	1	Cadherin-5	EFO_0004747	Sun B	29875488	European	2018	1.189	0.045	1.23e-153	+	3301	no
adam15	rs8176746	9_136131322	NEX	9	136131322	T	G	5013	0.0944	0.4154	0.035	1.711e-32	+++++	FALSE	chr9:136131322	chr9:133255935	T	G	0	1	1	Coagulation Factor VIII	EFO_0004747	Sun B	29875488	European	2018	0.4666	0.0489	1.45e-21	+	3301	no
adam15	rs8176746	9_136131322	NEX	9	136131322	T	G	5013	0.0944	0.4154	0.035	1.711e-32	+++++	FALSE	chr9:136131322	chr9:133255935	T	C	1	1	1	Protein jagged-1	EFO_0004747	Sun B	29875488	European	2018	0.2896	0.0498	6.03e-09	+	3301	no
adam15	rs8176746	9_136131322	NEX	9	136131322	T	G	5013	0.0944	0.4154	0.035	1.711e-32	+++++	FALSE	chr9:136131322	chr9:133255935	T	C	1	1	1	Melanoma cell adhesion molecule	EFO_0004747	Yao C	30111768	European	2017	0.1764	0.03469	3.7e-07	+	6861	no
adam15	rs8176746	9_136131322	NEX	9	136131322	T	G	5013	0.0944	0.4154	0.035	1.711e-32	+++++	FALSE	chr9:136131322	chr9:133255935	T	G	0	1	1	Tissue factor	EFO_0004747	Folkersen L	28369058	European	2017	0.2182	0.0413	1.308e-07	+	3394	no
adam15	rs8176746	9_136131322	NEX	9	136131322	T	G	5013	0.0944	0.4154	0.035	1.711e-32	+++++	FALSE	chr9:136131322	chr9:133255935	T	C	1	1	1	Tyrosine-protein kinase receptor Tie-1, soluble	EFO_0004747	Sun B	29875488	European	2018	1.121	0.0461	1.23e-130	+	3301	no
adam15	rs8176746	9_136131322	NEX	9	136131322	T	G	5013	0.0944	0.4154	0.035	1.711e-32	+++++	FALSE	chr9:136131322	chr9:133255935	T	C	1	1	1	Vascular endothelial growth factor receptor 3	EFO_0004747	Sun B	29875488	European	2018	0.3284	0.0497	4.07e-11	+	3301	no
adam15	rs8176746	9_136131322	NEX	9	136131322	T	G	5013	0.0944	0.4154	0.035	1.711e-32	+++++	FALSE	chr9:136131322	chr9:133255935	T	C	1	1	1	Neurogenic locus notch homolog protein 1	EFO_0004747	Sun B	29875488	European	2018	0.3544	0.0497	9.77e-13	+	3301	no
adam15	rs8176746	9_136131322	NEX	9	136131322	T	G	5013	0.0944	0.4154	0.035	1.711e-32	+++++	FALSE	chr9:136131322	chr9:133255935	T	G	0	1	1	Interleukin-3 receptor subunit alpha	EFO_0004747	Sun B	29875488	European	2018	0.812	0.0475	1.86e-65	+	3301	no
adam15	rs8176746	9_136131322	NEX	9	136131322	T	G	5013	0.0944	0.4154	0.035	1.711e-32	+++++	FALSE	chr9:136131322	chr9:133255935	T	G	0	1	1	Adhesion G protein-coupled receptor F5	EFO_0004747	Sun B	29875488	European	2018	0.7476	0.0478	4.79e-55	+	3301	no
adam15	rs8176746	9_136131322	NEX	9	136131322	T	G	5013	0.0944	0.4154	0.035	1.711e-32	+++++	FALSE	chr9:136131322	chr9:133255935	T	C	1	1	1	Multiple inositol polyphosphate phosphatase 1	EFO_0004747	Sun B	29875488	European	2018	0.3112	0.0498	4.07e-10	+	3301	no
adam15	rs8176746	9_136131322	NEX	9	136131322	T	G	5013	0.0944	0.4154	0.035	1.711e-32	+++++	FALSE	chr9:136131322	chr9:133255935	T	C	1	1	1	Angiopoietin-1 receptor, soluble	EFO_0004747	Sun B	29875488	European	2018	0.5545	0.0488	6.46e-30	+	3301	no
adam15	rs8176746	9_136131322	NEX	9	136131322	T	G	5013	0.0944	0.4154	0.035	1.711e-32	+++++	FALSE	chr9:136131322	chr9:133255935	T	C	1	1	1	Basal Cell Adhesion Molecule	EFO_0004747	Sun B	29875488	European	2018	0.3292	0.0494	2.75e-11	+	3301	no
adam15	rs8176746	9_136131322	NEX	9	136131322	T	G	5013	0.0944	0.4154	0.035	1.711e-32	+++++	FALSE	chr9:136131322	chr9:133255935	T	G	0	1	1	Multiple inositol polyphosphate phosphatase 1	EFO_0004747	Sun B	29875488	European	2018	0.3102	0.0493	3.09e-10	+	3301	no
adam15	rs8176746	9_136131322	NEX	9	136131322	T	G	5013	0.0944	0.4154	0.035	1.711e-32	+++++	FALSE	chr9:136131322	chr9:133255935	T	C	1	1	1	Platelet glycoprotein 4	EFO_0004747	Sun B	29875488	European	2018	0.5796	0.049	2.95e-32	+	3301	no
adam15	rs8176746	9_136131322	NEX	9	136131322	T	G	5013	0.0944	0.4154	0.035	1.711e-32	+++++	FALSE	chr9:136131322	chr9:133255935	T	C	1	1	1	Cadherin-5	EFO_0004747	Sun B	29875488	European	2018	1.189	0.0453	5.5e-152	+	3301	no
adam15	rs8176746	9_136131322	NEX	9	136131322	T	G	5013	0.0944	0.4154	0.035	1.711e-32	+++++	FALSE	chr9:136131322	chr9:133255935	T	C	1	1	1	Interleukin-3 receptor subunit alpha	EFO_0004747	Sun B	29875488	European	2018	0.8221	0.048	7.76e-66	+	3301	no
adam15	rs8176746	9_136131322	NEX	9	136131322	T	G	5013	0.0944	0.4154	0.035	1.711e-32	+++++	FALSE	chr9:136131322	chr9:133255935	T	C	1	1	1	Notch 1	EFO_0004747	Yao C	30111768	European	2017	0.175	0.03446	3.79e-07	+	6861	no
adam15	rs8176746	9_136131322	NEX	9	136131322	T	G	5013	0.0944	0.4154	0.035	1.711e-32	+++++	FALSE	chr9:136131322	chr9:133255935	T	C	1	1	1	Adhesion G protein-coupled receptor F5	EFO_0004747	Sun B	29875488	European	2018	0.7554	0.048	8.71e-56	+	3301	no
adam15	rs8176746	9_136131322	NEX	9	136131322	T	G	5013	0.0944	0.4154	0.035	1.711e-32	+++++	FALSE	chr9:136131322	chr9:133255935	T	C	1	1	1	CD209 antigen	EFO_0004747	Sun B	29875488	European	2018	0.7882	0.0479	5.89e-61	+	3301	no
adam15	rs8176746	9_136131322	NEX	9	136131322	T	G	5013	0.0944	0.4154	0.035	1.711e-32	+++++	FALSE	chr9:136131322	chr9:133255935	T	C	1	1	1	Odorant-binding protein 2b	EFO_0004747	Sun B	29875488	European	2018	-0.2939	0.0498	3.63e-09	-	3301	no
adam15	rs8176746	9_136131322	NEX	9	136131322	T	G	5013	0.0944	0.4154	0.035	1.711e-32	+++++	FALSE	chr9:136131322	chr9:133255935	T	C	1	1	1	Platelet endothelial aggregation receptor 1	EFO_0004747	Sun B	29875488	European	2018	0.4014	0.0496	5.62e-16	+	3301	no
adam15	rs8176746	9_136131322	NEX	9	136131322	T	G	5013	0.0944	0.4154	0.035	1.711e-32	+++++	FALSE	chr9:136131322	chr9:133255935	T	C	1	1	1	CD109 antigen	EFO_0004747	Sun B	29875488	European	2018	0.2809	0.0495	1.41e-08	+	3301	no
adam15	rs8176746	9_136131322	NEX	9	136131322	T	G	5013	0.0944	0.4154	0.035	1.711e-32	+++++	FALSE	chr9:136131322	chr9:133255935	T	C	1	1	1	Interleukin-27 receptor subunit alpha	EFO_0004747	Sun B	29875488	European	2018	0.4915	0.049	1.2e-23	+	3301	no
adam15	rs8176746	9_136131322	NEX	9	136131322	T	G	5013	0.0944	0.4154	0.035	1.711e-32	+++++	FALSE	chr9:136131322	chr9:133255935	T	A	1	1	1	Angiopoietin-1 receptor	EFO_0004747	Folkersen L	28369058	European	2017	0.6045	0.0401	1.036e-49	+	3394	no
adam15	rs8176746	9_136131322	NEX	9	136131322	T	G	5013	0.0944	0.4154	0.035	1.711e-32	+++++	FALSE	chr9:136131322	chr9:133255935	T	A	1	1	1	Platelet endothelial cell adhesion molecule	EFO_0004747	Folkersen L	28369058	European	2017	0.3841	0.0409	1.085e-20	+	3394	no
adam15	rs8176746	9_136131322	NEX	9	136131322	T	G	5013	0.0944	0.4154	0.035	1.711e-32	+++++	FALSE	chr9:136131322	chr9:133255935	T	A	1	1	1	Thrombomodulin	EFO_0004747	Folkersen L	28369058	European	2017	0.2636	0.0412	1.771e-10	+	3394	no
adam15	rs8176746	9_136131322	NEX	9	136131322	T	G	5013	0.0944	0.4154	0.035	1.711e-32	+++++	FALSE	chr9:136131322	chr9:133255935	T	A	1	1	1	Tissue factor	EFO_0004747	Folkersen L	28369058	European	2017	0.2183	0.0413	1.304e-07	+	3394	no
adam15	rs8176746	9_136131322	NEX	9	136131322	T	G	5013	0.0944	0.4154	0.035	1.711e-32	+++++	FALSE	chr9:136131322	chr9:133255935	T	A	1	1	1	Adhesion G protein-coupled receptor F5	EFO_0004747	Sun B	29875488	European	2018	0.7581	0.0481	5.75e-56	+	3301	no
adam15	rs8176746	9_136131322	NEX	9	136131322	T	G	5013	0.0944	0.4154	0.035	1.711e-32	+++++	FALSE	chr9:136131322	chr9:133255935	T	A	1	1	1	Angiopoietin-1 receptor, soluble	EFO_0004747	Sun B	29875488	European	2018	0.5592	0.0489	2.63e-30	+	3301	no
adam15	rs8176746	9_136131322	NEX	9	136131322	T	G	5013	0.0944	0.4154	0.035	1.711e-32	+++++	FALSE	chr9:136131322	chr9:133255935	T	A	1	1	1	Basal Cell Adhesion Molecule	EFO_0004747	Sun B	29875488	European	2018	0.3328	0.0495	1.82e-11	+	3301	no
adam15	rs8176746	9_136131322	NEX	9	136131322	T	G	5013	0.0944	0.4154	0.035	1.711e-32	+++++	FALSE	chr9:136131322	chr9:133255935	T	A	1	1	1	CD109 antigen	EFO_0004747	Sun B	29875488	European	2018	0.2812	0.0496	1.48e-08	+	3301	no
adam15	rs8176746	9_136131322	NEX	9	136131322	T	G	5013	0.0944	0.4154	0.035	1.711e-32	+++++	FALSE	chr9:136131322	chr9:133255935	T	A	1	1	1	CD209 antigen	EFO_0004747	Sun B	29875488	European	2018	0.8004	0.0479	1.07e-62	+	3301	no
adam15	rs8176746	9_136131322	NEX	9	136131322	T	G	5013	0.0944	0.4154	0.035	1.711e-32	+++++	FALSE	chr9:136131322	chr9:133255935	T	A	1	1	1	Cadherin-5	EFO_0004747	Sun B	29875488	European	2018	1.19	0.0454	1.1e-151	+	3301	no
adam15	rs8176746	9_136131322	NEX	9	136131322	T	G	5013	0.0944	0.4154	0.035	1.711e-32	+++++	FALSE	chr9:136131322	chr9:133255935	T	A	1	1	1	Coagulation Factor VIII	EFO_0004747	Sun B	29875488	European	2018	0.4771	0.0492	2.95e-22	+	3301	no
adam15	rs8176746	9_136131322	NEX	9	136131322	T	G	5013	0.0944	0.4154	0.035	1.711e-32	+++++	FALSE	chr9:136131322	chr9:133255935	T	A	1	1	1	Desmoglein-2	EFO_0004747	Sun B	29875488	European	2018	0.3735	0.0494	4.07e-14	+	3301	no
adam15	rs8176746	9_136131322	NEX	9	136131322	T	G	5013	0.0944	0.4154	0.035	1.711e-32	+++++	FALSE	chr9:136131322	chr9:133255935	T	A	1	1	1	Dihydrofolate reductase	EFO_0004747	Sun B	29875488	European	2018	0.252	0.0497	3.89e-07	+	3301	no
adam15	rs8176746	9_136131322	NEX	9	136131322	T	G	5013	0.0944	0.4154	0.035	1.711e-32	+++++	FALSE	chr9:136131322	chr9:133255935	T	A	1	1	1	Disintegrin and metalloproteinase domain-containing protein 23	EFO_0004747	Sun B	29875488	European	2018	0.2853	0.0496	8.91e-09	+	3301	no
adam15	rs8176746	9_136131322	NEX	9	136131322	T	G	5013	0.0944	0.4154	0.035	1.711e-32	+++++	FALSE	chr9:136131322	chr9:133255935	T	A	1	1	1	Endoglin	EFO_0004747	Sun B	29875488	European	2018	0.2535	0.0497	3.31e-07	+	3301	no
adam15	rs8176746	9_136131322	NEX	9	136131322	T	G	5013	0.0944	0.4154	0.035	1.711e-32	+++++	FALSE	chr9:136131322	chr9:133255935	T	A	1	1	1	Endothelial cell-selective adhesion molecule	EFO_0004747	Sun B	29875488	European	2018	0.2987	0.0496	1.74e-09	+	3301	no
adam15	rs8176746	9_136131322	NEX	9	136131322	T	G	5013	0.0944	0.4154	0.035	1.711e-32	+++++	FALSE	chr9:136131322	chr9:133255935	T	A	1	1	1	Endothelial cell-selective adhesion molecule	EFO_0004747	Sun B	29875488	European	2018	0.2866	0.0496	7.76e-09	+	3301	no
adam15	rs8176746	9_136131322	NEX	9	136131322	T	G	5013	0.0944	0.4154	0.035	1.711e-32	+++++	FALSE	chr9:136131322	chr9:133255935	T	A	1	1	1	GDNF family receptor alpha-like	EFO_0004747	Sun B	29875488	European	2018	0.3591	0.0495	3.98e-13	+	3301	no
adam15	rs8176746	9_136131322	NEX	9	136131322	T	G	5013	0.0944	0.4154	0.035	1.711e-32	+++++	FALSE	chr9:136131322	chr9:133255935	T	A	1	1	1	Histo-blood group ABO system transferase	EFO_0004747	Sun B	29875488	European	2018	0.5611	0.0489	1.82e-30	+	3301	no
adam15	rs8176746	9_136131322	NEX	9	136131322	T	G	5013	0.0944	0.4154	0.035	1.711e-32	+++++	FALSE	chr9:136131322	chr9:133255935	T	A	1	1	1	Immunoglobulin superfamily containing leucine-rich repeat protein 2	EFO_0004747	Sun B	29875488	European	2018	0.6496	0.0486	8.51e-41	+	3301	no
adam15	rs8176746	9_136131322	NEX	9	136131322	T	G	5013	0.0944	0.4154	0.035	1.711e-32	+++++	FALSE	chr9:136131322	chr9:133255935	T	A	1	1	1	Interleukin-27 receptor subunit alpha	EFO_0004747	Sun B	29875488	European	2018	0.4953	0.0491	6.61e-24	+	3301	no
adam15	rs8176746	9_136131322	NEX	9	136131322	T	G	5013	0.0944	0.4154	0.035	1.711e-32	+++++	FALSE	chr9:136131322	chr9:133255935	T	A	1	1	1	Interleukin-3 receptor subunit alpha	EFO_0004747	Sun B	29875488	European	2018	0.8211	0.0478	3.47e-66	+	3301	no
adam15	rs8176746	9_136131322	NEX	9	136131322	T	G	5013	0.0944	0.4154	0.035	1.711e-32	+++++	FALSE	chr9:136131322	chr9:133255935	T	A	1	1	1	Multiple inositol polyphosphate phosphatase 1	EFO_0004747	Sun B	29875488	European	2018	0.3167	0.0496	1.66e-10	+	3301	no
adam15	rs8176746	9_136131322	NEX	9	136131322	T	G	5013	0.0944	0.4154	0.035	1.711e-32	+++++	FALSE	chr9:136131322	chr9:133255935	T	A	1	1	1	Neurogenic locus notch homolog protein 1	EFO_0004747	Sun B	29875488	European	2018	0.3559	0.0495	6.46e-13	+	3301	no
adam15	rs8176746	9_136131322	NEX	9	136131322	T	G	5013	0.0944	0.4154	0.035	1.711e-32	+++++	FALSE	chr9:136131322	chr9:133255935	T	A	1	1	1	Odorant-binding protein 2b	EFO_0004747	Sun B	29875488	European	2018	-0.294	0.0496	3.09e-09	-	3301	no
adam15	rs8176746	9_136131322	NEX	9	136131322	T	G	5013	0.0944	0.4154	0.035	1.711e-32	+++++	FALSE	chr9:136131322	chr9:133255935	T	A	1	1	1	Platelet endothelial aggregation receptor 1	EFO_0004747	Sun B	29875488	European	2018	0.4005	0.0494	5.13e-16	+	3301	no
adam15	rs8176746	9_136131322	NEX	9	136131322	T	G	5013	0.0944	0.4154	0.035	1.711e-32	+++++	FALSE	chr9:136131322	chr9:133255935	T	A	1	1	1	Platelet glycoprotein 4	EFO_0004747	Sun B	29875488	European	2018	0.5795	0.0488	1.74e-32	+	3301	no
adam15	rs8176746	9_136131322	NEX	9	136131322	T	G	5013	0.0944	0.4154	0.035	1.711e-32	+++++	FALSE	chr9:136131322	chr9:133255935	T	A	1	1	1	Protein jagged-1	EFO_0004747	Sun B	29875488	European	2018	0.292	0.0496	3.98e-09	+	3301	no
adam15	rs8176746	9_136131322	NEX	9	136131322	T	G	5013	0.0944	0.4154	0.035	1.711e-32	+++++	FALSE	chr9:136131322	chr9:133255935	T	A	1	1	1	Semaphorin-6A	EFO_0004747	Sun B	29875488	European	2018	0.4589	0.0492	1.12e-20	+	3301	no
adam15	rs8176746	9_136131322	NEX	9	136131322	T	G	5013	0.0944	0.4154	0.035	1.711e-32	+++++	FALSE	chr9:136131322	chr9:133255935	T	A	1	1	1	Tolloid-like protein 1	EFO_0004747	Sun B	29875488	European	2018	0.5203	0.049	2.69e-26	+	3301	no
adam15	rs8176746	9_136131322	NEX	9	136131322	T	G	5013	0.0944	0.4154	0.035	1.711e-32	+++++	FALSE	chr9:136131322	chr9:133255935	T	A	1	1	1	Tyrosine-protein kinase receptor Tie-1, soluble	EFO_0004747	Sun B	29875488	European	2018	1.114	0.0459	7.41e-130	+	3301	no
adam15	rs8176746	9_136131322	NEX	9	136131322	T	G	5013	0.0944	0.4154	0.035	1.711e-32	+++++	FALSE	chr9:136131322	chr9:133255935	T	G	0	1	1	Neurogenic locus notch homolog protein 1	EFO_0004747	Sun B	29875488	European	2018	0.355	0.0492	5.25e-13	+	3301	no
adam15	rs8176746	9_136131322	NEX	9	136131322	T	G	5013	0.0944	0.4154	0.035	1.711e-32	+++++	FALSE	chr9:136131322	chr9:133255935	T	G	0	1	1	Odorant-binding protein 2b	EFO_0004747	Sun B	29875488	European	2018	-0.2837	0.0493	8.91e-09	-	3301	no
adam15	rs8176746	9_136131322	NEX	9	136131322	T	G	5013	0.0944	0.4154	0.035	1.711e-32	+++++	FALSE	chr9:136131322	chr9:133255935	T	C	1	1	1	Tissue factor	EFO_0004747	Folkersen L	28369058	European	2017	0.2183	0.0413	1.302e-07	+	3394	no
adam15	rs8176746	9_136131322	NEX	9	136131322	T	G	5013	0.0944	0.4154	0.035	1.711e-32	+++++	FALSE	chr9:136131322	chr9:133255935	T	C	1	1	1	C1GALT1-specific chaperone 1	EFO_0004747	Sun B	29875488	European	2018	-0.2224	0.0499	8.32e-06	-	3301	no
adam15	rs8176746	9_136131322	NEX	9	136131322	T	G	5013	0.0944	0.4154	0.035	1.711e-32	+++++	FALSE	chr9:136131322	chr9:133255935	T	G	0	1	1	Multiple inositol polyphosphate phosphatase 1	EFO_0004747	Sun B	29875488	European	2018	0.3102	0.0493	3.09e-10	+	3301	no
adam15	rs8176746	9_136131322	NEX	9	136131322	T	G	5013	0.0944	0.4154	0.035	1.711e-32	+++++	FALSE	chr9:136131322	chr9:133255935	T	G	0	1	1	Neurogenic locus notch homolog protein 1	EFO_0004747	Sun B	29875488	European	2018	0.355	0.0492	5.25e-13	+	3301	no
adam15	rs8176746	9_136131322	NEX	9	136131322	T	G	5013	0.0944	0.4154	0.035	1.711e-32	+++++	FALSE	chr9:136131322	chr9:133255935	T	C	1	1	1	Thrombomodulin	EFO_0004747	Folkersen L	28369058	European	2017	0.2636	0.0412	1.768e-10	+	3394	no
adam15	rs8176746	9_136131322	NEX	9	136131322	T	G	5013	0.0944	0.4154	0.035	1.711e-32	+++++	FALSE	chr9:136131322	chr9:133255935	T	G	0	1	1	Platelet glycoprotein 4	EFO_0004747	Sun B	29875488	European	2018	0.5688	0.0486	1.05e-31	+	3301	no
adam15	rs8176746	9_136131322	NEX	9	136131322	T	G	5013	0.0944	0.4154	0.035	1.711e-32	+++++	FALSE	chr9:136131322	chr9:133255935	T	G	0	1	1	Protein jagged-1	EFO_0004747	Sun B	29875488	European	2018	0.2919	0.0493	3.24e-09	+	3301	no
adam15	rs8176746	9_136131322	NEX	9	136131322	T	G	5013	0.0944	0.4154	0.035	1.711e-32	+++++	FALSE	chr9:136131322	chr9:133255935	T	C	1	1	1	Basal Cell Adhesion Molecule	EFO_0004747	Sun B	29875488	European	2018	0.3311	0.0497	2.75e-11	+	3301	no
adam15	rs8176746	9_136131322	NEX	9	136131322	T	G	5013	0.0944	0.4154	0.035	1.711e-32	+++++	FALSE	chr9:136131322	chr9:133255935	T	G	0	1	1	Tyrosine-protein kinase receptor Tie-1, soluble	EFO_0004747	Sun B	29875488	European	2018	1.114	0.0456	8.32e-132	+	3301	no
adam15	rs8176746	9_136131322	NEX	9	136131322	T	G	5013	0.0944	0.4154	0.035	1.711e-32	+++++	FALSE	chr9:136131322	chr9:133255935	T	G	0	1	1	Vascular endothelial growth factor receptor 3	EFO_0004747	Sun B	29875488	European	2018	0.3242	0.0493	4.68e-11	+	3301	no
adam15	rs8176746	9_136131322	NEX	9	136131322	T	G	5013	0.0944	0.4154	0.035	1.711e-32	+++++	FALSE	chr9:136131322	chr9:133255935	T	C	1	1	1	Adhesion G protein-coupled receptor F5	EFO_0004747	Sun B	29875488	European	2018	0.7598	0.0483	8.51e-56	+	3301	no
adam15	rs8176746	9_136131322	NEX	9	136131322	T	G	5013	0.0944	0.4154	0.035	1.711e-32	+++++	FALSE	chr9:136131322	chr9:133255935	T	C	1	1	1	Platelet endothelial cell adhesion molecule	EFO_0004747	Folkersen L	28369058	European	2017	0.3841	0.0409	1.083e-20	+	3394	no
adam15	rs8176746	9_136131322	NEX	9	136131322	T	G	5013	0.0944	0.4154	0.035	1.711e-32	+++++	FALSE	chr9:136131322	chr9:133255935	T	G	0	1	1	Interleukin-3 receptor subunit alpha	EFO_0004747	Sun B	29875488	European	2018	0.812	0.0475	1.86e-65	+	3301	no
adam15	rs8176746	9_136131322	NEX	9	136131322	T	G	5013	0.0944	0.4154	0.035	1.711e-32	+++++	FALSE	chr9:136131322	chr9:133255935	T	A	1	1	1	Protein jagged-1	EFO_0004747	Sun B	29875488	European	2018	0.292	0.0496	3.98e-09	+	3301	no
adam15	rs8176746	9_136131322	NEX	9	136131322	T	G	5013	0.0944	0.4154	0.035	1.711e-32	+++++	FALSE	chr9:136131322	chr9:133255935	T	A	1	1	1	Semaphorin-6A	EFO_0004747	Sun B	29875488	European	2018	0.4589	0.0492	1.12e-20	+	3301	no
adam15	rs8176746	9_136131322	NEX	9	136131322	T	G	5013	0.0944	0.4154	0.035	1.711e-32	+++++	FALSE	chr9:136131322	chr9:133255935	T	C	1	1	1	Angiopoietin-1 receptor, soluble	EFO_0004747	Sun B	29875488	European	2018	0.5595	0.0491	4.07e-30	+	3301	no
adam15	rs8176746	9_136131322	NEX	9	136131322	T	G	5013	0.0944	0.4154	0.035	1.711e-32	+++++	FALSE	chr9:136131322	chr9:133255935	T	G	0	1	1	Platelet endothelial aggregation receptor 1	EFO_0004747	Sun B	29875488	European	2018	0.3953	0.0491	8.13e-16	+	3301	no
adam15	rs8176746	9_136131322	NEX	9	136131322	T	G	5013	0.0944	0.4154	0.035	1.711e-32	+++++	FALSE	chr9:136131322	chr9:133255935	T	A	1	1	1	Vascular endothelial growth factor receptor 3	EFO_0004747	Sun B	29875488	European	2018	0.331	0.0495	2.34e-11	+	3301	no
adam15	rs8176746	9_136131322	NEX	9	136131322	T	G	5013	0.0944	0.4154	0.035	1.711e-32	+++++	FALSE	chr9:136131322	chr9:133255935	T	A	1	1	1	Melanoma cell adhesion molecule	EFO_0004747	Yao C	30111768	European	2017	0.1768	0.03477	3.67e-07	+	6861	no
adam15	rs8176746	9_136131322	NEX	9	136131322	T	G	5013	0.0944	0.4154	0.035	1.711e-32	+++++	FALSE	chr9:136131322	chr9:133255935	T	G	0	1	1	Odorant-binding protein 2b	EFO_0004747	Sun B	29875488	European	2018	-0.2837	0.0493	8.91e-09	-	3301	no
adam15	rs8176746	9_136131322	NEX	9	136131322	T	G	5013	0.0944	0.4154	0.035	1.711e-32	+++++	FALSE	chr9:136131322	chr9:133255935	T	G	0	1	1	Tolloid-like protein 1	EFO_0004747	Sun B	29875488	European	2018	0.5178	0.0488	2.4e-26	+	3301	no
adam15	rs8176746	9_136131322	NEX	9	136131322	T	G	5013	0.0944	0.4154	0.035	1.711e-32	+++++	FALSE	chr9:136131322	chr9:133255935	A	G	1	1	1	Platelet endothelial cell adhesion molecule	EFO_0004747	Folkersen L	28369058	European	2017	0.3841	0.0409	1.083e-20	+	3394	no
adam15	rs8176746	9_136131322	NEX	9	136131322	T	G	5013	0.0944	0.4154	0.035	1.711e-32	+++++	FALSE	chr9:136131322	chr9:133255935	A	G	1	1	1	Thrombomodulin	EFO_0004747	Folkersen L	28369058	European	2017	0.2636	0.0412	1.768e-10	+	3394	no
adam15	rs8176746	9_136131322	NEX	9	136131322	T	G	5013	0.0944	0.4154	0.035	1.711e-32	+++++	FALSE	chr9:136131322	chr9:133255935	T	G	0	1	1	Semaphorin-6A	EFO_0004747	Sun B	29875488	European	2018	0.4588	0.0489	6.61e-21	+	3301	no
adam15	rs8176746	9_136131322	NEX	9	136131322	T	G	5013	0.0944	0.4154	0.035	1.711e-32	+++++	FALSE	chr9:136131322	chr9:133255935	T	C	1	1	1	Angiopoietin-1 receptor	EFO_0004747	Folkersen L	28369058	European	2017	0.6045	0.0401	1.032e-49	+	3394	no
adam15	rs8176746	9_136131322	NEX	9	136131322	T	G	5013	0.0944	0.4154	0.035	1.711e-32	+++++	FALSE	chr9:136131322	chr9:133255935	A	G	1	1	1	Notch 1	EFO_0004747	Yao C	30111768	European	2017	0.175	0.03446	3.8e-07	+	6861	no
adam15	rs8176746	9_136131322	NEX	9	136131322	T	G	5013	0.0944	0.4154	0.035	1.711e-32	+++++	FALSE	chr9:136131322	chr9:133255935	T	A	1	1	1	Angiopoietin-1 receptor	EFO_0004747	Folkersen L	28369058	European	2017	0.6045	0.0401	1.036e-49	+	3394	no
adam15	rs8176746	9_136131322	NEX	9	136131322	T	G	5013	0.0944	0.4154	0.035	1.711e-32	+++++	FALSE	chr9:136131322	chr9:133255935	T	A	1	1	1	Platelet endothelial cell adhesion molecule	EFO_0004747	Folkersen L	28369058	European	2017	0.3841	0.0409	1.085e-20	+	3394	no
adam15	rs8176746	9_136131322	NEX	9	136131322	T	G	5013	0.0944	0.4154	0.035	1.711e-32	+++++	FALSE	chr9:136131322	chr9:133255935	T	A	1	1	1	Tolloid-like protein 1	EFO_0004747	Sun B	29875488	European	2018	0.5203	0.049	2.69e-26	+	3301	no
adam15	rs8176746	9_136131322	NEX	9	136131322	T	G	5013	0.0944	0.4154	0.035	1.711e-32	+++++	FALSE	chr9:136131322	chr9:133255935	T	A	1	1	1	Tyrosine-protein kinase receptor Tie-1, soluble	EFO_0004747	Sun B	29875488	European	2018	1.114	0.0459	7.41e-130	+	3301	no
adam15	rs8176746	9_136131322	NEX	9	136131322	T	G	5013	0.0944	0.4154	0.035	1.711e-32	+++++	FALSE	chr9:136131322	chr9:133255935	T	A	1	1	1	Adhesion G protein-coupled receptor F5	EFO_0004747	Sun B	29875488	European	2018	0.7581	0.0481	5.75e-56	+	3301	no
adam15	rs8176746	9_136131322	NEX	9	136131322	T	G	5013	0.0944	0.4154	0.035	1.711e-32	+++++	FALSE	chr9:136131322	chr9:133255935	T	A	1	1	1	Angiopoietin-1 receptor, soluble	EFO_0004747	Sun B	29875488	European	2018	0.5592	0.0489	2.63e-30	+	3301	no
adam15	rs8176746	9_136131322	NEX	9	136131322	T	G	5013	0.0944	0.4154	0.035	1.711e-32	+++++	FALSE	chr9:136131322	chr9:133255935	T	A	1	1	1	Notch 1	EFO_0004747	Yao C	30111768	European	2017	0.1755	0.03454	3.76e-07	+	6861	no
adam15	rs8176746	9_136131322	NEX	9	136131322	T	G	5013	0.0944	0.4154	0.035	1.711e-32	+++++	FALSE	chr9:136131322	chr9:133255935	A	G	1	1	1	Angiopoietin-1 receptor	EFO_0004747	Folkersen L	28369058	European	2017	0.6045	0.0401	1.032e-49	+	3394	no
adam15	rs8176746	9_136131322	NEX	9	136131322	T	G	5013	0.0944	0.4154	0.035	1.711e-32	+++++	FALSE	chr9:136131322	chr9:133255935	T	A	1	1	1	CD209 antigen	EFO_0004747	Sun B	29875488	European	2018	0.8004	0.0479	1.07e-62	+	3301	no
adam15	rs8176746	9_136131322	NEX	9	136131322	T	G	5013	0.0944	0.4154	0.035	1.711e-32	+++++	FALSE	chr9:136131322	chr9:133255935	T	A	1	1	1	Cadherin-5	EFO_0004747	Sun B	29875488	European	2018	1.19	0.0454	1.1e-151	+	3301	no
adam15	rs8176746	9_136131322	NEX	9	136131322	T	G	5013	0.0944	0.4154	0.035	1.711e-32	+++++	FALSE	chr9:136131322	chr9:133255935	A	G	1	1	1	Tissue factor	EFO_0004747	Folkersen L	28369058	European	2017	0.2183	0.0413	1.302e-07	+	3394	no
adam15	rs8176746	9_136131322	NEX	9	136131322	T	G	5013	0.0944	0.4154	0.035	1.711e-32	+++++	FALSE	chr9:136131322	chr9:133255935	T	G	0	1	1	Melanoma cell adhesion molecule	EFO_0004747	Yao C	30111768	European	2017	0.172	0.03402	4.3e-07	+	6861	no
adam15	rs8176746	9_136131322	NEX	9	136131322	T	G	5013	0.0944	0.4154	0.035	1.711e-32	+++++	FALSE	chr9:136131322	chr9:133255935	T	G	0	1	1	Notch 1	EFO_0004747	Yao C	30111768	European	2017	0.172	0.03379	3.57e-07	+	6861	no
adam15	rs8176746	9_136131322	NEX	9	136131322	T	G	5013	0.0944	0.4154	0.035	1.711e-32	+++++	FALSE	chr9:136131322	chr9:133255935	T	A	1	1	1	Platelet glycoprotein 4	EFO_0004747	Sun B	29875488	European	2018	0.5795	0.0488	1.74e-32	+	3301	no
adam15	rs8176746	9_136131322	NEX	9	136131322	T	G	5013	0.0944	0.4154	0.035	1.711e-32	+++++	FALSE	chr9:136131322	chr9:133255935	T	C	1	1	1	Adhesion G protein-coupled receptor F5	EFO_0004747	Sun B	29875488	European	2018	0.7598	0.0483	8.51e-56	+	3301	no
adam15	rs8176746	9_136131322	NEX	9	136131322	T	G	5013	0.0944	0.4154	0.035	1.711e-32	+++++	FALSE	chr9:136131322	chr9:133255935	T	C	1	1	1	Angiopoietin-1 receptor, soluble	EFO_0004747	Sun B	29875488	European	2018	0.5595	0.0491	4.07e-30	+	3301	no
adam15	rs8176746	9_136131322	NEX	9	136131322	T	G	5013	0.0944	0.4154	0.035	1.711e-32	+++++	FALSE	chr9:136131322	chr9:133255935	T	C	1	1	1	Basal Cell Adhesion Molecule	EFO_0004747	Sun B	29875488	European	2018	0.3311	0.0497	2.75e-11	+	3301	no
adam15	rs8176746	9_136131322	NEX	9	136131322	T	G	5013	0.0944	0.4154	0.035	1.711e-32	+++++	FALSE	chr9:136131322	chr9:133255935	T	C	1	1	1	C1GALT1-specific chaperone 1	EFO_0004747	Sun B	29875488	European	2018	-0.2224	0.0499	8.32e-06	-	3301	no
adam15	rs8176746	9_136131322	NEX	9	136131322	T	G	5013	0.0944	0.4154	0.035	1.711e-32	+++++	FALSE	chr9:136131322	chr9:133255935	T	C	1	1	1	CD109 antigen	EFO_0004747	Sun B	29875488	European	2018	0.2844	0.0498	1.12e-08	+	3301	no
adam15	rs8176746	9_136131322	NEX	9	136131322	T	G	5013	0.0944	0.4154	0.035	1.711e-32	+++++	FALSE	chr9:136131322	chr9:133255935	T	C	1	1	1	CD209 antigen	EFO_0004747	Sun B	29875488	European	2018	0.7994	0.0481	4.68e-62	+	3301	no
adam15	rs8176746	9_136131322	NEX	9	136131322	T	G	5013	0.0944	0.4154	0.035	1.711e-32	+++++	FALSE	chr9:136131322	chr9:133255935	T	C	1	1	1	Cadherin-5	EFO_0004747	Sun B	29875488	European	2018	1.194	0.0455	1.7e-151	+	3301	no
adam15	rs8176746	9_136131322	NEX	9	136131322	T	G	5013	0.0944	0.4154	0.035	1.711e-32	+++++	FALSE	chr9:136131322	chr9:133255935	T	C	1	1	1	Coagulation Factor VIII	EFO_0004747	Sun B	29875488	European	2018	0.4717	0.0494	1.29e-21	+	3301	no
adam15	rs8176746	9_136131322	NEX	9	136131322	T	G	5013	0.0944	0.4154	0.035	1.711e-32	+++++	FALSE	chr9:136131322	chr9:133255935	T	C	1	1	1	Desmoglein-2	EFO_0004747	Sun B	29875488	European	2018	0.3748	0.0496	4.17e-14	+	3301	no
adam15	rs8176746	9_136131322	NEX	9	136131322	T	G	5013	0.0944	0.4154	0.035	1.711e-32	+++++	FALSE	chr9:136131322	chr9:133255935	T	C	1	1	1	CD109 antigen	EFO_0004747	Sun B	29875488	European	2018	0.2844	0.0498	1.12e-08	+	3301	no
adam15	rs8176746	9_136131322	NEX	9	136131322	T	G	5013	0.0944	0.4154	0.035	1.711e-32	+++++	FALSE	chr9:136131322	chr9:133255935	T	C	1	1	1	CD209 antigen	EFO_0004747	Sun B	29875488	European	2018	0.7994	0.0481	4.68e-62	+	3301	no
adam15	rs8176746	9_136131322	NEX	9	136131322	T	G	5013	0.0944	0.4154	0.035	1.711e-32	+++++	FALSE	chr9:136131322	chr9:133255935	A	G	1	1	1	Adhesion G protein-coupled receptor F5	EFO_0004747	Sun B	29875488	European	2018	0.7517	0.048	2.95e-55	+	3301	no
adam15	rs8176746	9_136131322	NEX	9	136131322	T	G	5013	0.0944	0.4154	0.035	1.711e-32	+++++	FALSE	chr9:136131322	chr9:133255935	A	G	1	1	1	Angiopoietin-1 receptor, soluble	EFO_0004747	Sun B	29875488	European	2018	0.5592	0.0488	1.91e-30	+	3301	no
adam15	rs8176746	9_136131322	NEX	9	136131322	T	G	5013	0.0944	0.4154	0.035	1.711e-32	+++++	FALSE	chr9:136131322	chr9:133255935	A	G	1	1	1	Basal Cell Adhesion Molecule	EFO_0004747	Sun B	29875488	European	2018	0.3312	0.0494	2.04e-11	+	3301	no
adam15	rs8176746	9_136131322	NEX	9	136131322	T	G	5013	0.0944	0.4154	0.035	1.711e-32	+++++	FALSE	chr9:136131322	chr9:133255935	A	G	1	1	1	CD109 antigen	EFO_0004747	Sun B	29875488	European	2018	0.2812	0.0495	1.35e-08	+	3301	no
adam15	rs8176746	9_136131322	NEX	9	136131322	T	G	5013	0.0944	0.4154	0.035	1.711e-32	+++++	FALSE	chr9:136131322	chr9:133255935	A	G	1	1	1	CD209 antigen	EFO_0004747	Sun B	29875488	European	2018	0.7999	0.0478	6.31e-63	+	3301	no
adam15	rs8176746	9_136131322	NEX	9	136131322	T	G	5013	0.0944	0.4154	0.035	1.711e-32	+++++	FALSE	chr9:136131322	chr9:133255935	A	G	1	1	1	Cadherin-5	EFO_0004747	Sun B	29875488	European	2018	1.191	0.0452	1.15e-152	+	3301	no
adam15	rs8176746	9_136131322	NEX	9	136131322	T	G	5013	0.0944	0.4154	0.035	1.711e-32	+++++	FALSE	chr9:136131322	chr9:133255935	A	G	1	1	1	Coagulation Factor VIII	EFO_0004747	Sun B	29875488	European	2018	0.4687	0.0491	1.32e-21	+	3301	no
adam15	rs8176746	9_136131322	NEX	9	136131322	T	G	5013	0.0944	0.4154	0.035	1.711e-32	+++++	FALSE	chr9:136131322	chr9:133255935	A	G	1	1	1	Desmoglein-2	EFO_0004747	Sun B	29875488	European	2018	0.3729	0.0493	3.98e-14	+	3301	no
adam15	rs8176746	9_136131322	NEX	9	136131322	T	G	5013	0.0944	0.4154	0.035	1.711e-32	+++++	FALSE	chr9:136131322	chr9:133255935	T	A	1	1	1	Basal Cell Adhesion Molecule	EFO_0004747	Sun B	29875488	European	2018	0.3328	0.0495	1.82e-11	+	3301	no
adam15	rs8176746	9_136131322	NEX	9	136131322	T	G	5013	0.0944	0.4154	0.035	1.711e-32	+++++	FALSE	chr9:136131322	chr9:133255935	T	A	1	1	1	CD109 antigen	EFO_0004747	Sun B	29875488	European	2018	0.2812	0.0496	1.48e-08	+	3301	no
adam15	rs8176746	9_136131322	NEX	9	136131322	T	G	5013	0.0944	0.4154	0.035	1.711e-32	+++++	FALSE	chr9:136131322	chr9:133255935	A	G	1	1	1	Endoglin	EFO_0004747	Sun B	29875488	European	2018	0.2555	0.0496	2.51e-07	+	3301	no
adam15	rs8176746	9_136131322	NEX	9	136131322	T	G	5013	0.0944	0.4154	0.035	1.711e-32	+++++	FALSE	chr9:136131322	chr9:133255935	A	G	1	1	1	Endothelial cell-selective adhesion molecule	EFO_0004747	Sun B	29875488	European	2018	0.308	0.0495	4.79e-10	+	3301	no
adam15	rs8176746	9_136131322	NEX	9	136131322	T	G	5013	0.0944	0.4154	0.035	1.711e-32	+++++	FALSE	chr9:136131322	chr9:133255935	A	G	1	1	1	Endothelial cell-selective adhesion molecule	EFO_0004747	Sun B	29875488	European	2018	0.2923	0.0495	3.55e-09	+	3301	no
adam15	rs8176746	9_136131322	NEX	9	136131322	T	G	5013	0.0944	0.4154	0.035	1.711e-32	+++++	FALSE	chr9:136131322	chr9:133255935	A	G	1	1	1	GDNF family receptor alpha-like	EFO_0004747	Sun B	29875488	European	2018	0.3541	0.0494	7.41e-13	+	3301	no
adam15	rs8176746	9_136131322	NEX	9	136131322	T	G	5013	0.0944	0.4154	0.035	1.711e-32	+++++	FALSE	chr9:136131322	chr9:133255935	A	G	1	1	1	Histo-blood group ABO system transferase	EFO_0004747	Sun B	29875488	European	2018	0.5646	0.0488	5.5e-31	+	3301	no
adam15	rs8176746	9_136131322	NEX	9	136131322	T	G	5013	0.0944	0.4154	0.035	1.711e-32	+++++	FALSE	chr9:136131322	chr9:133255935	A	G	1	1	1	Immunoglobulin superfamily containing leucine-rich repeat protein 2	EFO_0004747	Sun B	29875488	European	2018	0.644	0.0485	2.75e-40	+	3301	no
adam15	rs8176746	9_136131322	NEX	9	136131322	T	G	5013	0.0944	0.4154	0.035	1.711e-32	+++++	FALSE	chr9:136131322	chr9:133255935	A	G	1	1	1	Interleukin-27 receptor subunit alpha	EFO_0004747	Sun B	29875488	European	2018	0.4911	0.049	1.26e-23	+	3301	no
adam15	rs8176746	9_136131322	NEX	9	136131322	T	G	5013	0.0944	0.4154	0.035	1.711e-32	+++++	FALSE	chr9:136131322	chr9:133255935	A	G	1	1	1	Interleukin-3 receptor subunit alpha	EFO_0004747	Sun B	29875488	European	2018	0.8169	0.0477	8.71e-66	+	3301	no
adam15	rs8176746	9_136131322	NEX	9	136131322	T	G	5013	0.0944	0.4154	0.035	1.711e-32	+++++	FALSE	chr9:136131322	chr9:133255935	A	G	1	1	1	Multiple inositol polyphosphate phosphatase 1	EFO_0004747	Sun B	29875488	European	2018	0.3126	0.0495	2.63e-10	+	3301	no
adam15	rs8176746	9_136131322	NEX	9	136131322	T	G	5013	0.0944	0.4154	0.035	1.711e-32	+++++	FALSE	chr9:136131322	chr9:133255935	A	G	1	1	1	Neurogenic locus notch homolog protein 1	EFO_0004747	Sun B	29875488	European	2018	0.3515	0.0494	1.1e-12	+	3301	no
adam15	rs8176746	9_136131322	NEX	9	136131322	T	G	5013	0.0944	0.4154	0.035	1.711e-32	+++++	FALSE	chr9:136131322	chr9:133255935	A	G	1	1	1	Odorant-binding protein 2b	EFO_0004747	Sun B	29875488	European	2018	-0.29	0.0495	4.68e-09	-	3301	no
adam15	rs8176746	9_136131322	NEX	9	136131322	T	G	5013	0.0944	0.4154	0.035	1.711e-32	+++++	FALSE	chr9:136131322	chr9:133255935	A	G	1	1	1	Platelet endothelial aggregation receptor 1	EFO_0004747	Sun B	29875488	European	2018	0.399	0.0493	5.5e-16	+	3301	no
adam15	rs8176746	9_136131322	NEX	9	136131322	T	G	5013	0.0944	0.4154	0.035	1.711e-32	+++++	FALSE	chr9:136131322	chr9:133255935	A	G	1	1	1	Platelet glycoprotein 4	EFO_0004747	Sun B	29875488	European	2018	0.5789	0.0487	1.41e-32	+	3301	no
adam15	rs8176746	9_136131322	NEX	9	136131322	T	G	5013	0.0944	0.4154	0.035	1.711e-32	+++++	FALSE	chr9:136131322	chr9:133255935	A	G	1	1	1	Protein jagged-1	EFO_0004747	Sun B	29875488	European	2018	0.2885	0.0495	5.62e-09	+	3301	no
adam15	rs8176746	9_136131322	NEX	9	136131322	T	G	5013	0.0944	0.4154	0.035	1.711e-32	+++++	FALSE	chr9:136131322	chr9:133255935	A	G	1	1	1	Semaphorin-6A	EFO_0004747	Sun B	29875488	European	2018	0.4533	0.0491	2.69e-20	+	3301	no
adam15	rs8176746	9_136131322	NEX	9	136131322	T	G	5013	0.0944	0.4154	0.035	1.711e-32	+++++	FALSE	chr9:136131322	chr9:133255935	A	G	1	1	1	Tolloid-like protein 1	EFO_0004747	Sun B	29875488	European	2018	0.5118	0.049	1.38e-25	+	3301	no
adam15	rs8176746	9_136131322	NEX	9	136131322	T	G	5013	0.0944	0.4154	0.035	1.711e-32	+++++	FALSE	chr9:136131322	chr9:133255935	A	G	1	1	1	Tyrosine-protein kinase receptor Tie-1, soluble	EFO_0004747	Sun B	29875488	European	2018	1.116	0.0458	4.07e-131	+	3301	no
adam15	rs8176746	9_136131322	NEX	9	136131322	T	G	5013	0.0944	0.4154	0.035	1.711e-32	+++++	FALSE	chr9:136131322	chr9:133255935	A	G	1	1	1	Vascular endothelial growth factor receptor 3	EFO_0004747	Sun B	29875488	European	2018	0.3211	0.0494	8.32e-11	+	3301	no
adam15	rs8176746	9_136131322	NEX	9	136131322	T	G	5013	0.0944	0.4154	0.035	1.711e-32	+++++	FALSE	chr9:136131322	chr9:133255935	A	G	1	1	1	Melanoma cell adhesion molecule	EFO_0004747	Yao C	30111768	European	2017	0.1764	0.03469	3.69e-07	+	6861	no
adam15	rs8176746	9_136131322	NEX	9	136131322	T	G	5013	0.0944	0.4154	0.035	1.711e-32	+++++	FALSE	chr9:136131322	chr9:133255935	T	G	0	1	1	Interleukin-27 receptor subunit alpha	EFO_0004747	Sun B	29875488	European	2018	0.4928	0.0488	6.03e-24	+	3301	no
adam15	rs8176746	9_136131322	NEX	9	136131322	T	G	5013	0.0944	0.4154	0.035	1.711e-32	+++++	FALSE	chr9:136131322	chr9:133255935	T	C	1	1	1	Cadherin-5	EFO_0004747	Sun B	29875488	European	2018	1.189	0.0453	5.5e-152	+	3301	no
adam15	rs8176746	9_136131322	NEX	9	136131322	T	G	5013	0.0944	0.4154	0.035	1.711e-32	+++++	FALSE	chr9:136131322	chr9:133255935	T	C	1	1	1	Coagulation Factor VIII	EFO_0004747	Sun B	29875488	European	2018	0.4752	0.0491	3.63e-22	+	3301	no
adam15	rs8176746	9_136131322	NEX	9	136131322	T	G	5013	0.0944	0.4154	0.035	1.711e-32	+++++	FALSE	chr9:136131322	chr9:133255935	T	C	1	1	1	Desmoglein-2	EFO_0004747	Sun B	29875488	European	2018	0.3708	0.0493	5.62e-14	+	3301	no
adam15	rs8176746	9_136131322	NEX	9	136131322	T	G	5013	0.0944	0.4154	0.035	1.711e-32	+++++	FALSE	chr9:136131322	chr9:133255935	T	C	1	1	1	Dihydrofolate reductase	EFO_0004747	Sun B	29875488	European	2018	0.2581	0.0496	1.95e-07	+	3301	no
adam15	rs8176746	9_136131322	NEX	9	136131322	T	G	5013	0.0944	0.4154	0.035	1.711e-32	+++++	FALSE	chr9:136131322	chr9:133255935	T	C	1	1	1	Disintegrin and metalloproteinase domain-containing protein 23	EFO_0004747	Sun B	29875488	European	2018	0.2792	0.0495	1.74e-08	+	3301	no
adam15	rs8176746	9_136131322	NEX	9	136131322	T	G	5013	0.0944	0.4154	0.035	1.711e-32	+++++	FALSE	chr9:136131322	chr9:133255935	T	C	1	1	1	Immunoglobulin superfamily containing leucine-rich repeat protein 2	EFO_0004747	Sun B	29875488	European	2018	0.6435	0.0485	3.55e-40	+	3301	no
asgr1	rs55714927	17_7080316	NEX	17	7080316	T	C	5006	0.1732	-0.2375	0.0267	6.42e-19	-----	TRUE	chr17:7080316	chr17:7176997	A	G	1	0.96152	1	Coiled-coil domain-containing protein 80	EFO_0004747	Sun B	29875488	European	2018	-0.1496	0.0314	1.91e-06	-	3301	no
asgr1	rs55714927	17_7080316	NEX	17	7080316	T	C	5006	0.1732	-0.2375	0.0267	6.42e-19	-----	TRUE	chr17:7080316	chr17:7176997	C	T	0	1	1	Dystroglycan	EFO_0004747	Sun B	29875488	European	2018	-0.1418	0.0317	7.41e-06	-	3301	no
asgr1	rs55714927	17_7080316	NEX	17	7080316	T	C	5006	0.1732	-0.2375	0.0267	6.42e-19	-----	TRUE	chr17:7080316	chr17:7176997	C	A	1	0.96152	1	Scavenger receptor cysteine-rich type 1 protein M130	EFO_0004747	Sun B	29875488	European	2018	-0.236	0.0312	3.89e-14	-	3301	no
asgr1	rs55714927	17_7080316	NEX	17	7080316	T	C	5006	0.1732	-0.2375	0.0267	6.42e-19	-----	TRUE	chr17:7080316	chr17:7176997	C	T	0	1	1	Interleukin-6 receptor subunit beta	EFO_0004747	Sun B	29875488	European	2018	-0.1437	0.0317	5.62e-06	-	3301	no
asgr1	rs55714927	17_7080316	NEX	17	7080316	T	C	5006	0.1732	-0.2375	0.0267	6.42e-19	-----	TRUE	chr17:7080316	chr17:7176997	A	G	1	0.90722	0.99327	Interleukin-22 receptor subunit alpha-2	EFO_0004747	Sun B	29875488	European	2018	-0.1554	0.0318	1e-06	-	3301	no
asgr1	rs55714927	17_7080316	NEX	17	7080316	T	C	5006	0.1732	-0.2375	0.0267	6.42e-19	-----	TRUE	chr17:7080316	chr17:7176997	C	T	0	1	1	Interleukin-22 receptor subunit alpha-2	EFO_0004747	Sun B	29875488	European	2018	-0.1545	0.0317	1.07e-06	-	3301	no
asgr1	rs55714927	17_7080316	NEX	17	7080316	T	C	5006	0.1732	-0.2375	0.0267	6.42e-19	-----	TRUE	chr17:7080316	chr17:7176997	A	G	1	0.96152	1	Scavenger receptor cysteine-rich type 1 protein M130	EFO_0004747	Sun B	29875488	European	2018	-0.235	0.0312	5.37e-14	-	3301	no
asgr1	rs55714927	17_7080316	NEX	17	7080316	T	C	5006	0.1732	-0.2375	0.0267	6.42e-19	-----	TRUE	chr17:7080316	chr17:7176997	C	T	0	1	1	Scavenger receptor cysteine-rich type 1 protein M130	EFO_0004747	Sun B	29875488	European	2018	-0.2392	0.0315	3.09e-14	-	3301	no
asgr1	rs55714927	17_7080316	NEX	17	7080316	T	C	5006	0.1732	-0.2375	0.0267	6.42e-19	-----	TRUE	chr17:7080316	chr17:7176997	C	A	1	0.96152	1	Scavenger receptor cysteine-rich type 1 protein M130	EFO_0004747	Sun B	29875488	European	2018	-0.236	0.0312	3.89e-14	-	3301	no
asgr1	rs55714927	17_7080316	NEX	17	7080316	T	C	5006	0.1732	-0.2375	0.0267	6.42e-19	-----	TRUE	chr17:7080316	chr17:7176997	A	G	1	0.96152	1	Coiled-coil domain-containing protein 80	EFO_0004747	Sun B	29875488	European	2018	-0.1496	0.0314	1.91e-06	-	3301	no
asgr1	rs55714927	17_7080316	NEX	17	7080316	T	C	5006	0.1732	-0.2375	0.0267	6.42e-19	-----	TRUE	chr17:7080316	chr17:7176997	A	G	1	0.96152	1	Interleukin-22 receptor subunit alpha-2	EFO_0004747	Sun B	29875488	European	2018	-0.1528	0.0314	1.12e-06	-	3301	no
asgr1	rs55714927	17_7080316	NEX	17	7080316	T	C	5006	0.1732	-0.2375	0.0267	6.42e-19	-----	TRUE	chr17:7080316	chr17:7176997	C	T	0	1	1	Scavenger receptor cysteine-rich type 1 protein M130	EFO_0004747	Sun B	29875488	European	2018	-0.2392	0.0315	3.09e-14	-	3301	no
asgr1	rs55714927	17_7080316	NEX	17	7080316	T	C	5006	0.1732	-0.2375	0.0267	6.42e-19	-----	TRUE	chr17:7080316	chr17:7176997	A	G	1	0.96152	1	Dystroglycan	EFO_0004747	Sun B	29875488	European	2018	-0.14	0.0314	8.32e-06	-	3301	no
asgr1	rs55714927	17_7080316	NEX	17	7080316	T	C	5006	0.1732	-0.2375	0.0267	6.42e-19	-----	TRUE	chr17:7080316	chr17:7176997	A	G	1	0.96152	1	Dystroglycan	EFO_0004747	Sun B	29875488	European	2018	-0.14	0.0314	8.32e-06	-	3301	no
asgr1	rs55714927	17_7080316	NEX	17	7080316	T	C	5006	0.1732	-0.2375	0.0267	6.42e-19	-----	TRUE	chr17:7080316	chr17:7176997	A	G	1	0.96152	1	Interleukin-22 receptor subunit alpha-2	EFO_0004747	Sun B	29875488	European	2018	-0.1528	0.0314	1.12e-06	-	3301	no
asgr1	rs55714927	17_7080316	NEX	17	7080316	T	C	5006	0.1732	-0.2375	0.0267	6.42e-19	-----	TRUE	chr17:7080316	chr17:7176997	C	T	0	1	1	Plexin-C1	EFO_0004747	Sun B	29875488	European	2018	-0.1428	0.0317	6.61e-06	-	3301	no
asgr1	rs55714927	17_7080316	NEX	17	7080316	T	C	5006	0.1732	-0.2375	0.0267	6.42e-19	-----	TRUE	chr17:7080316	chr17:7176997	C	T	0	1	1	Coiled-coil domain-containing protein 80	EFO_0004747	Sun B	29875488	European	2018	-0.1552	0.0316	9.33e-07	-	3301	no
asgr1	rs55714927	17_7080316	NEX	17	7080316	T	C	5006	0.1732	-0.2375	0.0267	6.42e-19	-----	TRUE	chr17:7080316	chr17:7176997	C	A	1	0.96152	1	Interleukin-22 receptor subunit alpha-2	EFO_0004747	Sun B	29875488	European	2018	-0.151	0.0313	1.45e-06	-	3301	no
asgr1	rs55714927	17_7080316	NEX	17	7080316	T	C	5006	0.1732	-0.2375	0.0267	6.42e-19	-----	TRUE	chr17:7080316	chr17:7176997	C	T	0	1	1	Plexin-C1	EFO_0004747	Sun B	29875488	European	2018	-0.1428	0.0317	6.61e-06	-	3301	no
asgr1	rs55714927	17_7080316	NEX	17	7080316	T	C	5006	0.1732	-0.2375	0.0267	6.42e-19	-----	TRUE	chr17:7080316	chr17:7176997	C	T	0	1	1	Interleukin-6 receptor subunit beta	EFO_0004747	Sun B	29875488	European	2018	-0.1437	0.0317	5.62e-06	-	3301	no
asgr1	rs55714927	17_7080316	NEX	17	7080316	T	C	5006	0.1732	-0.2375	0.0267	6.42e-19	-----	TRUE	chr17:7080316	chr17:7176997	A	G	1	0.96152	1	Scavenger receptor cysteine-rich type 1 protein M130	EFO_0004747	Sun B	29875488	European	2018	-0.235	0.0312	5.37e-14	-	3301	no
asgr1	rs55714927	17_7080316	NEX	17	7080316	T	C	5006	0.1732	-0.2375	0.0267	6.42e-19	-----	TRUE	chr17:7080316	chr17:7176997	C	A	1	0.96152	1	Coiled-coil domain-containing protein 80	EFO_0004747	Sun B	29875488	European	2018	-0.149	0.0314	2.04e-06	-	3301	no
asgr1	rs55714927	17_7080316	NEX	17	7080316	T	C	5006	0.1732	-0.2375	0.0267	6.42e-19	-----	TRUE	chr17:7080316	chr17:7176997	C	A	1	0.96152	1	Interleukin-22 receptor subunit alpha-2	EFO_0004747	Sun B	29875488	European	2018	-0.151	0.0313	1.45e-06	-	3301	no
asgr1	rs55714927	17_7080316	NEX	17	7080316	T	C	5006	0.1732	-0.2375	0.0267	6.42e-19	-----	TRUE	chr17:7080316	chr17:7176997	A	G	1	0.90722	0.99327	Scavenger receptor cysteine-rich type 1 protein M130	EFO_0004747	Sun B	29875488	European	2018	-0.2257	0.0316	1e-12	-	3301	no
asgr1	rs55714927	17_7080316	NEX	17	7080316	T	C	5006	0.1732	-0.2375	0.0267	6.42e-19	-----	TRUE	chr17:7080316	chr17:7176997	C	T	0	1	1	Dystroglycan	EFO_0004747	Sun B	29875488	European	2018	-0.1418	0.0317	7.41e-06	-	3301	no
asgr1	rs55714927	17_7080316	NEX	17	7080316	T	C	5006	0.1732	-0.2375	0.0267	6.42e-19	-----	TRUE	chr17:7080316	chr17:7176997	C	A	1	0.96152	1	Coiled-coil domain-containing protein 80	EFO_0004747	Sun B	29875488	European	2018	-0.149	0.0314	2.04e-06	-	3301	no
asgr1	rs55714927	17_7080316	NEX	17	7080316	T	C	5006	0.1732	-0.2375	0.0267	6.42e-19	-----	TRUE	chr17:7080316	chr17:7176997	A	G	1	0.90722	0.99327	Coiled-coil domain-containing protein 80	EFO_0004747	Sun B	29875488	European	2018	-0.1457	0.0318	4.57e-06	-	3301	no
asgr1	rs55714927	17_7080316	NEX	17	7080316	T	C	5006	0.1732	-0.2375	0.0267	6.42e-19	-----	TRUE	chr17:7080316	chr17:7176997	A	G	1	0.90722	0.99327	Scavenger receptor cysteine-rich type 1 protein M130	EFO_0004747	Sun B	29875488	European	2018	-0.2257	0.0316	1e-12	-	3301	no
asgr1	rs55714927	17_7080316	NEX	17	7080316	T	C	5006	0.1732	-0.2375	0.0267	6.42e-19	-----	TRUE	chr17:7080316	chr17:7176997	A	G	1	0.90722	0.99327	Interleukin-22 receptor subunit alpha-2	EFO_0004747	Sun B	29875488	European	2018	-0.1554	0.0318	1e-06	-	3301	no
asgr1	rs55714927	17_7080316	NEX	17	7080316	T	C	5006	0.1732	-0.2375	0.0267	6.42e-19	-----	TRUE	chr17:7080316	chr17:7176997	C	T	0	1	1	Interleukin-22 receptor subunit alpha-2	EFO_0004747	Sun B	29875488	European	2018	-0.1545	0.0317	1.07e-06	-	3301	no
asgr1	rs55714927	17_7080316	NEX	17	7080316	T	C	5006	0.1732	-0.2375	0.0267	6.42e-19	-----	TRUE	chr17:7080316	chr17:7176997	A	G	1	0.90722	0.99327	Coiled-coil domain-containing protein 80	EFO_0004747	Sun B	29875488	European	2018	-0.1457	0.0318	4.57e-06	-	3301	no
asgr1	rs55714927	17_7080316	NEX	17	7080316	T	C	5006	0.1732	-0.2375	0.0267	6.42e-19	-----	TRUE	chr17:7080316	chr17:7176997	C	T	0	1	1	Coiled-coil domain-containing protein 80	EFO_0004747	Sun B	29875488	European	2018	-0.1552	0.0316	9.33e-07	-	3301	no
atp6v1f	rs4253311	4_187174683	NEX	4	187174683	A	G	5004	0.5113	0.1377	0.0202	9.396e-12	+++++	FALSE	chr4:187174683	chr4:186253529	G	A	1	1	1	Beta-1,4-glucuronyltransferase 1	EFO_0004747	Sun B	29875488	European	2018	0.1251	0.0247	3.98e-07	+	3301	no
atp6v1f	rs4253311	4_187174683	NEX	4	187174683	A	G	5004	0.5113	0.1377	0.0202	9.396e-12	+++++	FALSE	chr4:187174683	chr4:186253529	G	A	1	1	1	Aspartate aminotransferase, cytoplasmic	EFO_0004747	Sun B	29875488	European	2018	-0.161	0.0246	6.17e-11	-	3301	no
atp6v1f	rs4253311	4_187174683	NEX	4	187174683	A	G	5004	0.5113	0.1377	0.0202	9.396e-12	+++++	FALSE	chr4:187174683	chr4:186253529	G	A	1	1	1	Neurensin-1	EFO_0004747	Sun B	29875488	European	2018	0.182	0.0247	1.7e-13	+	3301	no
atp6v1f	rs4253311	4_187174683	NEX	4	187174683	A	G	5004	0.5113	0.1377	0.0202	9.396e-12	+++++	FALSE	chr4:187174683	chr4:186253529	G	A	1	1	1	Tyrosine-protein kinase JAK2	EFO_0004747	Sun B	29875488	European	2018	0.2647	0.0245	2.69e-27	+	3301	no
atp6v1f	rs4253311	4_187174683	NEX	4	187174683	A	G	5004	0.5113	0.1377	0.0202	9.396e-12	+++++	FALSE	chr4:187174683	chr4:186253529	G	A	1	1	1	Beta-defensin 113	EFO_0004747	Sun B	29875488	European	2018	-0.1475	0.0247	2.19e-09	-	3301	no
atp6v1f	rs4253311	4_187174683	NEX	4	187174683	A	G	5004	0.5113	0.1377	0.0202	9.396e-12	+++++	FALSE	chr4:187174683	chr4:186253529	G	A	1	1	1	Mitochondrial ubiquitin ligase activator of NFKB 1	EFO_0004747	Sun B	29875488	European	2018	0.1246	0.0248	5.01e-07	+	3301	no
atp6v1f	rs4253311	4_187174683	NEX	4	187174683	A	G	5004	0.5113	0.1377	0.0202	9.396e-12	+++++	FALSE	chr4:187174683	chr4:186253529	C	T	1	1	1	Interleukin-2	EFO_0004747	Sun B	29875488	European	2018	-0.187	0.0247	3.55e-14	-	3301	no
atp6v1f	rs4253311	4_187174683	NEX	4	187174683	A	G	5004	0.5113	0.1377	0.0202	9.396e-12	+++++	FALSE	chr4:187174683	chr4:186253529	G	A	1	1	1	Laminin subunit alpha-4	EFO_0004747	Sun B	29875488	European	2018	0.3104	0.0243	2.24e-37	+	3301	no
atp6v1f	rs4253311	4_187174683	NEX	4	187174683	A	G	5004	0.5113	0.1377	0.0202	9.396e-12	+++++	FALSE	chr4:187174683	chr4:186253529	G	A	1	1	1	Melanoma-associated antigen B10	EFO_0004747	Sun B	29875488	European	2018	0.1113	0.0248	7.41e-06	+	3301	no
atp6v1f	rs4253311	4_187174683	NEX	4	187174683	A	G	5004	0.5113	0.1377	0.0202	9.396e-12	+++++	FALSE	chr4:187174683	chr4:186253529	G	A	1	1	1	Tumor necrosis factor receptor superfamily member 19L	EFO_0004747	Sun B	29875488	European	2018	0.1467	0.0248	3.16e-09	+	3301	no
atp6v1f	rs4253311	4_187174683	NEX	4	187174683	A	G	5004	0.5113	0.1377	0.0202	9.396e-12	+++++	FALSE	chr4:187174683	chr4:186253529	G	A	1	1	1	Activating signal cointegrator 1 complex subunit 1	EFO_0004747	Sun B	29875488	European	2018	-0.2262	0.0245	2.34e-20	-	3301	no
atp6v1f	rs4253311	4_187174683	NEX	4	187174683	A	G	5004	0.5113	0.1377	0.0202	9.396e-12	+++++	FALSE	chr4:187174683	chr4:186253529	G	A	1	1	1	Adrenomedullin	EFO_0004747	Sun B	29875488	European	2018	0.1903	0.0246	9.12e-15	+	3301	no
atp6v1f	rs4253311	4_187174683	NEX	4	187174683	A	G	5004	0.5113	0.1377	0.0202	9.396e-12	+++++	FALSE	chr4:187174683	chr4:186253529	G	A	1	1	1	Vascular endothelial growth factor D	EFO_0004747	Sun B	29875488	European	2018	-0.1925	0.0247	5.89e-15	-	3301	no
atp6v1f	rs4253311	4_187174683	NEX	4	187174683	A	G	5004	0.5113	0.1377	0.0202	9.396e-12	+++++	FALSE	chr4:187174683	chr4:186253529	G	A	1	1	1	Vitronectin	EFO_0004747	Sun B	29875488	European	2018	-0.1276	0.0248	2.69e-07	-	3301	no
atp6v1f	rs4253311	4_187174683	NEX	4	187174683	A	G	5004	0.5113	0.1377	0.0202	9.396e-12	+++++	FALSE	chr4:187174683	chr4:186253529	G	A	1	1	1	Tumor necrosis factor receptor superfamily member 16	EFO_0004747	Sun B	29875488	European	2018	0.2009	0.0246	3.55e-16	+	3301	no
atp6v1f	rs4253311	4_187174683	NEX	4	187174683	A	G	5004	0.5113	0.1377	0.0202	9.396e-12	+++++	FALSE	chr4:187174683	chr4:186253529	C	T	1	1	1	Cullin-3	EFO_0004747	Sun B	29875488	European	2018	0.1482	0.0248	2.14e-09	+	3301	no
atp6v1f	rs4253311	4_187174683	NEX	4	187174683	A	G	5004	0.5113	0.1377	0.0202	9.396e-12	+++++	FALSE	chr4:187174683	chr4:186253529	C	T	1	1	1	Dipeptidase 2	EFO_0004747	Sun B	29875488	European	2018	0.2528	0.0245	5.89e-25	+	3301	no
atp6v1f	rs4253311	4_187174683	NEX	4	187174683	A	G	5004	0.5113	0.1377	0.0202	9.396e-12	+++++	FALSE	chr4:187174683	chr4:186253529	G	A	1	1	1	ADP-dependent glucokinase	EFO_0004747	Sun B	29875488	European	2018	0.1169	0.0247	2.19e-06	+	3301	no
atp6v1f	rs4253311	4_187174683	NEX	4	187174683	A	G	5004	0.5113	0.1377	0.0202	9.396e-12	+++++	FALSE	chr4:187174683	chr4:186253529	C	T	1	1	1	Beta-1,4-glucuronyltransferase 1	EFO_0004747	Sun B	29875488	European	2018	0.124	0.0248	5.62e-07	+	3301	no
atp6v1f	rs4253311	4_187174683	NEX	4	187174683	A	G	5004	0.5113	0.1377	0.0202	9.396e-12	+++++	FALSE	chr4:187174683	chr4:186253529	C	T	1	1	1	Keratin-associated protein 2-4	EFO_0004747	Sun B	29875488	European	2018	0.1815	0.0247	1.95e-13	+	3301	no
atp6v1f	rs4253311	4_187174683	NEX	4	187174683	A	G	5004	0.5113	0.1377	0.0202	9.396e-12	+++++	FALSE	chr4:187174683	chr4:186253529	C	T	1	1	1	Laminin subunit alpha-4	EFO_0004747	Sun B	29875488	European	2018	0.3091	0.0243	4.37e-37	+	3301	no
atp6v1f	rs4253311	4_187174683	NEX	4	187174683	A	G	5004	0.5113	0.1377	0.0202	9.396e-12	+++++	FALSE	chr4:187174683	chr4:186253529	C	T	1	1	1	Disks large homolog 3	EFO_0004747	Sun B	29875488	European	2018	0.1139	0.0248	4.37e-06	+	3301	no
atp6v1f	rs4253311	4_187174683	NEX	4	187174683	A	G	5004	0.5113	0.1377	0.0202	9.396e-12	+++++	FALSE	chr4:187174683	chr4:186253529	G	A	1	1	1	Interleukin-2	EFO_0004747	Sun B	29875488	European	2018	-0.1878	0.0247	2.69e-14	-	3301	no
atp6v1f	rs4253311	4_187174683	NEX	4	187174683	A	G	5004	0.5113	0.1377	0.0202	9.396e-12	+++++	FALSE	chr4:187174683	chr4:186253529	C	T	1	1	1	Testis-expressed sequence 29 protein	EFO_0004747	Sun B	29875488	European	2018	-0.1695	0.0247	6.92e-12	-	3301	no
atp6v1f	rs4253311	4_187174683	NEX	4	187174683	A	G	5004	0.5113	0.1377	0.0202	9.396e-12	+++++	FALSE	chr4:187174683	chr4:186253529	G	A	1	1	1	Acidic leucine-rich nuclear phosphoprotein 32 family member B	EFO_0004747	Sun B	29875488	European	2018	0.199	0.0245	4.9e-16	+	3301	no
atp6v1f	rs4253311	4_187174683	NEX	4	187174683	A	G	5004	0.5113	0.1377	0.0202	9.396e-12	+++++	FALSE	chr4:187174683	chr4:186253529	G	A	1	1	1	Keratin-associated protein 2-4	EFO_0004747	Sun B	29875488	European	2018	0.1812	0.0247	2.14e-13	+	3301	no
atp6v1f	rs4253311	4_187174683	NEX	4	187174683	A	G	5004	0.5113	0.1377	0.0202	9.396e-12	+++++	FALSE	chr4:187174683	chr4:186253529	G	A	1	1	1	Apolipoprotein B	EFO_0004747	Sun B	29875488	European	2018	-0.1219	0.0247	7.94e-07	-	3301	no
atp6v1f	rs4253311	4_187174683	NEX	4	187174683	A	G	5004	0.5113	0.1377	0.0202	9.396e-12	+++++	FALSE	chr4:187174683	chr4:186253529	C	T	1	1	1	Connective tissue growth factor	EFO_0004747	Sun B	29875488	European	2018	0.1276	0.0248	2.63e-07	+	3301	no
atp6v1f	rs4253311	4_187174683	NEX	4	187174683	A	G	5004	0.5113	0.1377	0.0202	9.396e-12	+++++	FALSE	chr4:187174683	chr4:186253529	C	T	1	1	1	Inhibin beta C chain	EFO_0004747	Sun B	29875488	European	2018	0.1673	0.0247	1.29e-11	+	3301	no
atp6v1f	rs4253311	4_187174683	NEX	4	187174683	A	G	5004	0.5113	0.1377	0.0202	9.396e-12	+++++	FALSE	chr4:187174683	chr4:186253529	C	T	1	1	1	Insulin-like growth factor-binding protein 6	EFO_0004747	Sun B	29875488	European	2018	0.1286	0.0248	2.09e-07	+	3301	no
atp6v1f	rs4253311	4_187174683	NEX	4	187174683	A	G	5004	0.5113	0.1377	0.0202	9.396e-12	+++++	FALSE	chr4:187174683	chr4:186253529	C	T	1	1	1	Interleukin-13 receptor subunit alpha-1	EFO_0004747	Sun B	29875488	European	2018	-0.1897	0.0247	1.48e-14	-	3301	no
atp6v1f	rs4253311	4_187174683	NEX	4	187174683	A	G	5004	0.5113	0.1377	0.0202	9.396e-12	+++++	FALSE	chr4:187174683	chr4:186253529	A	G	0	1	1	Sulfiredoxin-1	EFO_0004747	Sun B	29875488	European	2018	-0.1207	0.0249	1.29e-06	-	3301	no
atp6v1f	rs4253311	4_187174683	NEX	4	187174683	A	G	5004	0.5113	0.1377	0.0202	9.396e-12	+++++	FALSE	chr4:187174683	chr4:186253529	A	G	0	1	1	Teneurin-4	EFO_0004747	Sun B	29875488	European	2018	0.1242	0.0249	6.17e-07	+	3301	no
atp6v1f	rs4253311	4_187174683	NEX	4	187174683	A	G	5004	0.5113	0.1377	0.0202	9.396e-12	+++++	FALSE	chr4:187174683	chr4:186253529	A	G	0	1	1	Testis-expressed sequence 29 protein	EFO_0004747	Sun B	29875488	European	2018	-0.1677	0.0248	1.48e-11	-	3301	no
atp6v1f	rs4253311	4_187174683	NEX	4	187174683	A	G	5004	0.5113	0.1377	0.0202	9.396e-12	+++++	FALSE	chr4:187174683	chr4:186253529	C	T	1	1	1	Melanoma-associated antigen B10	EFO_0004747	Sun B	29875488	European	2018	0.1103	0.0248	8.91e-06	+	3301	no
atp6v1f	rs4253311	4_187174683	NEX	4	187174683	A	G	5004	0.5113	0.1377	0.0202	9.396e-12	+++++	FALSE	chr4:187174683	chr4:186253529	C	T	1	1	1	Mitochondrial ubiquitin ligase activator of NFKB 1	EFO_0004747	Sun B	29875488	European	2018	0.1256	0.0248	4.07e-07	+	3301	no
atp6v1f	rs4253311	4_187174683	NEX	4	187174683	A	G	5004	0.5113	0.1377	0.0202	9.396e-12	+++++	FALSE	chr4:187174683	chr4:186253529	G	A	1	1	1	14-3-3 protein sigma	EFO_0004747	Sun B	29875488	European	2018	0.1385	0.0247	1.95e-08	+	3301	no
atp6v1f	rs4253311	4_187174683	NEX	4	187174683	A	G	5004	0.5113	0.1377	0.0202	9.396e-12	+++++	FALSE	chr4:187174683	chr4:186253529	A	G	0	1	1	Plasma kallikrein	EFO_0004747	Yao C	30111768	European	2017	0.174	0.01829	1.85e-21	+	6861	no
atp6v1f	rs4253311	4_187174683	NEX	4	187174683	A	G	5004	0.5113	0.1377	0.0202	9.396e-12	+++++	FALSE	chr4:187174683	chr4:186253529	G	A	1	1	1	Amphoterin-induced protein 1	EFO_0004747	Sun B	29875488	European	2018	-0.137	0.0247	2.75e-08	-	3301	no
atp6v1f	rs4253311	4_187174683	NEX	4	187174683	A	G	5004	0.5113	0.1377	0.0202	9.396e-12	+++++	FALSE	chr4:187174683	chr4:186253529	G	A	1	1	1	Anosmin-1	EFO_0004747	Sun B	29875488	European	2018	0.1336	0.0247	6.17e-08	+	3301	no
atp6v1f	rs4253311	4_187174683	NEX	4	187174683	A	G	5004	0.5113	0.1377	0.0202	9.396e-12	+++++	FALSE	chr4:187174683	chr4:186253529	G	A	1	1	1	Importin subunit alpha-1	EFO_0004747	Sun B	29875488	European	2018	0.1109	0.0248	7.76e-06	+	3301	no
atp6v1f	rs4253311	4_187174683	NEX	4	187174683	A	G	5004	0.5113	0.1377	0.0202	9.396e-12	+++++	FALSE	chr4:187174683	chr4:186253529	T	TTTTCTAACTTCATCACC	1	1	1	Bone sialoprotein 2	EFO_0004747	Sun B	29875488	European	2018	0.1732	0.025	4.07e-12	+	3301	no
atp6v1f	rs4253311	4_187174683	NEX	4	187174683	A	G	5004	0.5113	0.1377	0.0202	9.396e-12	+++++	FALSE	chr4:187174683	chr4:186253529	T	TTTTCTAACTTCATCACC	1	1	1	CD63 antigen	EFO_0004747	Sun B	29875488	European	2018	-0.2381	0.0248	7.59e-22	-	3301	no
atp6v1f	rs4253311	4_187174683	NEX	4	187174683	A	G	5004	0.5113	0.1377	0.0202	9.396e-12	+++++	FALSE	chr4:187174683	chr4:186253529	T	TTTTCTAACTTCATCACC	1	1	1	Calcium/calmodulin-dependent protein kinase type 1	EFO_0004747	Sun B	29875488	European	2018	0.1241	0.0251	7.24e-07	+	3301	no
atp6v1f	rs4253311	4_187174683	NEX	4	187174683	A	G	5004	0.5113	0.1377	0.0202	9.396e-12	+++++	FALSE	chr4:187174683	chr4:186253529	T	TTTTCTAACTTCATCACC	1	1	1	Chromogranin-A	EFO_0004747	Sun B	29875488	European	2018	0.2012	0.0249	6.76e-16	+	3301	no
atp6v1f	rs4253311	4_187174683	NEX	4	187174683	A	G	5004	0.5113	0.1377	0.0202	9.396e-12	+++++	FALSE	chr4:187174683	chr4:186253529	T	TTTTCTAACTTCATCACC	1	1	1	Connective tissue growth factor	EFO_0004747	Sun B	29875488	European	2018	0.1322	0.0251	1.29e-07	+	3301	no
atp6v1f	rs4253311	4_187174683	NEX	4	187174683	A	G	5004	0.5113	0.1377	0.0202	9.396e-12	+++++	FALSE	chr4:187174683	chr4:186253529	T	TTTTCTAACTTCATCACC	1	1	1	Cullin-3	EFO_0004747	Sun B	29875488	European	2018	0.1567	0.025	3.8e-10	+	3301	no
atp6v1f	rs4253311	4_187174683	NEX	4	187174683	A	G	5004	0.5113	0.1377	0.0202	9.396e-12	+++++	FALSE	chr4:187174683	chr4:186253529	G	A	1	1	1	Neurexin-1	EFO_0004747	Sun B	29875488	European	2018	0.2979	0.0243	2.04e-34	+	3301	no
atp6v1f	rs4253311	4_187174683	NEX	4	187174683	A	G	5004	0.5113	0.1377	0.0202	9.396e-12	+++++	FALSE	chr4:187174683	chr4:186253529	A	G	0	1	1	Peptidyl-glycine alpha-amidating monooxygenase	EFO_0004747	Sun B	29875488	European	2018	0.1828	0.0248	1.7e-13	+	3301	no
atp6v1f	rs4253311	4_187174683	NEX	4	187174683	A	G	5004	0.5113	0.1377	0.0202	9.396e-12	+++++	FALSE	chr4:187174683	chr4:186253529	A	G	0	1	1	Persulfide dioxygenase ETHE1, mitochondrial	EFO_0004747	Sun B	29875488	European	2018	0.175	0.0248	1.78e-12	+	3301	no
atp6v1f	rs4253311	4_187174683	NEX	4	187174683	A	G	5004	0.5113	0.1377	0.0202	9.396e-12	+++++	FALSE	chr4:187174683	chr4:186253529	C	T	1	1	1	Neurensin-1	EFO_0004747	Sun B	29875488	European	2018	0.1823	0.0247	1.51e-13	+	3301	no
atp6v1f	rs4253311	4_187174683	NEX	4	187174683	A	G	5004	0.5113	0.1377	0.0202	9.396e-12	+++++	FALSE	chr4:187174683	chr4:186253529	G	A	1	1	1	Interleukin-13 receptor subunit alpha-1	EFO_0004747	Sun B	29875488	European	2018	-0.1906	0.0247	1.1e-14	-	3301	no
atp6v1f	rs4253311	4_187174683	NEX	4	187174683	A	G	5004	0.5113	0.1377	0.0202	9.396e-12	+++++	FALSE	chr4:187174683	chr4:186253529	G	A	1	1	1	Transmembrane protein 87B	EFO_0004747	Sun B	29875488	European	2018	0.35	0.0241	1.2e-47	+	3301	no
atp6v1f	rs4253311	4_187174683	NEX	4	187174683	A	G	5004	0.5113	0.1377	0.0202	9.396e-12	+++++	FALSE	chr4:187174683	chr4:186253529	C	T	1	1	1	Noncompact myelin-associated protein	EFO_0004747	Sun B	29875488	European	2018	0.1162	0.0248	2.82e-06	+	3301	no
atp6v1f	rs4253311	4_187174683	NEX	4	187174683	A	G	5004	0.5113	0.1377	0.0202	9.396e-12	+++++	FALSE	chr4:187174683	chr4:186253529	T	TTTTCTAACTTCATCACC	1	1	1	Transmembrane glycoprotein NMB	EFO_0004747	Sun B	29875488	European	2018	0.1926	0.0249	1.15e-14	+	3301	no
atp6v1f	rs4253311	4_187174683	NEX	4	187174683	A	G	5004	0.5113	0.1377	0.0202	9.396e-12	+++++	FALSE	chr4:187174683	chr4:186253529	T	TTTTCTAACTTCATCACC	1	1	1	Transmembrane protein 132C	EFO_0004747	Sun B	29875488	European	2018	-0.1422	0.025	1.38e-08	-	3301	no
atp6v1f	rs4253311	4_187174683	NEX	4	187174683	A	G	5004	0.5113	0.1377	0.0202	9.396e-12	+++++	FALSE	chr4:187174683	chr4:186253529	T	TTTTCTAACTTCATCACC	1	1	1	Glycoprotein Xg	EFO_0004747	Sun B	29875488	European	2018	0.1879	0.0249	5.01e-14	+	3301	no
atp6v1f	rs4253311	4_187174683	NEX	4	187174683	A	G	5004	0.5113	0.1377	0.0202	9.396e-12	+++++	FALSE	chr4:187174683	chr4:186253529	T	TTTTCTAACTTCATCACC	1	1	1	Heparan sulfate glucosamine 3-O-sulfotransferase 3A1	EFO_0004747	Sun B	29875488	European	2018	0.1238	0.0251	7.94e-07	+	3301	no
atp6v1f	rs4253311	4_187174683	NEX	4	187174683	A	G	5004	0.5113	0.1377	0.0202	9.396e-12	+++++	FALSE	chr4:187174683	chr4:186253529	T	TTTTCTAACTTCATCACC	1	1	1	Histone H1.2	EFO_0004747	Sun B	29875488	European	2018	0.1558	0.025	4.79e-10	+	3301	no
atp6v1f	rs4253311	4_187174683	NEX	4	187174683	A	G	5004	0.5113	0.1377	0.0202	9.396e-12	+++++	FALSE	chr4:187174683	chr4:186253529	T	TTTTCTAACTTCATCACC	1	1	1	Histone-lysine N-methyltransferase EHMT2	EFO_0004747	Sun B	29875488	European	2018	-0.1458	0.025	5.75e-09	-	3301	no
atp6v1f	rs4253311	4_187174683	NEX	4	187174683	A	G	5004	0.5113	0.1377	0.0202	9.396e-12	+++++	FALSE	chr4:187174683	chr4:186253529	T	TTTTCTAACTTCATCACC	1	1	1	Inhibin beta C chain	EFO_0004747	Sun B	29875488	European	2018	0.1646	0.025	4.47e-11	+	3301	no
atp6v1f	rs4253311	4_187174683	NEX	4	187174683	A	G	5004	0.5113	0.1377	0.0202	9.396e-12	+++++	FALSE	chr4:187174683	chr4:186253529	C	T	1	1	1	CD63 antigen	EFO_0004747	Sun B	29875488	European	2018	-0.2437	0.0245	2.69e-23	-	3301	no
atp6v1f	rs4253311	4_187174683	NEX	4	187174683	A	G	5004	0.5113	0.1377	0.0202	9.396e-12	+++++	FALSE	chr4:187174683	chr4:186253529	A	G	0	1	1	cAMP-specific 3,5-cyclic phosphodiesterase 4D	EFO_0004747	Sun B	29875488	European	2018	0.116	0.0249	3.24e-06	+	3301	no
atp6v1f	rs4253311	4_187174683	NEX	4	187174683	A	G	5004	0.5113	0.1377	0.0202	9.396e-12	+++++	FALSE	chr4:187174683	chr4:186253529	A	G	0	1	1	Intercellular adhesion molecule 1	EFO_0004747	Yao C	30111768	European	2017	-0.1295	0.01829	1.47e-12	-	6861	no
atp6v1f	rs4253311	4_187174683	NEX	4	187174683	A	G	5004	0.5113	0.1377	0.0202	9.396e-12	+++++	FALSE	chr4:187174683	chr4:186253529	G	A	1	1	1	Inhibin beta C chain	EFO_0004747	Sun B	29875488	European	2018	0.1672	0.0247	1.32e-11	+	3301	no
atp6v1f	rs4253311	4_187174683	NEX	4	187174683	A	G	5004	0.5113	0.1377	0.0202	9.396e-12	+++++	FALSE	chr4:187174683	chr4:186253529	G	A	1	1	1	Insulin-like growth factor-binding protein 6	EFO_0004747	Sun B	29875488	European	2018	0.1277	0.0248	2.63e-07	+	3301	no
atp6v1f	rs4253311	4_187174683	NEX	4	187174683	A	G	5004	0.5113	0.1377	0.0202	9.396e-12	+++++	FALSE	chr4:187174683	chr4:186253529	T	TTTTCTAACTTCATCACC	1	1	1	Thromboxane-A synthase	EFO_0004747	Sun B	29875488	European	2018	0.1163	0.0251	3.55e-06	+	3301	no
atp6v1f	rs4253311	4_187174683	NEX	4	187174683	A	G	5004	0.5113	0.1377	0.0202	9.396e-12	+++++	FALSE	chr4:187174683	chr4:186253529	C	T	1	1	1	Histone-lysine N-methyltransferase EHMT2	EFO_0004747	Sun B	29875488	European	2018	-0.1547	0.0247	3.98e-10	-	3301	no
atp6v1f	rs4253311	4_187174683	NEX	4	187174683	A	G	5004	0.5113	0.1377	0.0202	9.396e-12	+++++	FALSE	chr4:187174683	chr4:186253529	G	A	1	1	1	Histone-lysine N-methyltransferase EHMT2	EFO_0004747	Sun B	29875488	European	2018	-0.1554	0.0247	3.47e-10	-	3301	no
atp6v1f	rs4253311	4_187174683	NEX	4	187174683	A	G	5004	0.5113	0.1377	0.0202	9.396e-12	+++++	FALSE	chr4:187174683	chr4:186253529	T	TTTTCTAACTTCATCACC	1	1	1	14-3-3 protein sigma	EFO_0004747	Sun B	29875488	European	2018	0.1406	0.025	2e-08	+	3301	no
atp6v1f	rs4253311	4_187174683	NEX	4	187174683	A	G	5004	0.5113	0.1377	0.0202	9.396e-12	+++++	FALSE	chr4:187174683	chr4:186253529	T	TTTTCTAACTTCATCACC	1	1	1	ADP-dependent glucokinase	EFO_0004747	Sun B	29875488	European	2018	0.1122	0.0251	7.76e-06	+	3301	no
atp6v1f	rs4253311	4_187174683	NEX	4	187174683	A	G	5004	0.5113	0.1377	0.0202	9.396e-12	+++++	FALSE	chr4:187174683	chr4:186253529	T	TTTTCTAACTTCATCACC	1	1	1	Acidic leucine-rich nuclear phosphoprotein 32 family member B	EFO_0004747	Sun B	29875488	European	2018	0.1969	0.0249	2.75e-15	+	3301	no
atp6v1f	rs4253311	4_187174683	NEX	4	187174683	A	G	5004	0.5113	0.1377	0.0202	9.396e-12	+++++	FALSE	chr4:187174683	chr4:186253529	T	TTTTCTAACTTCATCACC	1	1	1	Activating signal cointegrator 1 complex subunit 1	EFO_0004747	Sun B	29875488	European	2018	-0.2173	0.0249	2.45e-18	-	3301	no
atp6v1f	rs4253311	4_187174683	NEX	4	187174683	A	G	5004	0.5113	0.1377	0.0202	9.396e-12	+++++	FALSE	chr4:187174683	chr4:186253529	T	TTTTCTAACTTCATCACC	1	1	1	Adrenomedullin	EFO_0004747	Sun B	29875488	European	2018	0.2042	0.0249	2.45e-16	+	3301	no
atp6v1f	rs4253311	4_187174683	NEX	4	187174683	A	G	5004	0.5113	0.1377	0.0202	9.396e-12	+++++	FALSE	chr4:187174683	chr4:186253529	T	TTTTCTAACTTCATCACC	1	1	1	Nuclear protein MDM1	EFO_0004747	Sun B	29875488	European	2018	0.1229	0.0251	9.33e-07	+	3301	no
atp6v1f	rs4253311	4_187174683	NEX	4	187174683	A	G	5004	0.5113	0.1377	0.0202	9.396e-12	+++++	FALSE	chr4:187174683	chr4:186253529	T	TTTTCTAACTTCATCACC	1	1	1	Origin recognition complex subunit 6	EFO_0004747	Sun B	29875488	European	2018	-0.1387	0.025	3.02e-08	-	3301	no
atp6v1f	rs4253311	4_187174683	NEX	4	187174683	A	G	5004	0.5113	0.1377	0.0202	9.396e-12	+++++	FALSE	chr4:187174683	chr4:186253529	T	TTTTCTAACTTCATCACC	1	1	1	Palmitoleoyl-protein carboxylesterase NOTUM	EFO_0004747	Sun B	29875488	European	2018	0.1159	0.0251	3.8e-06	+	3301	no
atp6v1f	rs4253311	4_187174683	NEX	4	187174683	A	G	5004	0.5113	0.1377	0.0202	9.396e-12	+++++	FALSE	chr4:187174683	chr4:186253529	C	T	1	1	1	Glycoprotein Xg	EFO_0004747	Sun B	29875488	European	2018	0.1901	0.0247	1.29e-14	+	3301	no
atp6v1f	rs4253311	4_187174683	NEX	4	187174683	A	G	5004	0.5113	0.1377	0.0202	9.396e-12	+++++	FALSE	chr4:187174683	chr4:186253529	C	T	1	1	1	Heparan sulfate glucosamine 3-O-sulfotransferase 3A1	EFO_0004747	Sun B	29875488	European	2018	0.1217	0.0248	9.12e-07	+	3301	no
atp6v1f	rs4253311	4_187174683	NEX	4	187174683	A	G	5004	0.5113	0.1377	0.0202	9.396e-12	+++++	FALSE	chr4:187174683	chr4:186253529	C	T	1	1	1	Histone H1.2	EFO_0004747	Sun B	29875488	European	2018	0.1501	0.0248	1.35e-09	+	3301	no
atp6v1f	rs4253311	4_187174683	NEX	4	187174683	A	G	5004	0.5113	0.1377	0.0202	9.396e-12	+++++	FALSE	chr4:187174683	chr4:186253529	G	A	1	1	1	Apolipoprotein B	EFO_0004747	Sun B	29875488	European	2018	-0.1228	0.0248	7.41e-07	-	3301	no
atp6v1f	rs4253311	4_187174683	NEX	4	187174683	A	G	5004	0.5113	0.1377	0.0202	9.396e-12	+++++	FALSE	chr4:187174683	chr4:186253529	G	A	1	1	1	Aspartate aminotransferase, cytoplasmic	EFO_0004747	Sun B	29875488	European	2018	-0.1629	0.0247	4.47e-11	-	3301	no
atp6v1f	rs4253311	4_187174683	NEX	4	187174683	A	G	5004	0.5113	0.1377	0.0202	9.396e-12	+++++	FALSE	chr4:187174683	chr4:186253529	G	A	1	1	1	Beta-1,4-glucuronyltransferase 1	EFO_0004747	Sun B	29875488	European	2018	0.1245	0.0248	5.13e-07	+	3301	no
atp6v1f	rs4253311	4_187174683	NEX	4	187174683	A	G	5004	0.5113	0.1377	0.0202	9.396e-12	+++++	FALSE	chr4:187174683	chr4:186253529	G	A	1	1	1	Beta-defensin 113	EFO_0004747	Sun B	29875488	European	2018	-0.1489	0.0248	1.78e-09	-	3301	no
atp6v1f	rs4253311	4_187174683	NEX	4	187174683	A	G	5004	0.5113	0.1377	0.0202	9.396e-12	+++++	FALSE	chr4:187174683	chr4:186253529	G	A	1	1	1	Bone morphogenetic protein 7	EFO_0004747	Sun B	29875488	European	2018	-0.2028	0.0246	1.86e-16	-	3301	no
atp6v1f	rs4253311	4_187174683	NEX	4	187174683	A	G	5004	0.5113	0.1377	0.0202	9.396e-12	+++++	FALSE	chr4:187174683	chr4:186253529	C	T	1	1	1	Aspartate aminotransferase, cytoplasmic	EFO_0004747	Sun B	29875488	European	2018	-0.1616	0.0247	6.31e-11	-	3301	no
atp6v1f	rs4253311	4_187174683	NEX	4	187174683	A	G	5004	0.5113	0.1377	0.0202	9.396e-12	+++++	FALSE	chr4:187174683	chr4:186253529	A	G	0	1	1	Drebrin-like protein	EFO_0004747	Sun B	29875488	European	2018	-0.2462	0.0246	1.62e-23	-	3301	no
atp6v1f	rs4253311	4_187174683	NEX	4	187174683	A	G	5004	0.5113	0.1377	0.0202	9.396e-12	+++++	FALSE	chr4:187174683	chr4:186253529	T	TTTTCTAACTTCATCACC	1	1	1	Dipeptidase 2	EFO_0004747	Sun B	29875488	European	2018	0.2485	0.0248	1.2e-23	+	3301	no
atp6v1f	rs4253311	4_187174683	NEX	4	187174683	A	G	5004	0.5113	0.1377	0.0202	9.396e-12	+++++	FALSE	chr4:187174683	chr4:186253529	T	TTTTCTAACTTCATCACC	1	1	1	Disks large homolog 3	EFO_0004747	Sun B	29875488	European	2018	0.1168	0.0251	3.24e-06	+	3301	no
atp6v1f	rs4253311	4_187174683	NEX	4	187174683	A	G	5004	0.5113	0.1377	0.0202	9.396e-12	+++++	FALSE	chr4:187174683	chr4:186253529	C	T	1	1	1	CUB and sushi domain-containing protein 1	EFO_0004747	Sun B	29875488	European	2018	-0.1823	0.0247	1.51e-13	-	3301	no
atp6v1f	rs4253311	4_187174683	NEX	4	187174683	A	G	5004	0.5113	0.1377	0.0202	9.396e-12	+++++	FALSE	chr4:187174683	chr4:186253529	A	G	0	1	1	Phosphatidylinositol-glycan-specific phospholipase D	EFO_0004747	Sun B	29875488	European	2018	-0.3177	0.0244	7.59e-39	-	3301	no
atp6v1f	rs4253311	4_187174683	NEX	4	187174683	A	G	5004	0.5113	0.1377	0.0202	9.396e-12	+++++	FALSE	chr4:187174683	chr4:186253529	C	T	1	1	1	Cadherin-15	EFO_0004747	Sun B	29875488	European	2018	0.2841	0.0244	2.4e-31	+	3301	no
atp6v1f	rs4253311	4_187174683	NEX	4	187174683	A	G	5004	0.5113	0.1377	0.0202	9.396e-12	+++++	FALSE	chr4:187174683	chr4:186253529	C	T	1	1	1	Neuropeptide W	EFO_0004747	Sun B	29875488	European	2018	0.2258	0.0246	3.98e-20	+	3301	no
atp6v1f	rs4253311	4_187174683	NEX	4	187174683	A	G	5004	0.5113	0.1377	0.0202	9.396e-12	+++++	FALSE	chr4:187174683	chr4:186253529	C	T	1	1	1	Calcium/calmodulin-dependent protein kinase type 1	EFO_0004747	Sun B	29875488	European	2018	0.1214	0.0248	9.77e-07	+	3301	no
atp6v1f	rs4253311	4_187174683	NEX	4	187174683	A	G	5004	0.5113	0.1377	0.0202	9.396e-12	+++++	FALSE	chr4:187174683	chr4:186253529	C	T	1	1	1	Chromogranin-A	EFO_0004747	Sun B	29875488	European	2018	0.206	0.0246	6.03e-17	+	3301	no
atp6v1f	rs4253311	4_187174683	NEX	4	187174683	A	G	5004	0.5113	0.1377	0.0202	9.396e-12	+++++	FALSE	chr4:187174683	chr4:186253529	A	G	0	1	1	Histone H1.2	EFO_0004747	Sun B	29875488	European	2018	0.1513	0.0249	1.15e-09	+	3301	no
atp6v1f	rs4253311	4_187174683	NEX	4	187174683	A	G	5004	0.5113	0.1377	0.0202	9.396e-12	+++++	FALSE	chr4:187174683	chr4:186253529	A	G	0	1	1	Histone-lysine N-methyltransferase EHMT2	EFO_0004747	Sun B	29875488	European	2018	-0.1527	0.0249	8.13e-10	-	3301	no
atp6v1f	rs4253311	4_187174683	NEX	4	187174683	A	G	5004	0.5113	0.1377	0.0202	9.396e-12	+++++	FALSE	chr4:187174683	chr4:186253529	A	G	0	1	1	Importin subunit alpha-1	EFO_0004747	Sun B	29875488	European	2018	0.1103	0.0249	9.77e-06	+	3301	no
atp6v1f	rs4253311	4_187174683	NEX	4	187174683	A	G	5004	0.5113	0.1377	0.0202	9.396e-12	+++++	FALSE	chr4:187174683	chr4:186253529	A	G	0	1	1	Inhibin beta C chain	EFO_0004747	Sun B	29875488	European	2018	0.167	0.0248	1.74e-11	+	3301	no
atp6v1f	rs4253311	4_187174683	NEX	4	187174683	A	G	5004	0.5113	0.1377	0.0202	9.396e-12	+++++	FALSE	chr4:187174683	chr4:186253529	C	T	1	1	1	Drebrin-like protein	EFO_0004747	Sun B	29875488	European	2018	-0.2447	0.0245	1.86e-23	-	3301	no
atp6v1f	rs4253311	4_187174683	NEX	4	187174683	A	G	5004	0.5113	0.1377	0.0202	9.396e-12	+++++	FALSE	chr4:187174683	chr4:186253529	C	T	1	1	1	ER membrane protein complex subunit 4	EFO_0004747	Sun B	29875488	European	2018	0.1111	0.0248	7.59e-06	+	3301	no
atp6v1f	rs4253311	4_187174683	NEX	4	187174683	A	G	5004	0.5113	0.1377	0.0202	9.396e-12	+++++	FALSE	chr4:187174683	chr4:186253529	C	T	1	1	1	Endothelin-2	EFO_0004747	Sun B	29875488	European	2018	0.1716	0.0247	3.8e-12	+	3301	no
atp6v1f	rs4253311	4_187174683	NEX	4	187174683	A	G	5004	0.5113	0.1377	0.0202	9.396e-12	+++++	FALSE	chr4:187174683	chr4:186253529	C	T	1	1	1	Estrogen receptor	EFO_0004747	Sun B	29875488	European	2018	0.1129	0.0248	5.25e-06	+	3301	no
atp6v1f	rs4253311	4_187174683	NEX	4	187174683	A	G	5004	0.5113	0.1377	0.0202	9.396e-12	+++++	FALSE	chr4:187174683	chr4:186253529	C	T	1	1	1	Gamma-interferon-inducible protein 16	EFO_0004747	Sun B	29875488	European	2018	-0.1233	0.0248	6.61e-07	-	3301	no
atp6v1f	rs4253311	4_187174683	NEX	4	187174683	A	G	5004	0.5113	0.1377	0.0202	9.396e-12	+++++	FALSE	chr4:187174683	chr4:186253529	C	T	1	1	1	Teneurin-4	EFO_0004747	Sun B	29875488	European	2018	0.1221	0.0248	8.51e-07	+	3301	no
atp6v1f	rs4253311	4_187174683	NEX	4	187174683	A	G	5004	0.5113	0.1377	0.0202	9.396e-12	+++++	FALSE	chr4:187174683	chr4:186253529	T	TTTTCTAACTTCATCACC	1	1	1	cAMP-specific 3,5-cyclic phosphodiesterase 4D	EFO_0004747	Sun B	29875488	European	2018	0.1119	0.0251	8.13e-06	+	3301	no
atp6v1f	rs4253311	4_187174683	NEX	4	187174683	A	G	5004	0.5113	0.1377	0.0202	9.396e-12	+++++	FALSE	chr4:187174683	chr4:186253529	G	A	1	1	1	Heparan sulfate glucosamine 3-O-sulfotransferase 3A1	EFO_0004747	Sun B	29875488	European	2018	0.1229	0.0248	7.24e-07	+	3301	no
atp6v1f	rs4253311	4_187174683	NEX	4	187174683	A	G	5004	0.5113	0.1377	0.0202	9.396e-12	+++++	FALSE	chr4:187174683	chr4:186253529	G	A	1	1	1	Histone H1.2	EFO_0004747	Sun B	29875488	European	2018	0.1496	0.0248	1.55e-09	+	3301	no
atp6v1f	rs4253311	4_187174683	NEX	4	187174683	A	G	5004	0.5113	0.1377	0.0202	9.396e-12	+++++	FALSE	chr4:187174683	chr4:186253529	A	G	0	1	1	Tissue inhibitor of metalloproteinases 1	EFO_0004747	Yao C	30111768	European	2017	-0.08313	0.01814	4.59e-06	-	6861	no
atp6v1f	rs4253311	4_187174683	NEX	4	187174683	A	G	5004	0.5113	0.1377	0.0202	9.396e-12	+++++	FALSE	chr4:187174683	chr4:186253529	A	G	0	1	1	SPARC-like protein 1	EFO_0004747	Sun B	29875488	European	2018	-0.1543	0.0249	5.37e-10	-	3301	no
atp6v1f	rs4253311	4_187174683	NEX	4	187174683	A	G	5004	0.5113	0.1377	0.0202	9.396e-12	+++++	FALSE	chr4:187174683	chr4:186253529	A	G	0	1	1	Signal peptidase complex catalytic subunit SEC11C	EFO_0004747	Sun B	29875488	European	2018	0.1707	0.0248	6.03e-12	+	3301	no
atp6v1f	rs4253311	4_187174683	NEX	4	187174683	A	G	5004	0.5113	0.1377	0.0202	9.396e-12	+++++	FALSE	chr4:187174683	chr4:186253529	A	G	0	1	1	Somatostatin-28	EFO_0004747	Sun B	29875488	European	2018	0.162	0.0248	6.92e-11	+	3301	no
atp6v1f	rs4253311	4_187174683	NEX	4	187174683	A	G	5004	0.5113	0.1377	0.0202	9.396e-12	+++++	FALSE	chr4:187174683	chr4:186253529	G	A	1	1	1	Plasma kallikrein	EFO_0004747	Yao C	30111768	European	2017	0.2049	0.02213	2.14e-20	+	6861	no
atp6v1f	rs4253311	4_187174683	NEX	4	187174683	A	G	5004	0.5113	0.1377	0.0202	9.396e-12	+++++	FALSE	chr4:187174683	chr4:186253529	G	A	1	1	1	Receptor for advanced glycation endproducts	EFO_0004747	Yao C	30111768	European	2017	-0.1297	0.02238	6.88e-09	-	6861	no
atp6v1f	rs4253311	4_187174683	NEX	4	187174683	A	G	5004	0.5113	0.1377	0.0202	9.396e-12	+++++	FALSE	chr4:187174683	chr4:186253529	T	TTTTCTAACTTCATCACC	1	1	1	Amphoterin-induced protein 1	EFO_0004747	Sun B	29875488	European	2018	-0.1211	0.0251	1.35e-06	-	3301	no
atp6v1f	rs4253311	4_187174683	NEX	4	187174683	A	G	5004	0.5113	0.1377	0.0202	9.396e-12	+++++	FALSE	chr4:187174683	chr4:186253529	T	TTTTCTAACTTCATCACC	1	1	1	Anosmin-1	EFO_0004747	Sun B	29875488	European	2018	0.121	0.0251	1.38e-06	+	3301	no
atp6v1f	rs4253311	4_187174683	NEX	4	187174683	A	G	5004	0.5113	0.1377	0.0202	9.396e-12	+++++	FALSE	chr4:187174683	chr4:186253529	G	A	1	1	1	cAMP-specific 3,5-cyclic phosphodiesterase 4D	EFO_0004747	Sun B	29875488	European	2018	0.113	0.0248	5.25e-06	+	3301	no
atp6v1f	rs4253311	4_187174683	NEX	4	187174683	A	G	5004	0.5113	0.1377	0.0202	9.396e-12	+++++	FALSE	chr4:187174683	chr4:186253529	T	TTTTCTAACTTCATCACC	1	1	1	Parathyroid hormone-related protein	EFO_0004747	Sun B	29875488	European	2018	0.2299	0.0248	2.14e-20	+	3301	no
atp6v1f	rs4253311	4_187174683	NEX	4	187174683	A	G	5004	0.5113	0.1377	0.0202	9.396e-12	+++++	FALSE	chr4:187174683	chr4:186253529	T	TTTTCTAACTTCATCACC	1	1	1	Peptidyl-glycine alpha-amidating monooxygenase	EFO_0004747	Sun B	29875488	European	2018	0.1766	0.025	1.51e-12	+	3301	no
atp6v1f	rs4253311	4_187174683	NEX	4	187174683	A	G	5004	0.5113	0.1377	0.0202	9.396e-12	+++++	FALSE	chr4:187174683	chr4:186253529	C	T	1	1	1	Neurexin-1	EFO_0004747	Sun B	29875488	European	2018	0.2987	0.0243	1.29e-34	+	3301	no
atp6v1f	rs4253311	4_187174683	NEX	4	187174683	A	G	5004	0.5113	0.1377	0.0202	9.396e-12	+++++	FALSE	chr4:187174683	chr4:186253529	T	TTTTCTAACTTCATCACC	1	1	1	Plexin-B2	EFO_0004747	Sun B	29875488	European	2018	-0.1181	0.0251	2.45e-06	-	3301	no
atp6v1f	rs4253311	4_187174683	NEX	4	187174683	A	G	5004	0.5113	0.1377	0.0202	9.396e-12	+++++	FALSE	chr4:187174683	chr4:186253529	T	TTTTCTAACTTCATCACC	1	1	1	Proenkephalin-A	EFO_0004747	Sun B	29875488	European	2018	0.125	0.0251	6.17e-07	+	3301	no
atp6v1f	rs4253311	4_187174683	NEX	4	187174683	A	G	5004	0.5113	0.1377	0.0202	9.396e-12	+++++	FALSE	chr4:187174683	chr4:186253529	T	TTTTCTAACTTCATCACC	1	1	1	Progonadoliberin-1	EFO_0004747	Sun B	29875488	European	2018	0.2377	0.0248	1e-21	+	3301	no
atp6v1f	rs4253311	4_187174683	NEX	4	187174683	A	G	5004	0.5113	0.1377	0.0202	9.396e-12	+++++	FALSE	chr4:187174683	chr4:186253529	A	G	0	1	1	Dipeptidase 2	EFO_0004747	Sun B	29875488	European	2018	0.2538	0.0246	6.17e-25	+	3301	no
atp6v1f	rs4253311	4_187174683	NEX	4	187174683	A	G	5004	0.5113	0.1377	0.0202	9.396e-12	+++++	FALSE	chr4:187174683	chr4:186253529	T	TTTTCTAACTTCATCACC	1	1	1	CUB and sushi domain-containing protein 1	EFO_0004747	Sun B	29875488	European	2018	-0.1771	0.025	1.29e-12	-	3301	no
atp6v1f	rs4253311	4_187174683	NEX	4	187174683	A	G	5004	0.5113	0.1377	0.0202	9.396e-12	+++++	FALSE	chr4:187174683	chr4:186253529	T	TTTTCTAACTTCATCACC	1	1	1	Cadherin-15	EFO_0004747	Sun B	29875488	European	2018	0.2762	0.0247	5.01e-29	+	3301	no
atp6v1f	rs4253311	4_187174683	NEX	4	187174683	A	G	5004	0.5113	0.1377	0.0202	9.396e-12	+++++	FALSE	chr4:187174683	chr4:186253529	T	TTTTCTAACTTCATCACC	1	1	1	Cadherin-3	EFO_0004747	Sun B	29875488	European	2018	-0.1468	0.025	4.47e-09	-	3301	no
atp6v1f	rs4253311	4_187174683	NEX	4	187174683	A	G	5004	0.5113	0.1377	0.0202	9.396e-12	+++++	FALSE	chr4:187174683	chr4:186253529	C	T	1	1	1	Beta-defensin 113	EFO_0004747	Sun B	29875488	European	2018	-0.1485	0.0248	2e-09	-	3301	no
atp6v1f	rs4253311	4_187174683	NEX	4	187174683	A	G	5004	0.5113	0.1377	0.0202	9.396e-12	+++++	FALSE	chr4:187174683	chr4:186253529	C	T	1	1	1	Bone morphogenetic protein 7	EFO_0004747	Sun B	29875488	European	2018	-0.2024	0.0246	2.09e-16	-	3301	no
atp6v1f	rs4253311	4_187174683	NEX	4	187174683	A	G	5004	0.5113	0.1377	0.0202	9.396e-12	+++++	FALSE	chr4:187174683	chr4:186253529	C	T	1	1	1	Bone sialoprotein 2	EFO_0004747	Sun B	29875488	European	2018	0.1826	0.0247	1.38e-13	+	3301	no
atp6v1f	rs4253311	4_187174683	NEX	4	187174683	A	G	5004	0.5113	0.1377	0.0202	9.396e-12	+++++	FALSE	chr4:187174683	chr4:186253529	A	G	0	1	1	Gamma-interferon-inducible protein 16	EFO_0004747	Sun B	29875488	European	2018	-0.123	0.0249	7.94e-07	-	3301	no
atp6v1f	rs4253311	4_187174683	NEX	4	187174683	A	G	5004	0.5113	0.1377	0.0202	9.396e-12	+++++	FALSE	chr4:187174683	chr4:186253529	C	T	1	1	1	Proenkephalin-A	EFO_0004747	Sun B	29875488	European	2018	0.1287	0.0248	2.04e-07	+	3301	no
atp6v1f	rs4253311	4_187174683	NEX	4	187174683	A	G	5004	0.5113	0.1377	0.0202	9.396e-12	+++++	FALSE	chr4:187174683	chr4:186253529	C	T	1	1	1	Cadherin-3	EFO_0004747	Sun B	29875488	European	2018	-0.1462	0.0248	3.47e-09	-	3301	no
atp6v1f	rs4253311	4_187174683	NEX	4	187174683	A	G	5004	0.5113	0.1377	0.0202	9.396e-12	+++++	FALSE	chr4:187174683	chr4:186253529	T	TTTTCTAACTTCATCACC	1	1	1	Endothelin-2	EFO_0004747	Sun B	29875488	European	2018	0.1622	0.025	8.71e-11	+	3301	no
atp6v1f	rs4253311	4_187174683	NEX	4	187174683	A	G	5004	0.5113	0.1377	0.0202	9.396e-12	+++++	FALSE	chr4:187174683	chr4:186253529	T	TTTTCTAACTTCATCACC	1	1	1	Estrogen receptor	EFO_0004747	Sun B	29875488	European	2018	0.1143	0.0251	5.13e-06	+	3301	no
atp6v1f	rs4253311	4_187174683	NEX	4	187174683	A	G	5004	0.5113	0.1377	0.0202	9.396e-12	+++++	FALSE	chr4:187174683	chr4:186253529	T	TTTTCTAACTTCATCACC	1	1	1	Gamma-interferon-inducible protein 16	EFO_0004747	Sun B	29875488	European	2018	-0.1173	0.0251	2.88e-06	-	3301	no
atp6v1f	rs4253311	4_187174683	NEX	4	187174683	A	G	5004	0.5113	0.1377	0.0202	9.396e-12	+++++	FALSE	chr4:187174683	chr4:186253529	T	TTTTCTAACTTCATCACC	1	1	1	Glucagon	EFO_0004747	Sun B	29875488	European	2018	0.2252	0.0248	1.23e-19	+	3301	no
atp6v1f	rs4253311	4_187174683	NEX	4	187174683	A	G	5004	0.5113	0.1377	0.0202	9.396e-12	+++++	FALSE	chr4:187174683	chr4:186253529	T	TTTTCTAACTTCATCACC	1	1	1	Glucosidase 2 subunit beta	EFO_0004747	Sun B	29875488	European	2018	-0.2872	0.0247	2.4e-31	-	3301	no
atp6v1f	rs4253311	4_187174683	NEX	4	187174683	A	G	5004	0.5113	0.1377	0.0202	9.396e-12	+++++	FALSE	chr4:187174683	chr4:186253529	C	T	1	1	1	Protein-tyrosine sulfotransferase 1	EFO_0004747	Sun B	29875488	European	2018	0.1225	0.0248	7.94e-07	+	3301	no
atp6v1f	rs4253311	4_187174683	NEX	4	187174683	A	G	5004	0.5113	0.1377	0.0202	9.396e-12	+++++	FALSE	chr4:187174683	chr4:186253529	C	T	1	1	1	Ras-related protein Rab-26	EFO_0004747	Sun B	29875488	European	2018	0.1142	0.0248	4.07e-06	+	3301	no
atp6v1f	rs4253311	4_187174683	NEX	4	187174683	A	G	5004	0.5113	0.1377	0.0202	9.396e-12	+++++	FALSE	chr4:187174683	chr4:186253529	C	T	1	1	1	Rho GTPase-activating protein 30	EFO_0004747	Sun B	29875488	European	2018	0.1814	0.0247	2.04e-13	+	3301	no
atp6v1f	rs4253311	4_187174683	NEX	4	187174683	A	G	5004	0.5113	0.1377	0.0202	9.396e-12	+++++	FALSE	chr4:187174683	chr4:186253529	C	T	1	1	1	SPARC-like protein 1	EFO_0004747	Sun B	29875488	European	2018	-0.1563	0.0247	2.63e-10	-	3301	no
atp6v1f	rs4253311	4_187174683	NEX	4	187174683	A	G	5004	0.5113	0.1377	0.0202	9.396e-12	+++++	FALSE	chr4:187174683	chr4:186253529	C	T	1	1	1	Signal peptidase complex catalytic subunit SEC11C	EFO_0004747	Sun B	29875488	European	2018	0.1678	0.0247	1.1e-11	+	3301	no
atp6v1f	rs4253311	4_187174683	NEX	4	187174683	A	G	5004	0.5113	0.1377	0.0202	9.396e-12	+++++	FALSE	chr4:187174683	chr4:186253529	T	TTTTCTAACTTCATCACC	1	1	1	Insulin-like growth factor-binding protein 6	EFO_0004747	Sun B	29875488	European	2018	0.1235	0.0251	8.32e-07	+	3301	no
atp6v1f	rs4253311	4_187174683	NEX	4	187174683	A	G	5004	0.5113	0.1377	0.0202	9.396e-12	+++++	FALSE	chr4:187174683	chr4:186253529	C	T	1	1	1	Sulfiredoxin-1	EFO_0004747	Sun B	29875488	European	2018	-0.1186	0.0248	1.74e-06	-	3301	no
atp6v1f	rs4253311	4_187174683	NEX	4	187174683	A	G	5004	0.5113	0.1377	0.0202	9.396e-12	+++++	FALSE	chr4:187174683	chr4:186253529	A	G	0	1	1	Vascular endothelial growth factor D	EFO_0004747	Sun B	29875488	European	2018	-0.1901	0.0248	1.74e-14	-	3301	no
atp6v1f	rs4253311	4_187174683	NEX	4	187174683	A	G	5004	0.5113	0.1377	0.0202	9.396e-12	+++++	FALSE	chr4:187174683	chr4:186253529	A	G	0	1	1	Receptor for advanced glycation endproducts	EFO_0004747	Yao C	30111768	European	2017	-0.1268	0.01852	7.58e-12	-	6861	no
atp6v1f	rs4253311	4_187174683	NEX	4	187174683	A	G	5004	0.5113	0.1377	0.0202	9.396e-12	+++++	FALSE	chr4:187174683	chr4:186253529	A	G	0	1	1	Soluble CD40 ligand	EFO_0004747	Yao C	30111768	European	2017	-0.1077	0.018	2.15e-09	-	6861	no
atp6v1f	rs4253311	4_187174683	NEX	4	187174683	A	G	5004	0.5113	0.1377	0.0202	9.396e-12	+++++	FALSE	chr4:187174683	chr4:186253529	A	G	0	1	1	Rho GTPase-activating protein 30	EFO_0004747	Sun B	29875488	European	2018	0.1798	0.0248	4.27e-13	+	3301	no
atp6v1f	rs4253311	4_187174683	NEX	4	187174683	A	G	5004	0.5113	0.1377	0.0202	9.396e-12	+++++	FALSE	chr4:187174683	chr4:186253529	G	A	1	1	1	Melanoma-associated antigen B10	EFO_0004747	Sun B	29875488	European	2018	0.1104	0.0247	7.94e-06	+	3301	no
atp6v1f	rs4253311	4_187174683	NEX	4	187174683	A	G	5004	0.5113	0.1377	0.0202	9.396e-12	+++++	FALSE	chr4:187174683	chr4:186253529	G	A	1	1	1	Mitochondrial ubiquitin ligase activator of NFKB 1	EFO_0004747	Sun B	29875488	European	2018	0.1265	0.0247	3.02e-07	+	3301	no
atp6v1f	rs4253311	4_187174683	NEX	4	187174683	A	G	5004	0.5113	0.1377	0.0202	9.396e-12	+++++	FALSE	chr4:187174683	chr4:186253529	G	A	1	1	1	Neurensin-1	EFO_0004747	Sun B	29875488	European	2018	0.1816	0.0246	1.48e-13	+	3301	no
atp6v1f	rs4253311	4_187174683	NEX	4	187174683	A	G	5004	0.5113	0.1377	0.0202	9.396e-12	+++++	FALSE	chr4:187174683	chr4:186253529	G	A	1	1	1	Neurexin-1	EFO_0004747	Sun B	29875488	European	2018	0.298	0.0242	9.33e-35	+	3301	no
atp6v1f	rs4253311	4_187174683	NEX	4	187174683	A	G	5004	0.5113	0.1377	0.0202	9.396e-12	+++++	FALSE	chr4:187174683	chr4:186253529	G	A	1	1	1	Neuropeptide W	EFO_0004747	Sun B	29875488	European	2018	0.2221	0.0245	1.17e-19	+	3301	no
atp6v1f	rs4253311	4_187174683	NEX	4	187174683	A	G	5004	0.5113	0.1377	0.0202	9.396e-12	+++++	FALSE	chr4:187174683	chr4:186253529	G	A	1	1	1	Soluble CD40 ligand	EFO_0004747	Yao C	30111768	European	2017	-0.119	0.02182	4.92e-08	-	6861	no
atp6v1f	rs4253311	4_187174683	NEX	4	187174683	A	G	5004	0.5113	0.1377	0.0202	9.396e-12	+++++	FALSE	chr4:187174683	chr4:186253529	A	G	0	1	1	Thromboxane-A synthase	EFO_0004747	Sun B	29875488	European	2018	0.1229	0.0249	8.13e-07	+	3301	no
atp6v1f	rs4253311	4_187174683	NEX	4	187174683	A	G	5004	0.5113	0.1377	0.0202	9.396e-12	+++++	FALSE	chr4:187174683	chr4:186253529	T	TTTTCTAACTTCATCACC	1	1	1	Apolipoprotein B	EFO_0004747	Sun B	29875488	European	2018	-0.1127	0.0251	6.92e-06	-	3301	no
atp6v1f	rs4253311	4_187174683	NEX	4	187174683	A	G	5004	0.5113	0.1377	0.0202	9.396e-12	+++++	FALSE	chr4:187174683	chr4:186253529	G	A	1	1	1	Bone morphogenetic protein 7	EFO_0004747	Sun B	29875488	European	2018	-0.2017	0.0245	2e-16	-	3301	no
atp6v1f	rs4253311	4_187174683	NEX	4	187174683	A	G	5004	0.5113	0.1377	0.0202	9.396e-12	+++++	FALSE	chr4:187174683	chr4:186253529	G	A	1	1	1	Bone sialoprotein 2	EFO_0004747	Sun B	29875488	European	2018	0.1803	0.0246	2.24e-13	+	3301	no
atp6v1f	rs4253311	4_187174683	NEX	4	187174683	A	G	5004	0.5113	0.1377	0.0202	9.396e-12	+++++	FALSE	chr4:187174683	chr4:186253529	T	TTTTCTAACTTCATCACC	1	1	1	Phosphatidylinositol-glycan-specific phospholipase D	EFO_0004747	Sun B	29875488	European	2018	-0.3152	0.0245	9.12e-38	-	3301	no
atp6v1f	rs4253311	4_187174683	NEX	4	187174683	A	G	5004	0.5113	0.1377	0.0202	9.396e-12	+++++	FALSE	chr4:187174683	chr4:186253529	T	TTTTCTAACTTCATCACC	1	1	1	Bone morphogenetic protein 7	EFO_0004747	Sun B	29875488	European	2018	-0.2034	0.0249	3.09e-16	-	3301	no
atp6v1f	rs4253311	4_187174683	NEX	4	187174683	A	G	5004	0.5113	0.1377	0.0202	9.396e-12	+++++	FALSE	chr4:187174683	chr4:186253529	T	TTTTCTAACTTCATCACC	1	1	1	Protachykinin-1	EFO_0004747	Sun B	29875488	European	2018	0.2107	0.0249	2.45e-17	+	3301	no
atp6v1f	rs4253311	4_187174683	NEX	4	187174683	A	G	5004	0.5113	0.1377	0.0202	9.396e-12	+++++	FALSE	chr4:187174683	chr4:186253529	T	TTTTCTAACTTCATCACC	1	1	1	Protein MENT	EFO_0004747	Sun B	29875488	European	2018	0.1767	0.025	1.48e-12	+	3301	no
atp6v1f	rs4253311	4_187174683	NEX	4	187174683	A	G	5004	0.5113	0.1377	0.0202	9.396e-12	+++++	FALSE	chr4:187174683	chr4:186253529	T	TTTTCTAACTTCATCACC	1	1	1	Protein Z-dependent protease inhibitor	EFO_0004747	Sun B	29875488	European	2018	-0.1123	0.0251	7.59e-06	-	3301	no
atp6v1f	rs4253311	4_187174683	NEX	4	187174683	A	G	5004	0.5113	0.1377	0.0202	9.396e-12	+++++	FALSE	chr4:187174683	chr4:186253529	T	TTTTCTAACTTCATCACC	1	1	1	Protein kish-B	EFO_0004747	Sun B	29875488	European	2018	0.1251	0.0251	6.03e-07	+	3301	no
atp6v1f	rs4253311	4_187174683	NEX	4	187174683	A	G	5004	0.5113	0.1377	0.0202	9.396e-12	+++++	FALSE	chr4:187174683	chr4:186253529	T	TTTTCTAACTTCATCACC	1	1	1	Protein lin-7 homolog B	EFO_0004747	Sun B	29875488	European	2018	0.1312	0.0251	1.66e-07	+	3301	no
atp6v1f	rs4253311	4_187174683	NEX	4	187174683	A	G	5004	0.5113	0.1377	0.0202	9.396e-12	+++++	FALSE	chr4:187174683	chr4:186253529	T	TTTTCTAACTTCATCACC	1	1	1	Protein-tyrosine sulfotransferase 1	EFO_0004747	Sun B	29875488	European	2018	0.1194	0.0251	1.91e-06	+	3301	no
atp6v1f	rs4253311	4_187174683	NEX	4	187174683	A	G	5004	0.5113	0.1377	0.0202	9.396e-12	+++++	FALSE	chr4:187174683	chr4:186253529	C	T	1	1	1	Peptidyl-glycine alpha-amidating monooxygenase	EFO_0004747	Sun B	29875488	European	2018	0.1825	0.0247	1.41e-13	+	3301	no
atp6v1f	rs4253311	4_187174683	NEX	4	187174683	A	G	5004	0.5113	0.1377	0.0202	9.396e-12	+++++	FALSE	chr4:187174683	chr4:186253529	C	T	1	1	1	Persulfide dioxygenase ETHE1, mitochondrial	EFO_0004747	Sun B	29875488	European	2018	0.1729	0.0247	2.57e-12	+	3301	no
atp6v1f	rs4253311	4_187174683	NEX	4	187174683	A	G	5004	0.5113	0.1377	0.0202	9.396e-12	+++++	FALSE	chr4:187174683	chr4:186253529	C	T	1	1	1	Phosphatidylinositol-glycan-specific phospholipase D	EFO_0004747	Sun B	29875488	European	2018	-0.3134	0.0243	3.8e-38	-	3301	no
atp6v1f	rs4253311	4_187174683	NEX	4	187174683	A	G	5004	0.5113	0.1377	0.0202	9.396e-12	+++++	FALSE	chr4:187174683	chr4:186253529	C	T	1	1	1	Plexin-B2	EFO_0004747	Sun B	29875488	European	2018	-0.1227	0.0248	7.59e-07	-	3301	no
atp6v1f	rs4253311	4_187174683	NEX	4	187174683	A	G	5004	0.5113	0.1377	0.0202	9.396e-12	+++++	FALSE	chr4:187174683	chr4:186253529	T	TTTTCTAACTTCATCACC	1	1	1	Sulfiredoxin-1	EFO_0004747	Sun B	29875488	European	2018	-0.1157	0.0251	3.89e-06	-	3301	no
atp6v1f	rs4253311	4_187174683	NEX	4	187174683	A	G	5004	0.5113	0.1377	0.0202	9.396e-12	+++++	FALSE	chr4:187174683	chr4:186253529	T	TTTTCTAACTTCATCACC	1	1	1	Drebrin-like protein	EFO_0004747	Sun B	29875488	European	2018	-0.2322	0.0248	8.51e-21	-	3301	no
atp6v1f	rs4253311	4_187174683	NEX	4	187174683	A	G	5004	0.5113	0.1377	0.0202	9.396e-12	+++++	FALSE	chr4:187174683	chr4:186253529	T	TTTTCTAACTTCATCACC	1	1	1	Testis-expressed sequence 29 protein	EFO_0004747	Sun B	29875488	European	2018	-0.1625	0.025	8.13e-11	-	3301	no
atp6v1f	rs4253311	4_187174683	NEX	4	187174683	A	G	5004	0.5113	0.1377	0.0202	9.396e-12	+++++	FALSE	chr4:187174683	chr4:186253529	A	G	0	1	1	Tyrosine-protein kinase JAK2	EFO_0004747	Sun B	29875488	European	2018	0.2618	0.0246	1.78e-26	+	3301	no
atp6v1f	rs4253311	4_187174683	NEX	4	187174683	A	G	5004	0.5113	0.1377	0.0202	9.396e-12	+++++	FALSE	chr4:187174683	chr4:186253529	C	T	1	1	1	Plasma kallikrein	EFO_0004747	Yao C	30111768	European	2017	0.2023	0.021	5.56e-22	+	6861	no
atp6v1f	rs4253311	4_187174683	NEX	4	187174683	A	G	5004	0.5113	0.1377	0.0202	9.396e-12	+++++	FALSE	chr4:187174683	chr4:186253529	G	A	1	1	1	Palmitoleoyl-protein carboxylesterase NOTUM	EFO_0004747	Sun B	29875488	European	2018	0.1187	0.0248	1.7e-06	+	3301	no
atp6v1f	rs4253311	4_187174683	NEX	4	187174683	A	G	5004	0.5113	0.1377	0.0202	9.396e-12	+++++	FALSE	chr4:187174683	chr4:186253529	T	TTTTCTAACTTCATCACC	1	1	1	Transmembrane protein 87B	EFO_0004747	Sun B	29875488	European	2018	0.3431	0.0244	9.12e-45	+	3301	no
atp6v1f	rs4253311	4_187174683	NEX	4	187174683	A	G	5004	0.5113	0.1377	0.0202	9.396e-12	+++++	FALSE	chr4:187174683	chr4:186253529	T	TTTTCTAACTTCATCACC	1	1	1	Tumor necrosis factor receptor superfamily member 16	EFO_0004747	Sun B	29875488	European	2018	0.1929	0.0249	1.05e-14	+	3301	no
atp6v1f	rs4253311	4_187174683	NEX	4	187174683	A	G	5004	0.5113	0.1377	0.0202	9.396e-12	+++++	FALSE	chr4:187174683	chr4:186253529	T	TTTTCTAACTTCATCACC	1	1	1	Tumor necrosis factor receptor superfamily member 19L	EFO_0004747	Sun B	29875488	European	2018	0.1429	0.025	1.12e-08	+	3301	no
atp6v1f	rs4253311	4_187174683	NEX	4	187174683	A	G	5004	0.5113	0.1377	0.0202	9.396e-12	+++++	FALSE	chr4:187174683	chr4:186253529	T	TTTTCTAACTTCATCACC	1	1	1	Tyrosine-protein kinase JAK2	EFO_0004747	Sun B	29875488	European	2018	0.2613	0.0247	4.57e-26	+	3301	no
atp6v1f	rs4253311	4_187174683	NEX	4	187174683	A	G	5004	0.5113	0.1377	0.0202	9.396e-12	+++++	FALSE	chr4:187174683	chr4:186253529	T	TTTTCTAACTTCATCACC	1	1	1	Vascular endothelial growth factor D	EFO_0004747	Sun B	29875488	European	2018	-0.1818	0.025	3.16e-13	-	3301	no
atp6v1f	rs4253311	4_187174683	NEX	4	187174683	A	G	5004	0.5113	0.1377	0.0202	9.396e-12	+++++	FALSE	chr4:187174683	chr4:186253529	T	TTTTCTAACTTCATCACC	1	1	1	Vitronectin	EFO_0004747	Sun B	29875488	European	2018	-0.1211	0.0251	1.35e-06	-	3301	no
atp6v1f	rs4253311	4_187174683	NEX	4	187174683	A	G	5004	0.5113	0.1377	0.0202	9.396e-12	+++++	FALSE	chr4:187174683	chr4:186253529	C	T	1	1	1	Glucagon	EFO_0004747	Sun B	29875488	European	2018	0.2294	0.0246	9.33e-21	+	3301	no
atp6v1f	rs4253311	4_187174683	NEX	4	187174683	A	G	5004	0.5113	0.1377	0.0202	9.396e-12	+++++	FALSE	chr4:187174683	chr4:186253529	C	T	1	1	1	Glucosidase 2 subunit beta	EFO_0004747	Sun B	29875488	European	2018	-0.2899	0.0244	1.26e-32	-	3301	no
atp6v1f	rs4253311	4_187174683	NEX	4	187174683	A	G	5004	0.5113	0.1377	0.0202	9.396e-12	+++++	FALSE	chr4:187174683	chr4:186253529	G	A	1	1	1	Thromboxane-A synthase	EFO_0004747	Sun B	29875488	European	2018	0.1229	0.0248	7.24e-07	+	3301	no
atp6v1f	rs4253311	4_187174683	NEX	4	187174683	A	G	5004	0.5113	0.1377	0.0202	9.396e-12	+++++	FALSE	chr4:187174683	chr4:186253529	G	A	1	1	1	Transmembrane glycoprotein NMB	EFO_0004747	Sun B	29875488	European	2018	0.1969	0.0247	1.38e-15	+	3301	no
atp6v1f	rs4253311	4_187174683	NEX	4	187174683	A	G	5004	0.5113	0.1377	0.0202	9.396e-12	+++++	FALSE	chr4:187174683	chr4:186253529	C	T	1	1	1	Intercellular adhesion molecule 1	EFO_0004747	Yao C	30111768	European	2017	-0.159	0.021	3.66e-14	-	6861	no
atp6v1f	rs4253311	4_187174683	NEX	4	187174683	A	G	5004	0.5113	0.1377	0.0202	9.396e-12	+++++	FALSE	chr4:187174683	chr4:186253529	G	A	1	1	1	Laminin subunit alpha-4	EFO_0004747	Sun B	29875488	European	2018	0.3078	0.0242	4.47e-37	+	3301	no
atp6v1f	rs4253311	4_187174683	NEX	4	187174683	A	G	5004	0.5113	0.1377	0.0202	9.396e-12	+++++	FALSE	chr4:187174683	chr4:186253529	G	A	1	1	1	Vascular endothelial growth factor D	EFO_0004747	Sun B	29875488	European	2018	-0.1901	0.0246	9.77e-15	-	3301	no
atp6v1f	rs4253311	4_187174683	NEX	4	187174683	A	G	5004	0.5113	0.1377	0.0202	9.396e-12	+++++	FALSE	chr4:187174683	chr4:186253529	G	A	1	1	1	Vitronectin	EFO_0004747	Sun B	29875488	European	2018	-0.1274	0.0247	2.45e-07	-	3301	no
atp6v1f	rs4253311	4_187174683	NEX	4	187174683	A	G	5004	0.5113	0.1377	0.0202	9.396e-12	+++++	FALSE	chr4:187174683	chr4:186253529	G	A	1	1	1	cAMP-specific 3,5-cyclic phosphodiesterase 4D	EFO_0004747	Sun B	29875488	European	2018	0.1125	0.0247	5.25e-06	+	3301	no
atp6v1f	rs4253311	4_187174683	NEX	4	187174683	A	G	5004	0.5113	0.1377	0.0202	9.396e-12	+++++	FALSE	chr4:187174683	chr4:186253529	G	A	1	1	1	Intercellular adhesion molecule 1	EFO_0004747	Yao C	30111768	European	2017	-0.1498	0.02215	1.37e-11	-	6861	no
atp6v1f	rs4253311	4_187174683	NEX	4	187174683	A	G	5004	0.5113	0.1377	0.0202	9.396e-12	+++++	FALSE	chr4:187174683	chr4:186253529	T	TTTTCTAACTTCATCACC	1	1	1	Interleukin-13 receptor subunit alpha-1	EFO_0004747	Sun B	29875488	European	2018	-0.1823	0.025	2.82e-13	-	3301	no
atp6v1f	rs4253311	4_187174683	NEX	4	187174683	A	G	5004	0.5113	0.1377	0.0202	9.396e-12	+++++	FALSE	chr4:187174683	chr4:186253529	G	A	1	1	1	Noncompact myelin-associated protein	EFO_0004747	Sun B	29875488	European	2018	0.1131	0.0247	4.68e-06	+	3301	no
atp6v1f	rs4253311	4_187174683	NEX	4	187174683	A	G	5004	0.5113	0.1377	0.0202	9.396e-12	+++++	FALSE	chr4:187174683	chr4:186253529	G	A	1	1	1	Nuclear protein MDM1	EFO_0004747	Sun B	29875488	European	2018	0.1271	0.0247	2.57e-07	+	3301	no
atp6v1f	rs4253311	4_187174683	NEX	4	187174683	A	G	5004	0.5113	0.1377	0.0202	9.396e-12	+++++	FALSE	chr4:187174683	chr4:186253529	A	G	0	1	1	Protein kish-B	EFO_0004747	Sun B	29875488	European	2018	0.1244	0.0249	5.89e-07	+	3301	no
atp6v1f	rs4253311	4_187174683	NEX	4	187174683	A	G	5004	0.5113	0.1377	0.0202	9.396e-12	+++++	FALSE	chr4:187174683	chr4:186253529	A	G	0	1	1	Protein lin-7 homolog B	EFO_0004747	Sun B	29875488	European	2018	0.132	0.0249	1.15e-07	+	3301	no
atp6v1f	rs4253311	4_187174683	NEX	4	187174683	A	G	5004	0.5113	0.1377	0.0202	9.396e-12	+++++	FALSE	chr4:187174683	chr4:186253529	A	G	0	1	1	Protein-tyrosine sulfotransferase 1	EFO_0004747	Sun B	29875488	European	2018	0.1242	0.0249	6.17e-07	+	3301	no
atp6v1f	rs4253311	4_187174683	NEX	4	187174683	A	G	5004	0.5113	0.1377	0.0202	9.396e-12	+++++	FALSE	chr4:187174683	chr4:186253529	A	G	0	1	1	Ras-related protein Rab-26	EFO_0004747	Sun B	29875488	European	2018	0.1124	0.0249	6.46e-06	+	3301	no
atp6v1f	rs4253311	4_187174683	NEX	4	187174683	A	G	5004	0.5113	0.1377	0.0202	9.396e-12	+++++	FALSE	chr4:187174683	chr4:186253529	A	G	0	1	1	Receptor-interacting serine/threonine-protein kinase 2	EFO_0004747	Sun B	29875488	European	2018	0.1103	0.0249	9.77e-06	+	3301	no
atp6v1f	rs4253311	4_187174683	NEX	4	187174683	A	G	5004	0.5113	0.1377	0.0202	9.396e-12	+++++	FALSE	chr4:187174683	chr4:186253529	T	TTTTCTAACTTCATCACC	1	1	1	Persulfide dioxygenase ETHE1, mitochondrial	EFO_0004747	Sun B	29875488	European	2018	0.181	0.025	4.17e-13	+	3301	no
atp6v1f	rs4253311	4_187174683	NEX	4	187174683	A	G	5004	0.5113	0.1377	0.0202	9.396e-12	+++++	FALSE	chr4:187174683	chr4:186253529	A	G	0	1	1	Calcium/calmodulin-dependent protein kinase type 1	EFO_0004747	Sun B	29875488	European	2018	0.1201	0.0249	1.45e-06	+	3301	no
atp6v1f	rs4253311	4_187174683	NEX	4	187174683	A	G	5004	0.5113	0.1377	0.0202	9.396e-12	+++++	FALSE	chr4:187174683	chr4:186253529	A	G	0	1	1	Chromogranin-A	EFO_0004747	Sun B	29875488	European	2018	0.208	0.0247	4.27e-17	+	3301	no
atp6v1f	rs4253311	4_187174683	NEX	4	187174683	A	G	5004	0.5113	0.1377	0.0202	9.396e-12	+++++	FALSE	chr4:187174683	chr4:186253529	A	G	0	1	1	Connective tissue growth factor	EFO_0004747	Sun B	29875488	European	2018	0.1272	0.0249	3.24e-07	+	3301	no
atp6v1f	rs4253311	4_187174683	NEX	4	187174683	A	G	5004	0.5113	0.1377	0.0202	9.396e-12	+++++	FALSE	chr4:187174683	chr4:186253529	A	G	0	1	1	Cullin-3	EFO_0004747	Sun B	29875488	European	2018	0.1479	0.0249	2.69e-09	+	3301	no
atp6v1f	rs4253311	4_187174683	NEX	4	187174683	A	G	5004	0.5113	0.1377	0.0202	9.396e-12	+++++	FALSE	chr4:187174683	chr4:186253529	G	A	1	1	1	Bone sialoprotein 2	EFO_0004747	Sun B	29875488	European	2018	0.1822	0.0247	1.58e-13	+	3301	no
atp6v1f	rs4253311	4_187174683	NEX	4	187174683	A	G	5004	0.5113	0.1377	0.0202	9.396e-12	+++++	FALSE	chr4:187174683	chr4:186253529	G	A	1	1	1	CD63 antigen	EFO_0004747	Sun B	29875488	European	2018	-0.244	0.0245	2.4e-23	-	3301	no
atp6v1f	rs4253311	4_187174683	NEX	4	187174683	A	G	5004	0.5113	0.1377	0.0202	9.396e-12	+++++	FALSE	chr4:187174683	chr4:186253529	A	G	0	1	1	ER membrane protein complex subunit 4	EFO_0004747	Sun B	29875488	European	2018	0.1104	0.0249	9.55e-06	+	3301	no
atp6v1f	rs4253311	4_187174683	NEX	4	187174683	A	G	5004	0.5113	0.1377	0.0202	9.396e-12	+++++	FALSE	chr4:187174683	chr4:186253529	A	G	0	1	1	Endothelin-2	EFO_0004747	Sun B	29875488	European	2018	0.171	0.0248	5.62e-12	+	3301	no
atp6v1f	rs4253311	4_187174683	NEX	4	187174683	A	G	5004	0.5113	0.1377	0.0202	9.396e-12	+++++	FALSE	chr4:187174683	chr4:186253529	A	G	0	1	1	Estrogen receptor	EFO_0004747	Sun B	29875488	European	2018	0.1149	0.0249	3.98e-06	+	3301	no
atp6v1f	rs4253311	4_187174683	NEX	4	187174683	A	G	5004	0.5113	0.1377	0.0202	9.396e-12	+++++	FALSE	chr4:187174683	chr4:186253529	A	G	0	1	1	Tumor necrosis factor receptor superfamily member 19L	EFO_0004747	Sun B	29875488	European	2018	0.1465	0.0249	3.89e-09	+	3301	no
atp6v1f	rs4253311	4_187174683	NEX	4	187174683	A	G	5004	0.5113	0.1377	0.0202	9.396e-12	+++++	FALSE	chr4:187174683	chr4:186253529	G	A	1	1	1	Calcium/calmodulin-dependent protein kinase type 1	EFO_0004747	Sun B	29875488	European	2018	0.1214	0.0248	9.77e-07	+	3301	no
atp6v1f	rs4253311	4_187174683	NEX	4	187174683	A	G	5004	0.5113	0.1377	0.0202	9.396e-12	+++++	FALSE	chr4:187174683	chr4:186253529	G	A	1	1	1	Chromogranin-A	EFO_0004747	Sun B	29875488	European	2018	0.2064	0.0246	5.37e-17	+	3301	no
atp6v1f	rs4253311	4_187174683	NEX	4	187174683	A	G	5004	0.5113	0.1377	0.0202	9.396e-12	+++++	FALSE	chr4:187174683	chr4:186253529	G	A	1	1	1	Connective tissue growth factor	EFO_0004747	Sun B	29875488	European	2018	0.1292	0.0248	1.86e-07	+	3301	no
atp6v1f	rs4253311	4_187174683	NEX	4	187174683	A	G	5004	0.5113	0.1377	0.0202	9.396e-12	+++++	FALSE	chr4:187174683	chr4:186253529	G	A	1	1	1	Cullin-3	EFO_0004747	Sun B	29875488	European	2018	0.148	0.0248	2.29e-09	+	3301	no
atp6v1f	rs4253311	4_187174683	NEX	4	187174683	A	G	5004	0.5113	0.1377	0.0202	9.396e-12	+++++	FALSE	chr4:187174683	chr4:186253529	A	G	0	1	1	Glucagon	EFO_0004747	Sun B	29875488	European	2018	0.2296	0.0247	1.32e-20	+	3301	no
atp6v1f	rs4253311	4_187174683	NEX	4	187174683	A	G	5004	0.5113	0.1377	0.0202	9.396e-12	+++++	FALSE	chr4:187174683	chr4:186253529	A	G	0	1	1	Glucosidase 2 subunit beta	EFO_0004747	Sun B	29875488	European	2018	-0.2904	0.0245	1.91e-32	-	3301	no
atp6v1f	rs4253311	4_187174683	NEX	4	187174683	A	G	5004	0.5113	0.1377	0.0202	9.396e-12	+++++	FALSE	chr4:187174683	chr4:186253529	A	G	0	1	1	Glycoprotein Xg	EFO_0004747	Sun B	29875488	European	2018	0.1908	0.0248	1.38e-14	+	3301	no
atp6v1f	rs4253311	4_187174683	NEX	4	187174683	A	G	5004	0.5113	0.1377	0.0202	9.396e-12	+++++	FALSE	chr4:187174683	chr4:186253529	A	G	0	1	1	Heparan sulfate glucosamine 3-O-sulfotransferase 3A1	EFO_0004747	Sun B	29875488	European	2018	0.122	0.0249	9.77e-07	+	3301	no
atp6v1f	rs4253311	4_187174683	NEX	4	187174683	A	G	5004	0.5113	0.1377	0.0202	9.396e-12	+++++	FALSE	chr4:187174683	chr4:186253529	A	G	0	1	1	Insulin-like growth factor-binding protein 6	EFO_0004747	Sun B	29875488	European	2018	0.1292	0.0249	2.14e-07	+	3301	no
atp6v1f	rs4253311	4_187174683	NEX	4	187174683	A	G	5004	0.5113	0.1377	0.0202	9.396e-12	+++++	FALSE	chr4:187174683	chr4:186253529	A	G	0	1	1	Interleukin-13 receptor subunit alpha-1	EFO_0004747	Sun B	29875488	European	2018	-0.1863	0.0248	5.75e-14	-	3301	no
atp6v1f	rs4253311	4_187174683	NEX	4	187174683	A	G	5004	0.5113	0.1377	0.0202	9.396e-12	+++++	FALSE	chr4:187174683	chr4:186253529	A	G	0	1	1	Interleukin-2	EFO_0004747	Sun B	29875488	European	2018	-0.1896	0.0248	2.04e-14	-	3301	no
atp6v1f	rs4253311	4_187174683	NEX	4	187174683	A	G	5004	0.5113	0.1377	0.0202	9.396e-12	+++++	FALSE	chr4:187174683	chr4:186253529	A	G	0	1	1	Keratin-associated protein 2-4	EFO_0004747	Sun B	29875488	European	2018	0.1824	0.0248	1.91e-13	+	3301	no
atp6v1f	rs4253311	4_187174683	NEX	4	187174683	A	G	5004	0.5113	0.1377	0.0202	9.396e-12	+++++	FALSE	chr4:187174683	chr4:186253529	A	G	0	1	1	Laminin subunit alpha-4	EFO_0004747	Sun B	29875488	European	2018	0.3102	0.0244	5.25e-37	+	3301	no
atp6v1f	rs4253311	4_187174683	NEX	4	187174683	A	G	5004	0.5113	0.1377	0.0202	9.396e-12	+++++	FALSE	chr4:187174683	chr4:186253529	A	G	0	1	1	Melanoma-associated antigen B10	EFO_0004747	Sun B	29875488	European	2018	0.1136	0.0249	5.13e-06	+	3301	no
atp6v1f	rs4253311	4_187174683	NEX	4	187174683	A	G	5004	0.5113	0.1377	0.0202	9.396e-12	+++++	FALSE	chr4:187174683	chr4:186253529	C	T	1	1	1	Thromboxane-A synthase	EFO_0004747	Sun B	29875488	European	2018	0.124	0.0248	5.62e-07	+	3301	no
atp6v1f	rs4253311	4_187174683	NEX	4	187174683	A	G	5004	0.5113	0.1377	0.0202	9.396e-12	+++++	FALSE	chr4:187174683	chr4:186253529	A	G	0	1	1	Vitronectin	EFO_0004747	Sun B	29875488	European	2018	-0.1273	0.0249	3.24e-07	-	3301	no
atp6v1f	rs4253311	4_187174683	NEX	4	187174683	A	G	5004	0.5113	0.1377	0.0202	9.396e-12	+++++	FALSE	chr4:187174683	chr4:186253529	G	A	1	1	1	Tyrosine-protein kinase JAK2	EFO_0004747	Sun B	29875488	European	2018	0.2642	0.0244	2.04e-27	+	3301	no
atp6v1f	rs4253311	4_187174683	NEX	4	187174683	A	G	5004	0.5113	0.1377	0.0202	9.396e-12	+++++	FALSE	chr4:187174683	chr4:186253529	G	A	1	1	1	Insulin-like growth factor-binding protein 6	EFO_0004747	Sun B	29875488	European	2018	0.1267	0.0247	2.88e-07	+	3301	no
atp6v1f	rs4253311	4_187174683	NEX	4	187174683	A	G	5004	0.5113	0.1377	0.0202	9.396e-12	+++++	FALSE	chr4:187174683	chr4:186253529	G	A	1	1	1	Interleukin-13 receptor subunit alpha-1	EFO_0004747	Sun B	29875488	European	2018	-0.1886	0.0246	1.66e-14	-	3301	no
atp6v1f	rs4253311	4_187174683	NEX	4	187174683	A	G	5004	0.5113	0.1377	0.0202	9.396e-12	+++++	FALSE	chr4:187174683	chr4:186253529	G	A	1	1	1	Interleukin-2	EFO_0004747	Sun B	29875488	European	2018	-0.1875	0.0246	2.29e-14	-	3301	no
atp6v1f	rs4253311	4_187174683	NEX	4	187174683	A	G	5004	0.5113	0.1377	0.0202	9.396e-12	+++++	FALSE	chr4:187174683	chr4:186253529	G	A	1	1	1	Keratin-associated protein 2-4	EFO_0004747	Sun B	29875488	European	2018	0.1782	0.0246	4.27e-13	+	3301	no
atp6v1f	rs4253311	4_187174683	NEX	4	187174683	A	G	5004	0.5113	0.1377	0.0202	9.396e-12	+++++	FALSE	chr4:187174683	chr4:186253529	G	A	1	1	1	Transmembrane protein 132C	EFO_0004747	Sun B	29875488	European	2018	-0.1441	0.0248	5.89e-09	-	3301	no
atp6v1f	rs4253311	4_187174683	NEX	4	187174683	A	G	5004	0.5113	0.1377	0.0202	9.396e-12	+++++	FALSE	chr4:187174683	chr4:186253529	T	TTTTCTAACTTCATCACC	1	1	1	Interleukin-2	EFO_0004747	Sun B	29875488	European	2018	-0.1871	0.0249	6.46e-14	-	3301	no
atp6v1f	rs4253311	4_187174683	NEX	4	187174683	A	G	5004	0.5113	0.1377	0.0202	9.396e-12	+++++	FALSE	chr4:187174683	chr4:186253529	T	TTTTCTAACTTCATCACC	1	1	1	Keratin-associated protein 2-4	EFO_0004747	Sun B	29875488	European	2018	0.1801	0.025	5.37e-13	+	3301	no
atp6v1f	rs4253311	4_187174683	NEX	4	187174683	A	G	5004	0.5113	0.1377	0.0202	9.396e-12	+++++	FALSE	chr4:187174683	chr4:186253529	G	A	1	1	1	Origin recognition complex subunit 6	EFO_0004747	Sun B	29875488	European	2018	-0.1313	0.0247	1.02e-07	-	3301	no
atp6v1f	rs4253311	4_187174683	NEX	4	187174683	A	G	5004	0.5113	0.1377	0.0202	9.396e-12	+++++	FALSE	chr4:187174683	chr4:186253529	G	A	1	1	1	Palmitoleoyl-protein carboxylesterase NOTUM	EFO_0004747	Sun B	29875488	European	2018	0.1159	0.0247	2.69e-06	+	3301	no
atp6v1f	rs4253311	4_187174683	NEX	4	187174683	A	G	5004	0.5113	0.1377	0.0202	9.396e-12	+++++	FALSE	chr4:187174683	chr4:186253529	G	A	1	1	1	Intercellular adhesion molecule 1	EFO_0004747	Yao C	30111768	European	2017	-0.1314	0.01828	6.44e-13	-	6861	no
atp6v1f	rs4253311	4_187174683	NEX	4	187174683	A	G	5004	0.5113	0.1377	0.0202	9.396e-12	+++++	FALSE	chr4:187174683	chr4:186253529	G	A	1	1	1	Plasma kallikrein	EFO_0004747	Yao C	30111768	European	2017	0.1715	0.01828	6.28e-21	+	6861	no
atp6v1f	rs4253311	4_187174683	NEX	4	187174683	A	G	5004	0.5113	0.1377	0.0202	9.396e-12	+++++	FALSE	chr4:187174683	chr4:186253529	G	A	1	1	1	Receptor for advanced glycation endproducts	EFO_0004747	Yao C	30111768	European	2017	-0.1272	0.0185	6.26e-12	-	6861	no
atp6v1f	rs4253311	4_187174683	NEX	4	187174683	A	G	5004	0.5113	0.1377	0.0202	9.396e-12	+++++	FALSE	chr4:187174683	chr4:186253529	A	G	0	1	1	Plexin-B2	EFO_0004747	Sun B	29875488	European	2018	-0.1205	0.0249	1.32e-06	-	3301	no
atp6v1f	rs4253311	4_187174683	NEX	4	187174683	A	G	5004	0.5113	0.1377	0.0202	9.396e-12	+++++	FALSE	chr4:187174683	chr4:186253529	A	G	0	1	1	Proenkephalin-A	EFO_0004747	Sun B	29875488	European	2018	0.1265	0.0249	3.8e-07	+	3301	no
atp6v1f	rs4253311	4_187174683	NEX	4	187174683	A	G	5004	0.5113	0.1377	0.0202	9.396e-12	+++++	FALSE	chr4:187174683	chr4:186253529	A	G	0	1	1	Progonadoliberin-1	EFO_0004747	Sun B	29875488	European	2018	0.2426	0.0246	7.41e-23	+	3301	no
atp6v1f	rs4253311	4_187174683	NEX	4	187174683	A	G	5004	0.5113	0.1377	0.0202	9.396e-12	+++++	FALSE	chr4:187174683	chr4:186253529	C	T	1	1	1	Nuclear protein MDM1	EFO_0004747	Sun B	29875488	European	2018	0.13	0.0248	1.55e-07	+	3301	no
atp6v1f	rs4253311	4_187174683	NEX	4	187174683	A	G	5004	0.5113	0.1377	0.0202	9.396e-12	+++++	FALSE	chr4:187174683	chr4:186253529	C	T	1	1	1	Origin recognition complex subunit 6	EFO_0004747	Sun B	29875488	European	2018	-0.1299	0.0248	1.58e-07	-	3301	no
atp6v1f	rs4253311	4_187174683	NEX	4	187174683	A	G	5004	0.5113	0.1377	0.0202	9.396e-12	+++++	FALSE	chr4:187174683	chr4:186253529	C	T	1	1	1	Palmitoleoyl-protein carboxylesterase NOTUM	EFO_0004747	Sun B	29875488	European	2018	0.1194	0.0248	1.48e-06	+	3301	no
atp6v1f	rs4253311	4_187174683	NEX	4	187174683	A	G	5004	0.5113	0.1377	0.0202	9.396e-12	+++++	FALSE	chr4:187174683	chr4:186253529	C	T	1	1	1	Parathyroid hormone-related protein	EFO_0004747	Sun B	29875488	European	2018	0.2425	0.0245	4.79e-23	+	3301	no
atp6v1f	rs4253311	4_187174683	NEX	4	187174683	A	G	5004	0.5113	0.1377	0.0202	9.396e-12	+++++	FALSE	chr4:187174683	chr4:186253529	G	A	1	1	1	Cadherin-3	EFO_0004747	Sun B	29875488	European	2018	-0.1486	0.0246	1.66e-09	-	3301	no
atp6v1f	rs4253311	4_187174683	NEX	4	187174683	A	G	5004	0.5113	0.1377	0.0202	9.396e-12	+++++	FALSE	chr4:187174683	chr4:186253529	G	A	1	1	1	Calcium/calmodulin-dependent protein kinase type 1	EFO_0004747	Sun B	29875488	European	2018	0.1228	0.0247	6.61e-07	+	3301	no
atp6v1f	rs4253311	4_187174683	NEX	4	187174683	A	G	5004	0.5113	0.1377	0.0202	9.396e-12	+++++	FALSE	chr4:187174683	chr4:186253529	G	A	1	1	1	Chromogranin-A	EFO_0004747	Sun B	29875488	European	2018	0.2047	0.0245	7.08e-17	+	3301	no
atp6v1f	rs4253311	4_187174683	NEX	4	187174683	A	G	5004	0.5113	0.1377	0.0202	9.396e-12	+++++	FALSE	chr4:187174683	chr4:186253529	G	A	1	1	1	Connective tissue growth factor	EFO_0004747	Sun B	29875488	European	2018	0.1293	0.0247	1.58e-07	+	3301	no
atp6v1f	rs4253311	4_187174683	NEX	4	187174683	A	G	5004	0.5113	0.1377	0.0202	9.396e-12	+++++	FALSE	chr4:187174683	chr4:186253529	G	A	1	1	1	Cullin-3	EFO_0004747	Sun B	29875488	European	2018	0.1491	0.0246	1.45e-09	+	3301	no
atp6v1f	rs4253311	4_187174683	NEX	4	187174683	A	G	5004	0.5113	0.1377	0.0202	9.396e-12	+++++	FALSE	chr4:187174683	chr4:186253529	C	T	1	1	1	Progonadoliberin-1	EFO_0004747	Sun B	29875488	European	2018	0.2441	0.0245	2.45e-23	+	3301	no
atp6v1f	rs4253311	4_187174683	NEX	4	187174683	A	G	5004	0.5113	0.1377	0.0202	9.396e-12	+++++	FALSE	chr4:187174683	chr4:186253529	C	T	1	1	1	Protachykinin-1	EFO_0004747	Sun B	29875488	European	2018	0.2178	0.0246	8.13e-19	+	3301	no
atp6v1f	rs4253311	4_187174683	NEX	4	187174683	A	G	5004	0.5113	0.1377	0.0202	9.396e-12	+++++	FALSE	chr4:187174683	chr4:186253529	C	T	1	1	1	Protein MENT	EFO_0004747	Sun B	29875488	European	2018	0.1779	0.0247	5.89e-13	+	3301	no
atp6v1f	rs4253311	4_187174683	NEX	4	187174683	A	G	5004	0.5113	0.1377	0.0202	9.396e-12	+++++	FALSE	chr4:187174683	chr4:186253529	C	T	1	1	1	Protein Z-dependent protease inhibitor	EFO_0004747	Sun B	29875488	European	2018	-0.126	0.0248	3.72e-07	-	3301	no
atp6v1f	rs4253311	4_187174683	NEX	4	187174683	A	G	5004	0.5113	0.1377	0.0202	9.396e-12	+++++	FALSE	chr4:187174683	chr4:186253529	C	T	1	1	1	Protein kish-B	EFO_0004747	Sun B	29875488	European	2018	0.1273	0.0248	2.82e-07	+	3301	no
atp6v1f	rs4253311	4_187174683	NEX	4	187174683	A	G	5004	0.5113	0.1377	0.0202	9.396e-12	+++++	FALSE	chr4:187174683	chr4:186253529	C	T	1	1	1	Protein lin-7 homolog B	EFO_0004747	Sun B	29875488	European	2018	0.1286	0.0248	2.09e-07	+	3301	no
atp6v1f	rs4253311	4_187174683	NEX	4	187174683	A	G	5004	0.5113	0.1377	0.0202	9.396e-12	+++++	FALSE	chr4:187174683	chr4:186253529	G	A	1	1	1	Gamma-interferon-inducible protein 16	EFO_0004747	Sun B	29875488	European	2018	-0.1233	0.0247	5.89e-07	-	3301	no
atp6v1f	rs4253311	4_187174683	NEX	4	187174683	A	G	5004	0.5113	0.1377	0.0202	9.396e-12	+++++	FALSE	chr4:187174683	chr4:186253529	G	A	1	1	1	Glucagon	EFO_0004747	Sun B	29875488	European	2018	0.2271	0.0245	1.58e-20	+	3301	no
atp6v1f	rs4253311	4_187174683	NEX	4	187174683	A	G	5004	0.5113	0.1377	0.0202	9.396e-12	+++++	FALSE	chr4:187174683	chr4:186253529	G	A	1	1	1	Glucosidase 2 subunit beta	EFO_0004747	Sun B	29875488	European	2018	-0.2881	0.0243	1.66e-32	-	3301	no
atp6v1f	rs4253311	4_187174683	NEX	4	187174683	A	G	5004	0.5113	0.1377	0.0202	9.396e-12	+++++	FALSE	chr4:187174683	chr4:186253529	G	A	1	1	1	Glycoprotein Xg	EFO_0004747	Sun B	29875488	European	2018	0.1861	0.0246	3.63e-14	+	3301	no
atp6v1f	rs4253311	4_187174683	NEX	4	187174683	A	G	5004	0.5113	0.1377	0.0202	9.396e-12	+++++	FALSE	chr4:187174683	chr4:186253529	G	A	1	1	1	Heparan sulfate glucosamine 3-O-sulfotransferase 3A1	EFO_0004747	Sun B	29875488	European	2018	0.1239	0.0247	5.25e-07	+	3301	no
atp6v1f	rs4253311	4_187174683	NEX	4	187174683	A	G	5004	0.5113	0.1377	0.0202	9.396e-12	+++++	FALSE	chr4:187174683	chr4:186253529	C	T	1	1	1	Somatostatin-28	EFO_0004747	Sun B	29875488	European	2018	0.1598	0.0247	1.02e-10	+	3301	no
atp6v1f	rs4253311	4_187174683	NEX	4	187174683	A	G	5004	0.5113	0.1377	0.0202	9.396e-12	+++++	FALSE	chr4:187174683	chr4:186253529	G	A	1	1	1	Histone-lysine N-methyltransferase EHMT2	EFO_0004747	Sun B	29875488	European	2018	-0.1541	0.0246	3.98e-10	-	3301	no
atp6v1f	rs4253311	4_187174683	NEX	4	187174683	A	G	5004	0.5113	0.1377	0.0202	9.396e-12	+++++	FALSE	chr4:187174683	chr4:186253529	G	A	1	1	1	Inhibin beta C chain	EFO_0004747	Sun B	29875488	European	2018	0.1643	0.0246	2.45e-11	+	3301	no
atp6v1f	rs4253311	4_187174683	NEX	4	187174683	A	G	5004	0.5113	0.1377	0.0202	9.396e-12	+++++	FALSE	chr4:187174683	chr4:186253529	G	A	1	1	1	Tumor necrosis factor receptor superfamily member 19L	EFO_0004747	Sun B	29875488	European	2018	0.1452	0.0247	3.89e-09	+	3301	no
atp6v1f	rs4253311	4_187174683	NEX	4	187174683	A	G	5004	0.5113	0.1377	0.0202	9.396e-12	+++++	FALSE	chr4:187174683	chr4:186253529	C	T	1	1	1	cAMP-specific 3,5-cyclic phosphodiesterase 4D	EFO_0004747	Sun B	29875488	European	2018	0.1129	0.0248	5.37e-06	+	3301	no
atp6v1f	rs4253311	4_187174683	NEX	4	187174683	A	G	5004	0.5113	0.1377	0.0202	9.396e-12	+++++	FALSE	chr4:187174683	chr4:186253529	A	G	0	1	1	Bone sialoprotein 2	EFO_0004747	Sun B	29875488	European	2018	0.1822	0.0248	2.04e-13	+	3301	no
atp6v1f	rs4253311	4_187174683	NEX	4	187174683	A	G	5004	0.5113	0.1377	0.0202	9.396e-12	+++++	FALSE	chr4:187174683	chr4:186253529	A	G	0	1	1	CD63 antigen	EFO_0004747	Sun B	29875488	European	2018	-0.2436	0.0246	4.47e-23	-	3301	no
atp6v1f	rs4253311	4_187174683	NEX	4	187174683	A	G	5004	0.5113	0.1377	0.0202	9.396e-12	+++++	FALSE	chr4:187174683	chr4:186253529	A	G	0	1	1	14-3-3 protein sigma	EFO_0004747	Sun B	29875488	European	2018	0.1373	0.0249	3.47e-08	+	3301	no
atp6v1f	rs4253311	4_187174683	NEX	4	187174683	A	G	5004	0.5113	0.1377	0.0202	9.396e-12	+++++	FALSE	chr4:187174683	chr4:186253529	A	G	0	1	1	ADP-dependent glucokinase	EFO_0004747	Sun B	29875488	European	2018	0.1233	0.0249	7.41e-07	+	3301	no
atp6v1f	rs4253311	4_187174683	NEX	4	187174683	A	G	5004	0.5113	0.1377	0.0202	9.396e-12	+++++	FALSE	chr4:187174683	chr4:186253529	A	G	0	1	1	Acidic leucine-rich nuclear phosphoprotein 32 family member B	EFO_0004747	Sun B	29875488	European	2018	0.1969	0.0248	1.82e-15	+	3301	no
atp6v1f	rs4253311	4_187174683	NEX	4	187174683	A	G	5004	0.5113	0.1377	0.0202	9.396e-12	+++++	FALSE	chr4:187174683	chr4:186253529	C	T	1	1	1	Acidic leucine-rich nuclear phosphoprotein 32 family member B	EFO_0004747	Sun B	29875488	European	2018	0.2003	0.0246	4.27e-16	+	3301	no
atp6v1f	rs4253311	4_187174683	NEX	4	187174683	A	G	5004	0.5113	0.1377	0.0202	9.396e-12	+++++	FALSE	chr4:187174683	chr4:186253529	C	T	1	1	1	Activating signal cointegrator 1 complex subunit 1	EFO_0004747	Sun B	29875488	European	2018	-0.2273	0.0246	2.29e-20	-	3301	no
atp6v1f	rs4253311	4_187174683	NEX	4	187174683	A	G	5004	0.5113	0.1377	0.0202	9.396e-12	+++++	FALSE	chr4:187174683	chr4:186253529	G	A	1	1	1	14-3-3 protein sigma	EFO_0004747	Sun B	29875488	European	2018	0.138	0.0248	2.57e-08	+	3301	no
atp6v1f	rs4253311	4_187174683	NEX	4	187174683	A	G	5004	0.5113	0.1377	0.0202	9.396e-12	+++++	FALSE	chr4:187174683	chr4:186253529	G	A	1	1	1	ADP-dependent glucokinase	EFO_0004747	Sun B	29875488	European	2018	0.1212	0.0248	1.02e-06	+	3301	no
atp6v1f	rs4253311	4_187174683	NEX	4	187174683	A	G	5004	0.5113	0.1377	0.0202	9.396e-12	+++++	FALSE	chr4:187174683	chr4:186253529	T	TTTTCTAACTTCATCACC	1	1	1	Aspartate aminotransferase, cytoplasmic	EFO_0004747	Sun B	29875488	European	2018	-0.1514	0.025	1.41e-09	-	3301	no
atp6v1f	rs4253311	4_187174683	NEX	4	187174683	A	G	5004	0.5113	0.1377	0.0202	9.396e-12	+++++	FALSE	chr4:187174683	chr4:186253529	T	TTTTCTAACTTCATCACC	1	1	1	Beta-1,4-glucuronyltransferase 1	EFO_0004747	Sun B	29875488	European	2018	0.1289	0.0251	2.69e-07	+	3301	no
atp6v1f	rs4253311	4_187174683	NEX	4	187174683	A	G	5004	0.5113	0.1377	0.0202	9.396e-12	+++++	FALSE	chr4:187174683	chr4:186253529	T	TTTTCTAACTTCATCACC	1	1	1	Beta-defensin 113	EFO_0004747	Sun B	29875488	European	2018	-0.1465	0.025	4.79e-09	-	3301	no
atp6v1f	rs4253311	4_187174683	NEX	4	187174683	A	G	5004	0.5113	0.1377	0.0202	9.396e-12	+++++	FALSE	chr4:187174683	chr4:186253529	G	A	1	1	1	Persulfide dioxygenase ETHE1, mitochondrial	EFO_0004747	Sun B	29875488	European	2018	0.1732	0.0246	1.91e-12	+	3301	no
atp6v1f	rs4253311	4_187174683	NEX	4	187174683	A	G	5004	0.5113	0.1377	0.0202	9.396e-12	+++++	FALSE	chr4:187174683	chr4:186253529	G	A	1	1	1	Phosphatidylinositol-glycan-specific phospholipase D	EFO_0004747	Sun B	29875488	European	2018	-0.3135	0.0242	1.66e-38	-	3301	no
atp6v1f	rs4253311	4_187174683	NEX	4	187174683	A	G	5004	0.5113	0.1377	0.0202	9.396e-12	+++++	FALSE	chr4:187174683	chr4:186253529	G	A	1	1	1	Plexin-B2	EFO_0004747	Sun B	29875488	European	2018	-0.1234	0.0247	5.89e-07	-	3301	no
atp6v1f	rs4253311	4_187174683	NEX	4	187174683	A	G	5004	0.5113	0.1377	0.0202	9.396e-12	+++++	FALSE	chr4:187174683	chr4:186253529	G	A	1	1	1	Proenkephalin-A	EFO_0004747	Sun B	29875488	European	2018	0.1279	0.0247	2.24e-07	+	3301	no
atp6v1f	rs4253311	4_187174683	NEX	4	187174683	A	G	5004	0.5113	0.1377	0.0202	9.396e-12	+++++	FALSE	chr4:187174683	chr4:186253529	G	A	1	1	1	Progonadoliberin-1	EFO_0004747	Sun B	29875488	European	2018	0.2431	0.0244	2.4e-23	+	3301	no
atp6v1f	rs4253311	4_187174683	NEX	4	187174683	A	G	5004	0.5113	0.1377	0.0202	9.396e-12	+++++	FALSE	chr4:187174683	chr4:186253529	G	A	1	1	1	Protachykinin-1	EFO_0004747	Sun B	29875488	European	2018	0.2163	0.0245	1.02e-18	+	3301	no
atp6v1f	rs4253311	4_187174683	NEX	4	187174683	A	G	5004	0.5113	0.1377	0.0202	9.396e-12	+++++	FALSE	chr4:187174683	chr4:186253529	G	A	1	1	1	Protein MENT	EFO_0004747	Sun B	29875488	European	2018	0.1767	0.0246	6.61e-13	+	3301	no
atp6v1f	rs4253311	4_187174683	NEX	4	187174683	A	G	5004	0.5113	0.1377	0.0202	9.396e-12	+++++	FALSE	chr4:187174683	chr4:186253529	T	TTTTCTAACTTCATCACC	1	1	1	Rho GTPase-activating protein 30	EFO_0004747	Sun B	29875488	European	2018	0.1759	0.025	1.91e-12	+	3301	no
atp6v1f	rs4253311	4_187174683	NEX	4	187174683	A	G	5004	0.5113	0.1377	0.0202	9.396e-12	+++++	FALSE	chr4:187174683	chr4:186253529	T	TTTTCTAACTTCATCACC	1	1	1	SPARC-like protein 1	EFO_0004747	Sun B	29875488	European	2018	-0.1506	0.025	1.74e-09	-	3301	no
atp6v1f	rs4253311	4_187174683	NEX	4	187174683	A	G	5004	0.5113	0.1377	0.0202	9.396e-12	+++++	FALSE	chr4:187174683	chr4:186253529	T	TTTTCTAACTTCATCACC	1	1	1	Signal peptidase complex catalytic subunit SEC11C	EFO_0004747	Sun B	29875488	European	2018	0.165	0.025	3.98e-11	+	3301	no
atp6v1f	rs4253311	4_187174683	NEX	4	187174683	A	G	5004	0.5113	0.1377	0.0202	9.396e-12	+++++	FALSE	chr4:187174683	chr4:186253529	T	TTTTCTAACTTCATCACC	1	1	1	Somatostatin-28	EFO_0004747	Sun B	29875488	European	2018	0.1568	0.025	3.63e-10	+	3301	no
atp6v1f	rs4253311	4_187174683	NEX	4	187174683	A	G	5004	0.5113	0.1377	0.0202	9.396e-12	+++++	FALSE	chr4:187174683	chr4:186253529	G	A	1	1	1	Protein lin-7 homolog B	EFO_0004747	Sun B	29875488	European	2018	0.1282	0.0247	2.04e-07	+	3301	no
atp6v1f	rs4253311	4_187174683	NEX	4	187174683	A	G	5004	0.5113	0.1377	0.0202	9.396e-12	+++++	FALSE	chr4:187174683	chr4:186253529	T	TTTTCTAACTTCATCACC	1	1	1	Teneurin-4	EFO_0004747	Sun B	29875488	European	2018	0.1153	0.0251	4.27e-06	+	3301	no
atp6v1f	rs4253311	4_187174683	NEX	4	187174683	A	G	5004	0.5113	0.1377	0.0202	9.396e-12	+++++	FALSE	chr4:187174683	chr4:186253529	G	A	1	1	1	Ras-related protein Rab-26	EFO_0004747	Sun B	29875488	European	2018	0.1125	0.0247	5.25e-06	+	3301	no
atp6v1f	rs4253311	4_187174683	NEX	4	187174683	A	G	5004	0.5113	0.1377	0.0202	9.396e-12	+++++	FALSE	chr4:187174683	chr4:186253529	G	A	1	1	1	Receptor-interacting serine/threonine-protein kinase 2	EFO_0004747	Sun B	29875488	European	2018	0.1101	0.0247	8.32e-06	+	3301	no
atp6v1f	rs4253311	4_187174683	NEX	4	187174683	A	G	5004	0.5113	0.1377	0.0202	9.396e-12	+++++	FALSE	chr4:187174683	chr4:186253529	G	A	1	1	1	Rho GTPase-activating protein 30	EFO_0004747	Sun B	29875488	European	2018	0.1802	0.0246	2.34e-13	+	3301	no
atp6v1f	rs4253311	4_187174683	NEX	4	187174683	A	G	5004	0.5113	0.1377	0.0202	9.396e-12	+++++	FALSE	chr4:187174683	chr4:186253529	G	A	1	1	1	SPARC-like protein 1	EFO_0004747	Sun B	29875488	European	2018	-0.1556	0.0246	2.75e-10	-	3301	no
atp6v1f	rs4253311	4_187174683	NEX	4	187174683	A	G	5004	0.5113	0.1377	0.0202	9.396e-12	+++++	FALSE	chr4:187174683	chr4:186253529	G	A	1	1	1	Parathyroid hormone-related protein	EFO_0004747	Sun B	29875488	European	2018	0.2425	0.0245	4.68e-23	+	3301	no
atp6v1f	rs4253311	4_187174683	NEX	4	187174683	A	G	5004	0.5113	0.1377	0.0202	9.396e-12	+++++	FALSE	chr4:187174683	chr4:186253529	G	A	1	1	1	Peptidyl-glycine alpha-amidating monooxygenase	EFO_0004747	Sun B	29875488	European	2018	0.1824	0.0247	1.51e-13	+	3301	no
atp6v1f	rs4253311	4_187174683	NEX	4	187174683	A	G	5004	0.5113	0.1377	0.0202	9.396e-12	+++++	FALSE	chr4:187174683	chr4:186253529	G	A	1	1	1	Persulfide dioxygenase ETHE1, mitochondrial	EFO_0004747	Sun B	29875488	European	2018	0.1734	0.0247	2.24e-12	+	3301	no
atp6v1f	rs4253311	4_187174683	NEX	4	187174683	A	G	5004	0.5113	0.1377	0.0202	9.396e-12	+++++	FALSE	chr4:187174683	chr4:186253529	G	A	1	1	1	Phosphatidylinositol-glycan-specific phospholipase D	EFO_0004747	Sun B	29875488	European	2018	-0.3143	0.0243	2.29e-38	-	3301	no
atp6v1f	rs4253311	4_187174683	NEX	4	187174683	A	G	5004	0.5113	0.1377	0.0202	9.396e-12	+++++	FALSE	chr4:187174683	chr4:186253529	A	G	0	1	1	Protein MENT	EFO_0004747	Sun B	29875488	European	2018	0.1833	0.0248	1.45e-13	+	3301	no
atp6v1f	rs4253311	4_187174683	NEX	4	187174683	A	G	5004	0.5113	0.1377	0.0202	9.396e-12	+++++	FALSE	chr4:187174683	chr4:186253529	A	G	0	1	1	Protein Z-dependent protease inhibitor	EFO_0004747	Sun B	29875488	European	2018	-0.1219	0.0249	1e-06	-	3301	no
atp6v1f	rs4253311	4_187174683	NEX	4	187174683	A	G	5004	0.5113	0.1377	0.0202	9.396e-12	+++++	FALSE	chr4:187174683	chr4:186253529	G	A	1	1	1	Teneurin-4	EFO_0004747	Sun B	29875488	European	2018	0.1226	0.0248	7.76e-07	+	3301	no
atp6v1f	rs4253311	4_187174683	NEX	4	187174683	A	G	5004	0.5113	0.1377	0.0202	9.396e-12	+++++	FALSE	chr4:187174683	chr4:186253529	G	A	1	1	1	Testis-expressed sequence 29 protein	EFO_0004747	Sun B	29875488	European	2018	-0.1709	0.0247	4.68e-12	-	3301	no
atp6v1f	rs4253311	4_187174683	NEX	4	187174683	A	G	5004	0.5113	0.1377	0.0202	9.396e-12	+++++	FALSE	chr4:187174683	chr4:186253529	G	A	1	1	1	Tumor necrosis factor receptor superfamily member 16	EFO_0004747	Sun B	29875488	European	2018	0.1981	0.0245	6.92e-16	+	3301	no
atp6v1f	rs4253311	4_187174683	NEX	4	187174683	A	G	5004	0.5113	0.1377	0.0202	9.396e-12	+++++	FALSE	chr4:187174683	chr4:186253529	G	A	1	1	1	Glycoprotein Xg	EFO_0004747	Sun B	29875488	European	2018	0.19	0.0247	1.35e-14	+	3301	no
atp6v1f	rs4253311	4_187174683	NEX	4	187174683	A	G	5004	0.5113	0.1377	0.0202	9.396e-12	+++++	FALSE	chr4:187174683	chr4:186253529	G	A	1	1	1	Transmembrane protein 132C	EFO_0004747	Sun B	29875488	European	2018	-0.1452	0.0247	3.89e-09	-	3301	no
atp6v1f	rs4253311	4_187174683	NEX	4	187174683	A	G	5004	0.5113	0.1377	0.0202	9.396e-12	+++++	FALSE	chr4:187174683	chr4:186253529	G	A	1	1	1	Transmembrane protein 87B	EFO_0004747	Sun B	29875488	European	2018	0.3479	0.024	1.66e-47	+	3301	no
atp6v1f	rs4253311	4_187174683	NEX	4	187174683	A	G	5004	0.5113	0.1377	0.0202	9.396e-12	+++++	FALSE	chr4:187174683	chr4:186253529	G	A	1	1	1	Noncompact myelin-associated protein	EFO_0004747	Sun B	29875488	European	2018	0.1161	0.0248	2.88e-06	+	3301	no
atp6v1f	rs4253311	4_187174683	NEX	4	187174683	A	G	5004	0.5113	0.1377	0.0202	9.396e-12	+++++	FALSE	chr4:187174683	chr4:186253529	G	A	1	1	1	Nuclear protein MDM1	EFO_0004747	Sun B	29875488	European	2018	0.1294	0.0248	1.78e-07	+	3301	no
atp6v1f	rs4253311	4_187174683	NEX	4	187174683	A	G	5004	0.5113	0.1377	0.0202	9.396e-12	+++++	FALSE	chr4:187174683	chr4:186253529	C	T	1	1	1	Soluble CD40 ligand	EFO_0004747	Yao C	30111768	European	2017	-0.12	0.02066	6.32e-09	-	6861	no
atp6v1f	rs4253311	4_187174683	NEX	4	187174683	A	G	5004	0.5113	0.1377	0.0202	9.396e-12	+++++	FALSE	chr4:187174683	chr4:186253529	C	T	1	1	1	Tissue inhibitor of metalloproteinases 1	EFO_0004747	Yao C	30111768	European	2017	-0.09734	0.02083	2.97e-06	-	6861	no
atp6v1f	rs4253311	4_187174683	NEX	4	187174683	A	G	5004	0.5113	0.1377	0.0202	9.396e-12	+++++	FALSE	chr4:187174683	chr4:186253529	C	T	1	1	1	Receptor for advanced glycation endproducts	EFO_0004747	Yao C	30111768	European	2017	-0.1373	0.02126	1.07e-10	-	6861	no
atp6v1f	rs4253311	4_187174683	NEX	4	187174683	A	G	5004	0.5113	0.1377	0.0202	9.396e-12	+++++	FALSE	chr4:187174683	chr4:186253529	A	G	0	1	1	Transmembrane glycoprotein NMB	EFO_0004747	Sun B	29875488	European	2018	0.1999	0.0248	6.92e-16	+	3301	no
atp6v1f	rs4253311	4_187174683	NEX	4	187174683	A	G	5004	0.5113	0.1377	0.0202	9.396e-12	+++++	FALSE	chr4:187174683	chr4:186253529	C	T	1	1	1	Adrenomedullin	EFO_0004747	Sun B	29875488	European	2018	0.1918	0.0247	7.24e-15	+	3301	no
atp6v1f	rs4253311	4_187174683	NEX	4	187174683	A	G	5004	0.5113	0.1377	0.0202	9.396e-12	+++++	FALSE	chr4:187174683	chr4:186253529	C	T	1	1	1	Amphoterin-induced protein 1	EFO_0004747	Sun B	29875488	European	2018	-0.1396	0.0248	1.7e-08	-	3301	no
atp6v1f	rs4253311	4_187174683	NEX	4	187174683	A	G	5004	0.5113	0.1377	0.0202	9.396e-12	+++++	FALSE	chr4:187174683	chr4:186253529	G	A	1	1	1	Acidic leucine-rich nuclear phosphoprotein 32 family member B	EFO_0004747	Sun B	29875488	European	2018	0.2014	0.0246	2.88e-16	+	3301	no
atp6v1f	rs4253311	4_187174683	NEX	4	187174683	A	G	5004	0.5113	0.1377	0.0202	9.396e-12	+++++	FALSE	chr4:187174683	chr4:186253529	G	A	1	1	1	Activating signal cointegrator 1 complex subunit 1	EFO_0004747	Sun B	29875488	European	2018	-0.2281	0.0246	1.66e-20	-	3301	no
atp6v1f	rs4253311	4_187174683	NEX	4	187174683	A	G	5004	0.5113	0.1377	0.0202	9.396e-12	+++++	FALSE	chr4:187174683	chr4:186253529	G	A	1	1	1	Adrenomedullin	EFO_0004747	Sun B	29875488	European	2018	0.1916	0.0247	7.94e-15	+	3301	no
atp6v1f	rs4253311	4_187174683	NEX	4	187174683	A	G	5004	0.5113	0.1377	0.0202	9.396e-12	+++++	FALSE	chr4:187174683	chr4:186253529	G	A	1	1	1	Amphoterin-induced protein 1	EFO_0004747	Sun B	29875488	European	2018	-0.1397	0.0248	1.7e-08	-	3301	no
atp6v1f	rs4253311	4_187174683	NEX	4	187174683	A	G	5004	0.5113	0.1377	0.0202	9.396e-12	+++++	FALSE	chr4:187174683	chr4:186253529	G	A	1	1	1	Anosmin-1	EFO_0004747	Sun B	29875488	European	2018	0.1348	0.0248	5.25e-08	+	3301	no
atp6v1f	rs4253311	4_187174683	NEX	4	187174683	A	G	5004	0.5113	0.1377	0.0202	9.396e-12	+++++	FALSE	chr4:187174683	chr4:186253529	G	A	1	1	1	Drebrin-like protein	EFO_0004747	Sun B	29875488	European	2018	-0.2418	0.0244	4.17e-23	-	3301	no
atp6v1f	rs4253311	4_187174683	NEX	4	187174683	A	G	5004	0.5113	0.1377	0.0202	9.396e-12	+++++	FALSE	chr4:187174683	chr4:186253529	G	A	1	1	1	Dipeptidase 2	EFO_0004747	Sun B	29875488	European	2018	0.2532	0.0245	5.01e-25	+	3301	no
atp6v1f	rs4253311	4_187174683	NEX	4	187174683	A	G	5004	0.5113	0.1377	0.0202	9.396e-12	+++++	FALSE	chr4:187174683	chr4:186253529	G	A	1	1	1	Disks large homolog 3	EFO_0004747	Sun B	29875488	European	2018	0.1149	0.0248	3.63e-06	+	3301	no
atp6v1f	rs4253311	4_187174683	NEX	4	187174683	A	G	5004	0.5113	0.1377	0.0202	9.396e-12	+++++	FALSE	chr4:187174683	chr4:186253529	G	A	1	1	1	Drebrin-like protein	EFO_0004747	Sun B	29875488	European	2018	-0.2458	0.0245	1.2e-23	-	3301	no
atp6v1f	rs4253311	4_187174683	NEX	4	187174683	A	G	5004	0.5113	0.1377	0.0202	9.396e-12	+++++	FALSE	chr4:187174683	chr4:186253529	G	A	1	1	1	ER membrane protein complex subunit 4	EFO_0004747	Sun B	29875488	European	2018	0.1124	0.0248	5.89e-06	+	3301	no
atp6v1f	rs4253311	4_187174683	NEX	4	187174683	A	G	5004	0.5113	0.1377	0.0202	9.396e-12	+++++	FALSE	chr4:187174683	chr4:186253529	C	T	1	1	1	Transmembrane protein 132C	EFO_0004747	Sun B	29875488	European	2018	-0.1434	0.0248	6.92e-09	-	3301	no
atp6v1f	rs4253311	4_187174683	NEX	4	187174683	A	G	5004	0.5113	0.1377	0.0202	9.396e-12	+++++	FALSE	chr4:187174683	chr4:186253529	A	G	0	1	1	Transmembrane protein 132C	EFO_0004747	Sun B	29875488	European	2018	-0.1452	0.0249	5.25e-09	-	3301	no
atp6v1f	rs4253311	4_187174683	NEX	4	187174683	A	G	5004	0.5113	0.1377	0.0202	9.396e-12	+++++	FALSE	chr4:187174683	chr4:186253529	T	TTTTCTAACTTCATCACC	1	1	1	Neurensin-1	EFO_0004747	Sun B	29875488	European	2018	0.1812	0.025	3.89e-13	+	3301	no
atp6v1f	rs4253311	4_187174683	NEX	4	187174683	A	G	5004	0.5113	0.1377	0.0202	9.396e-12	+++++	FALSE	chr4:187174683	chr4:186253529	A	G	0	1	1	Disks large homolog 3	EFO_0004747	Sun B	29875488	European	2018	0.114	0.0249	4.79e-06	+	3301	no
atp6v1f	rs4253311	4_187174683	NEX	4	187174683	A	G	5004	0.5113	0.1377	0.0202	9.396e-12	+++++	FALSE	chr4:187174683	chr4:186253529	G	A	1	1	1	Cadherin-3	EFO_0004747	Sun B	29875488	European	2018	-0.1466	0.0248	3.24e-09	-	3301	no
atp6v1f	rs4253311	4_187174683	NEX	4	187174683	A	G	5004	0.5113	0.1377	0.0202	9.396e-12	+++++	FALSE	chr4:187174683	chr4:186253529	G	A	1	1	1	Sulfiredoxin-1	EFO_0004747	Sun B	29875488	European	2018	-0.1205	0.0248	1.17e-06	-	3301	no
atp6v1f	rs4253311	4_187174683	NEX	4	187174683	A	G	5004	0.5113	0.1377	0.0202	9.396e-12	+++++	FALSE	chr4:187174683	chr4:186253529	G	A	1	1	1	Dipeptidase 2	EFO_0004747	Sun B	29875488	European	2018	0.2509	0.0244	8.32e-25	+	3301	no
atp6v1f	rs4253311	4_187174683	NEX	4	187174683	A	G	5004	0.5113	0.1377	0.0202	9.396e-12	+++++	FALSE	chr4:187174683	chr4:186253529	G	A	1	1	1	Disks large homolog 3	EFO_0004747	Sun B	29875488	European	2018	0.1147	0.0247	3.47e-06	+	3301	no
atp6v1f	rs4253311	4_187174683	NEX	4	187174683	A	G	5004	0.5113	0.1377	0.0202	9.396e-12	+++++	FALSE	chr4:187174683	chr4:186253529	G	A	1	1	1	Neuropeptide W	EFO_0004747	Sun B	29875488	European	2018	0.2259	0.0246	3.98e-20	+	3301	no
atp6v1f	rs4253311	4_187174683	NEX	4	187174683	A	G	5004	0.5113	0.1377	0.0202	9.396e-12	+++++	FALSE	chr4:187174683	chr4:186253529	G	A	1	1	1	Tissue inhibitor of metalloproteinases 1	EFO_0004747	Yao C	30111768	European	2017	-0.08249	0.01813	5.35e-06	-	6861	no
atp6v1f	rs4253311	4_187174683	NEX	4	187174683	A	G	5004	0.5113	0.1377	0.0202	9.396e-12	+++++	FALSE	chr4:187174683	chr4:186253529	C	T	1	1	1	14-3-3 protein sigma	EFO_0004747	Sun B	29875488	European	2018	0.1387	0.0248	2.19e-08	+	3301	no
atp6v1f	rs4253311	4_187174683	NEX	4	187174683	A	G	5004	0.5113	0.1377	0.0202	9.396e-12	+++++	FALSE	chr4:187174683	chr4:186253529	G	A	1	1	1	Origin recognition complex subunit 6	EFO_0004747	Sun B	29875488	European	2018	-0.1303	0.0248	1.48e-07	-	3301	no
atp6v1f	rs4253311	4_187174683	NEX	4	187174683	A	G	5004	0.5113	0.1377	0.0202	9.396e-12	+++++	FALSE	chr4:187174683	chr4:186253529	G	A	1	1	1	CD63 antigen	EFO_0004747	Sun B	29875488	European	2018	-0.2421	0.0244	3.31e-23	-	3301	no
atp6v1f	rs4253311	4_187174683	NEX	4	187174683	A	G	5004	0.5113	0.1377	0.0202	9.396e-12	+++++	FALSE	chr4:187174683	chr4:186253529	G	A	1	1	1	CUB and sushi domain-containing protein 1	EFO_0004747	Sun B	29875488	European	2018	-0.1788	0.0246	3.47e-13	-	3301	no
atp6v1f	rs4253311	4_187174683	NEX	4	187174683	A	G	5004	0.5113	0.1377	0.0202	9.396e-12	+++++	FALSE	chr4:187174683	chr4:186253529	G	A	1	1	1	Endothelin-2	EFO_0004747	Sun B	29875488	European	2018	0.1727	0.0247	2.75e-12	+	3301	no
atp6v1f	rs4253311	4_187174683	NEX	4	187174683	A	G	5004	0.5113	0.1377	0.0202	9.396e-12	+++++	FALSE	chr4:187174683	chr4:186253529	G	A	1	1	1	Estrogen receptor	EFO_0004747	Sun B	29875488	European	2018	0.1126	0.0248	5.62e-06	+	3301	no
atp6v1f	rs4253311	4_187174683	NEX	4	187174683	A	G	5004	0.5113	0.1377	0.0202	9.396e-12	+++++	FALSE	chr4:187174683	chr4:186253529	G	A	1	1	1	Gamma-interferon-inducible protein 16	EFO_0004747	Sun B	29875488	European	2018	-0.1249	0.0248	4.79e-07	-	3301	no
atp6v1f	rs4253311	4_187174683	NEX	4	187174683	A	G	5004	0.5113	0.1377	0.0202	9.396e-12	+++++	FALSE	chr4:187174683	chr4:186253529	G	A	1	1	1	Glucagon	EFO_0004747	Sun B	29875488	European	2018	0.2302	0.0246	6.76e-21	+	3301	no
atp6v1f	rs4253311	4_187174683	NEX	4	187174683	A	G	5004	0.5113	0.1377	0.0202	9.396e-12	+++++	FALSE	chr4:187174683	chr4:186253529	G	A	1	1	1	Glucosidase 2 subunit beta	EFO_0004747	Sun B	29875488	European	2018	-0.2912	0.0244	6.61e-33	-	3301	no
atp6v1f	rs4253311	4_187174683	NEX	4	187174683	A	G	5004	0.5113	0.1377	0.0202	9.396e-12	+++++	FALSE	chr4:187174683	chr4:186253529	C	T	1	1	1	Vitronectin	EFO_0004747	Sun B	29875488	European	2018	-0.1268	0.0248	3.16e-07	-	3301	no
atp6v1f	rs4253311	4_187174683	NEX	4	187174683	A	G	5004	0.5113	0.1377	0.0202	9.396e-12	+++++	FALSE	chr4:187174683	chr4:186253529	G	A	1	1	1	Peptidyl-glycine alpha-amidating monooxygenase	EFO_0004747	Sun B	29875488	European	2018	0.1814	0.0246	1.58e-13	+	3301	no
atp6v1f	rs4253311	4_187174683	NEX	4	187174683	A	G	5004	0.5113	0.1377	0.0202	9.396e-12	+++++	FALSE	chr4:187174683	chr4:186253529	A	G	0	1	1	Aspartate aminotransferase, cytoplasmic	EFO_0004747	Sun B	29875488	European	2018	-0.1624	0.0248	6.31e-11	-	3301	no
atp6v1f	rs4253311	4_187174683	NEX	4	187174683	A	G	5004	0.5113	0.1377	0.0202	9.396e-12	+++++	FALSE	chr4:187174683	chr4:186253529	A	G	0	1	1	Beta-1,4-glucuronyltransferase 1	EFO_0004747	Sun B	29875488	European	2018	0.1229	0.0249	8.13e-07	+	3301	no
atp6v1f	rs4253311	4_187174683	NEX	4	187174683	A	G	5004	0.5113	0.1377	0.0202	9.396e-12	+++++	FALSE	chr4:187174683	chr4:186253529	G	A	1	1	1	ER membrane protein complex subunit 4	EFO_0004747	Sun B	29875488	European	2018	0.1113	0.0247	6.61e-06	+	3301	no
atp6v1f	rs4253311	4_187174683	NEX	4	187174683	A	G	5004	0.5113	0.1377	0.0202	9.396e-12	+++++	FALSE	chr4:187174683	chr4:186253529	G	A	1	1	1	Endothelin-2	EFO_0004747	Sun B	29875488	European	2018	0.1693	0.0246	5.89e-12	+	3301	no
atp6v1f	rs4253311	4_187174683	NEX	4	187174683	A	G	5004	0.5113	0.1377	0.0202	9.396e-12	+++++	FALSE	chr4:187174683	chr4:186253529	G	A	1	1	1	Estrogen receptor	EFO_0004747	Sun B	29875488	European	2018	0.1121	0.0247	5.62e-06	+	3301	no
atp6v1f	rs4253311	4_187174683	NEX	4	187174683	A	G	5004	0.5113	0.1377	0.0202	9.396e-12	+++++	FALSE	chr4:187174683	chr4:186253529	A	G	0	1	1	Cadherin-3	EFO_0004747	Sun B	29875488	European	2018	-0.1454	0.0249	5.13e-09	-	3301	no
atp6v1f	rs4253311	4_187174683	NEX	4	187174683	A	G	5004	0.5113	0.1377	0.0202	9.396e-12	+++++	FALSE	chr4:187174683	chr4:186253529	G	A	1	1	1	Cadherin-15	EFO_0004747	Sun B	29875488	European	2018	0.2816	0.0243	4.57e-31	+	3301	no
atp6v1f	rs4253311	4_187174683	NEX	4	187174683	A	G	5004	0.5113	0.1377	0.0202	9.396e-12	+++++	FALSE	chr4:187174683	chr4:186253529	G	A	1	1	1	Receptor-interacting serine/threonine-protein kinase 2	EFO_0004747	Sun B	29875488	European	2018	0.1102	0.0248	9.12e-06	+	3301	no
atp6v1f	rs4253311	4_187174683	NEX	4	187174683	A	G	5004	0.5113	0.1377	0.0202	9.396e-12	+++++	FALSE	chr4:187174683	chr4:186253529	T	TTTTCTAACTTCATCACC	1	1	1	Laminin subunit alpha-4	EFO_0004747	Sun B	29875488	European	2018	0.3041	0.0246	3.98e-35	+	3301	no
atp6v1f	rs4253311	4_187174683	NEX	4	187174683	A	G	5004	0.5113	0.1377	0.0202	9.396e-12	+++++	FALSE	chr4:187174683	chr4:186253529	C	T	1	1	1	Anosmin-1	EFO_0004747	Sun B	29875488	European	2018	0.1336	0.0248	6.92e-08	+	3301	no
atp6v1f	rs4253311	4_187174683	NEX	4	187174683	A	G	5004	0.5113	0.1377	0.0202	9.396e-12	+++++	FALSE	chr4:187174683	chr4:186253529	C	T	1	1	1	Apolipoprotein B	EFO_0004747	Sun B	29875488	European	2018	-0.1224	0.0248	7.94e-07	-	3301	no
atp6v1f	rs4253311	4_187174683	NEX	4	187174683	A	G	5004	0.5113	0.1377	0.0202	9.396e-12	+++++	FALSE	chr4:187174683	chr4:186253529	G	A	1	1	1	Parathyroid hormone-related protein	EFO_0004747	Sun B	29875488	European	2018	0.2387	0.0244	1.51e-22	+	3301	no
atp6v1f	rs4253311	4_187174683	NEX	4	187174683	A	G	5004	0.5113	0.1377	0.0202	9.396e-12	+++++	FALSE	chr4:187174683	chr4:186253529	G	A	1	1	1	Protein-tyrosine sulfotransferase 1	EFO_0004747	Sun B	29875488	European	2018	0.1222	0.0247	7.41e-07	+	3301	no
atp6v1f	rs4253311	4_187174683	NEX	4	187174683	A	G	5004	0.5113	0.1377	0.0202	9.396e-12	+++++	FALSE	chr4:187174683	chr4:186253529	T	TTTTCTAACTTCATCACC	1	1	1	Neuropeptide W	EFO_0004747	Sun B	29875488	European	2018	0.2165	0.0249	3.24e-18	+	3301	no
atp6v1f	rs4253311	4_187174683	NEX	4	187174683	A	G	5004	0.5113	0.1377	0.0202	9.396e-12	+++++	FALSE	chr4:187174683	chr4:186253529	G	A	1	1	1	Soluble CD40 ligand	EFO_0004747	Yao C	30111768	European	2017	-0.1091	0.01798	1.31e-09	-	6861	no
atp6v1f	rs4253311	4_187174683	NEX	4	187174683	A	G	5004	0.5113	0.1377	0.0202	9.396e-12	+++++	FALSE	chr4:187174683	chr4:186253529	G	A	1	1	1	Progonadoliberin-1	EFO_0004747	Sun B	29875488	European	2018	0.2456	0.0245	1.35e-23	+	3301	no
atp6v1f	rs4253311	4_187174683	NEX	4	187174683	A	G	5004	0.5113	0.1377	0.0202	9.396e-12	+++++	FALSE	chr4:187174683	chr4:186253529	A	G	0	1	1	Nuclear protein MDM1	EFO_0004747	Sun B	29875488	European	2018	0.1296	0.0249	1.95e-07	+	3301	no
atp6v1f	rs4253311	4_187174683	NEX	4	187174683	A	G	5004	0.5113	0.1377	0.0202	9.396e-12	+++++	FALSE	chr4:187174683	chr4:186253529	C	T	1	1	1	ADP-dependent glucokinase	EFO_0004747	Sun B	29875488	European	2018	0.1211	0.0248	1.02e-06	+	3301	no
atp6v1f	rs4253311	4_187174683	NEX	4	187174683	A	G	5004	0.5113	0.1377	0.0202	9.396e-12	+++++	FALSE	chr4:187174683	chr4:186253529	G	A	1	1	1	Protein lin-7 homolog B	EFO_0004747	Sun B	29875488	European	2018	0.1297	0.0248	1.66e-07	+	3301	no
atp6v1f	rs4253311	4_187174683	NEX	4	187174683	A	G	5004	0.5113	0.1377	0.0202	9.396e-12	+++++	FALSE	chr4:187174683	chr4:186253529	G	A	1	1	1	Signal peptidase complex catalytic subunit SEC11C	EFO_0004747	Sun B	29875488	European	2018	0.1648	0.0246	2.14e-11	+	3301	no
atp6v1f	rs4253311	4_187174683	NEX	4	187174683	A	G	5004	0.5113	0.1377	0.0202	9.396e-12	+++++	FALSE	chr4:187174683	chr4:186253529	C	T	1	1	1	Transmembrane protein 87B	EFO_0004747	Sun B	29875488	European	2018	0.3501	0.0241	1.07e-47	+	3301	no
atp6v1f	rs4253311	4_187174683	NEX	4	187174683	A	G	5004	0.5113	0.1377	0.0202	9.396e-12	+++++	FALSE	chr4:187174683	chr4:186253529	G	A	1	1	1	Rho GTPase-activating protein 30	EFO_0004747	Sun B	29875488	European	2018	0.1823	0.0247	1.51e-13	+	3301	no
atp6v1f	rs4253311	4_187174683	NEX	4	187174683	A	G	5004	0.5113	0.1377	0.0202	9.396e-12	+++++	FALSE	chr4:187174683	chr4:186253529	G	A	1	1	1	Protein Z-dependent protease inhibitor	EFO_0004747	Sun B	29875488	European	2018	-0.1254	0.0247	3.8e-07	-	3301	no
atp6v1f	rs4253311	4_187174683	NEX	4	187174683	A	G	5004	0.5113	0.1377	0.0202	9.396e-12	+++++	FALSE	chr4:187174683	chr4:186253529	G	A	1	1	1	Protein kish-B	EFO_0004747	Sun B	29875488	European	2018	0.1281	0.0247	2.09e-07	+	3301	no
atp6v1f	rs4253311	4_187174683	NEX	4	187174683	A	G	5004	0.5113	0.1377	0.0202	9.396e-12	+++++	FALSE	chr4:187174683	chr4:186253529	A	G	0	1	1	Tumor necrosis factor receptor superfamily member 16	EFO_0004747	Sun B	29875488	European	2018	0.2036	0.0248	1.91e-16	+	3301	no
atp6v1f	rs4253311	4_187174683	NEX	4	187174683	A	G	5004	0.5113	0.1377	0.0202	9.396e-12	+++++	FALSE	chr4:187174683	chr4:186253529	G	A	1	1	1	Transmembrane glycoprotein NMB	EFO_0004747	Sun B	29875488	European	2018	0.1946	0.0246	2.29e-15	+	3301	no
atp6v1f	rs4253311	4_187174683	NEX	4	187174683	A	G	5004	0.5113	0.1377	0.0202	9.396e-12	+++++	FALSE	chr4:187174683	chr4:186253529	G	A	1	1	1	Somatostatin-28	EFO_0004747	Sun B	29875488	European	2018	0.1597	0.0247	1.07e-10	+	3301	no
atp6v1f	rs4253311	4_187174683	NEX	4	187174683	A	G	5004	0.5113	0.1377	0.0202	9.396e-12	+++++	FALSE	chr4:187174683	chr4:186253529	A	G	0	1	1	Amphoterin-induced protein 1	EFO_0004747	Sun B	29875488	European	2018	-0.1414	0.0249	1.29e-08	-	3301	no
atp6v1f	rs4253311	4_187174683	NEX	4	187174683	A	G	5004	0.5113	0.1377	0.0202	9.396e-12	+++++	FALSE	chr4:187174683	chr4:186253529	G	A	1	1	1	Protachykinin-1	EFO_0004747	Sun B	29875488	European	2018	0.2188	0.0246	5.62e-19	+	3301	no
atp6v1f	rs4253311	4_187174683	NEX	4	187174683	A	G	5004	0.5113	0.1377	0.0202	9.396e-12	+++++	FALSE	chr4:187174683	chr4:186253529	A	G	0	1	1	Mitochondrial ubiquitin ligase activator of NFKB 1	EFO_0004747	Sun B	29875488	European	2018	0.1282	0.0249	2.63e-07	+	3301	no
atp6v1f	rs4253311	4_187174683	NEX	4	187174683	A	G	5004	0.5113	0.1377	0.0202	9.396e-12	+++++	FALSE	chr4:187174683	chr4:186253529	A	G	0	1	1	CUB and sushi domain-containing protein 1	EFO_0004747	Sun B	29875488	European	2018	-0.1854	0.0248	7.41e-14	-	3301	no
atp6v1f	rs4253311	4_187174683	NEX	4	187174683	A	G	5004	0.5113	0.1377	0.0202	9.396e-12	+++++	FALSE	chr4:187174683	chr4:186253529	A	G	0	1	1	Cadherin-15	EFO_0004747	Sun B	29875488	European	2018	0.2873	0.0245	9.33e-32	+	3301	no
atp6v1f	rs4253311	4_187174683	NEX	4	187174683	A	G	5004	0.5113	0.1377	0.0202	9.396e-12	+++++	FALSE	chr4:187174683	chr4:186253529	G	A	1	1	1	Protein-tyrosine sulfotransferase 1	EFO_0004747	Sun B	29875488	European	2018	0.1229	0.0248	7.24e-07	+	3301	no
atp6v1f	rs4253311	4_187174683	NEX	4	187174683	A	G	5004	0.5113	0.1377	0.0202	9.396e-12	+++++	FALSE	chr4:187174683	chr4:186253529	G	A	1	1	1	Ras-related protein Rab-26	EFO_0004747	Sun B	29875488	European	2018	0.1156	0.0248	3.16e-06	+	3301	no
atp6v1f	rs4253311	4_187174683	NEX	4	187174683	A	G	5004	0.5113	0.1377	0.0202	9.396e-12	+++++	FALSE	chr4:187174683	chr4:186253529	C	T	1	1	1	Tumor necrosis factor receptor superfamily member 16	EFO_0004747	Sun B	29875488	European	2018	0.2009	0.0246	3.55e-16	+	3301	no
atp6v1f	rs4253311	4_187174683	NEX	4	187174683	A	G	5004	0.5113	0.1377	0.0202	9.396e-12	+++++	FALSE	chr4:187174683	chr4:186253529	C	T	1	1	1	Tumor necrosis factor receptor superfamily member 19L	EFO_0004747	Sun B	29875488	European	2018	0.1469	0.0248	2.95e-09	+	3301	no
atp6v1f	rs4253311	4_187174683	NEX	4	187174683	A	G	5004	0.5113	0.1377	0.0202	9.396e-12	+++++	FALSE	chr4:187174683	chr4:186253529	G	A	1	1	1	Histone H1.2	EFO_0004747	Sun B	29875488	European	2018	0.1486	0.0246	1.66e-09	+	3301	no
atp6v1f	rs4253311	4_187174683	NEX	4	187174683	A	G	5004	0.5113	0.1377	0.0202	9.396e-12	+++++	FALSE	chr4:187174683	chr4:186253529	A	G	0	1	1	Beta-defensin 113	EFO_0004747	Sun B	29875488	European	2018	-0.152	0.0249	9.77e-10	-	3301	no
atp6v1f	rs4253311	4_187174683	NEX	4	187174683	A	G	5004	0.5113	0.1377	0.0202	9.396e-12	+++++	FALSE	chr4:187174683	chr4:186253529	T	TTTTCTAACTTCATCACC	1	1	1	Neurexin-1	EFO_0004747	Sun B	29875488	European	2018	0.2968	0.0246	1.91e-33	+	3301	no
atp6v1f	rs4253311	4_187174683	NEX	4	187174683	A	G	5004	0.5113	0.1377	0.0202	9.396e-12	+++++	FALSE	chr4:187174683	chr4:186253529	A	G	0	1	1	Transmembrane protein 87B	EFO_0004747	Sun B	29875488	European	2018	0.3505	0.0242	2.4e-47	+	3301	no
atp6v1f	rs4253311	4_187174683	NEX	4	187174683	A	G	5004	0.5113	0.1377	0.0202	9.396e-12	+++++	FALSE	chr4:187174683	chr4:186253529	G	A	1	1	1	Plexin-B2	EFO_0004747	Sun B	29875488	European	2018	-0.1244	0.0248	5.37e-07	-	3301	no
atp6v1f	rs4253311	4_187174683	NEX	4	187174683	A	G	5004	0.5113	0.1377	0.0202	9.396e-12	+++++	FALSE	chr4:187174683	chr4:186253529	G	A	1	1	1	Proenkephalin-A	EFO_0004747	Sun B	29875488	European	2018	0.1271	0.0248	2.95e-07	+	3301	no
atp6v1f	rs4253311	4_187174683	NEX	4	187174683	A	G	5004	0.5113	0.1377	0.0202	9.396e-12	+++++	FALSE	chr4:187174683	chr4:186253529	C	T	1	1	1	Transmembrane glycoprotein NMB	EFO_0004747	Sun B	29875488	European	2018	0.1969	0.0247	1.38e-15	+	3301	no
atp6v1f	rs4253311	4_187174683	NEX	4	187174683	A	G	5004	0.5113	0.1377	0.0202	9.396e-12	+++++	FALSE	chr4:187174683	chr4:186253529	G	A	1	1	1	Protein MENT	EFO_0004747	Sun B	29875488	European	2018	0.178	0.0247	5.62e-13	+	3301	no
atp6v1f	rs4253311	4_187174683	NEX	4	187174683	A	G	5004	0.5113	0.1377	0.0202	9.396e-12	+++++	FALSE	chr4:187174683	chr4:186253529	A	G	0	1	1	Noncompact myelin-associated protein	EFO_0004747	Sun B	29875488	European	2018	0.1161	0.0249	3.16e-06	+	3301	no
atp6v1f	rs4253311	4_187174683	NEX	4	187174683	A	G	5004	0.5113	0.1377	0.0202	9.396e-12	+++++	FALSE	chr4:187174683	chr4:186253529	A	G	0	1	1	Activating signal cointegrator 1 complex subunit 1	EFO_0004747	Sun B	29875488	European	2018	-0.226	0.0247	5.5e-20	-	3301	no
atp6v1f	rs4253311	4_187174683	NEX	4	187174683	A	G	5004	0.5113	0.1377	0.0202	9.396e-12	+++++	FALSE	chr4:187174683	chr4:186253529	A	G	0	1	1	Adrenomedullin	EFO_0004747	Sun B	29875488	European	2018	0.191	0.0248	1.26e-14	+	3301	no
atp6v1f	rs4253311	4_187174683	NEX	4	187174683	A	G	5004	0.5113	0.1377	0.0202	9.396e-12	+++++	FALSE	chr4:187174683	chr4:186253529	A	G	0	1	1	Parathyroid hormone-related protein	EFO_0004747	Sun B	29875488	European	2018	0.2426	0.0246	7.41e-23	+	3301	no
atp6v1f	rs4253311	4_187174683	NEX	4	187174683	A	G	5004	0.5113	0.1377	0.0202	9.396e-12	+++++	FALSE	chr4:187174683	chr4:186253529	A	G	0	1	1	Neurexin-1	EFO_0004747	Sun B	29875488	European	2018	0.3	0.0245	1.35e-34	+	3301	no
atp6v1f	rs4253311	4_187174683	NEX	4	187174683	A	G	5004	0.5113	0.1377	0.0202	9.396e-12	+++++	FALSE	chr4:187174683	chr4:186253529	T	TTTTCTAACTTCATCACC	1	1	1	Mitochondrial ubiquitin ligase activator of NFKB 1	EFO_0004747	Sun B	29875488	European	2018	0.1271	0.0251	3.98e-07	+	3301	no
atp6v1f	rs4253311	4_187174683	NEX	4	187174683	A	G	5004	0.5113	0.1377	0.0202	9.396e-12	+++++	FALSE	chr4:187174683	chr4:186253529	C	T	1	1	1	Vascular endothelial growth factor D	EFO_0004747	Sun B	29875488	European	2018	-0.1899	0.0247	1.35e-14	-	3301	no
atp6v1f	rs4253311	4_187174683	NEX	4	187174683	A	G	5004	0.5113	0.1377	0.0202	9.396e-12	+++++	FALSE	chr4:187174683	chr4:186253529	G	A	1	1	1	Signal peptidase complex catalytic subunit SEC11C	EFO_0004747	Sun B	29875488	European	2018	0.1681	0.0247	1.02e-11	+	3301	no
atp6v1f	rs4253311	4_187174683	NEX	4	187174683	A	G	5004	0.5113	0.1377	0.0202	9.396e-12	+++++	FALSE	chr4:187174683	chr4:186253529	G	A	1	1	1	Somatostatin-28	EFO_0004747	Sun B	29875488	European	2018	0.1588	0.0246	1.12e-10	+	3301	no
atp6v1f	rs4253311	4_187174683	NEX	4	187174683	A	G	5004	0.5113	0.1377	0.0202	9.396e-12	+++++	FALSE	chr4:187174683	chr4:186253529	A	G	0	1	1	Neurensin-1	EFO_0004747	Sun B	29875488	European	2018	0.1827	0.0248	1.74e-13	+	3301	no
atp6v1f	rs4253311	4_187174683	NEX	4	187174683	A	G	5004	0.5113	0.1377	0.0202	9.396e-12	+++++	FALSE	chr4:187174683	chr4:186253529	A	G	0	1	1	Apolipoprotein B	EFO_0004747	Sun B	29875488	European	2018	-0.1214	0.0249	1.1e-06	-	3301	no
atp6v1f	rs4253311	4_187174683	NEX	4	187174683	A	G	5004	0.5113	0.1377	0.0202	9.396e-12	+++++	FALSE	chr4:187174683	chr4:186253529	A	G	0	1	1	Bone morphogenetic protein 7	EFO_0004747	Sun B	29875488	European	2018	-0.2042	0.0247	1.55e-16	-	3301	no
atp6v1f	rs4253311	4_187174683	NEX	4	187174683	A	G	5004	0.5113	0.1377	0.0202	9.396e-12	+++++	FALSE	chr4:187174683	chr4:186253529	G	A	1	1	1	Thromboxane-A synthase	EFO_0004747	Sun B	29875488	European	2018	0.1201	0.0247	1.15e-06	+	3301	no
atp6v1f	rs4253311	4_187174683	NEX	4	187174683	A	G	5004	0.5113	0.1377	0.0202	9.396e-12	+++++	FALSE	chr4:187174683	chr4:186253529	G	A	1	1	1	Protein Z-dependent protease inhibitor	EFO_0004747	Sun B	29875488	European	2018	-0.1263	0.0248	3.47e-07	-	3301	no
atp6v1f	rs4253311	4_187174683	NEX	4	187174683	A	G	5004	0.5113	0.1377	0.0202	9.396e-12	+++++	FALSE	chr4:187174683	chr4:186253529	G	A	1	1	1	Protein kish-B	EFO_0004747	Sun B	29875488	European	2018	0.1278	0.0248	2.57e-07	+	3301	no
atp6v1f	rs4253311	4_187174683	NEX	4	187174683	A	G	5004	0.5113	0.1377	0.0202	9.396e-12	+++++	FALSE	chr4:187174683	chr4:186253529	G	A	1	1	1	Cadherin-15	EFO_0004747	Sun B	29875488	European	2018	0.2856	0.0244	1.12e-31	+	3301	no
atp6v1f	rs4253311	4_187174683	NEX	4	187174683	A	G	5004	0.5113	0.1377	0.0202	9.396e-12	+++++	FALSE	chr4:187174683	chr4:186253529	C	T	1	1	1	Tyrosine-protein kinase JAK2	EFO_0004747	Sun B	29875488	European	2018	0.2642	0.0245	3.39e-27	+	3301	no
atp6v1f	rs4253311	4_187174683	NEX	4	187174683	A	G	5004	0.5113	0.1377	0.0202	9.396e-12	+++++	FALSE	chr4:187174683	chr4:186253529	G	A	1	1	1	Sulfiredoxin-1	EFO_0004747	Sun B	29875488	European	2018	-0.1186	0.0247	1.58e-06	-	3301	no
atp6v1f	rs4253311	4_187174683	NEX	4	187174683	A	G	5004	0.5113	0.1377	0.0202	9.396e-12	+++++	FALSE	chr4:187174683	chr4:186253529	G	A	1	1	1	CUB and sushi domain-containing protein 1	EFO_0004747	Sun B	29875488	European	2018	-0.1822	0.0247	1.55e-13	-	3301	no
atp6v1f	rs4253311	4_187174683	NEX	4	187174683	A	G	5004	0.5113	0.1377	0.0202	9.396e-12	+++++	FALSE	chr4:187174683	chr4:186253529	A	G	0	1	1	Anosmin-1	EFO_0004747	Sun B	29875488	European	2018	0.1307	0.0249	1.51e-07	+	3301	no
atp6v1f	rs4253311	4_187174683	NEX	4	187174683	A	G	5004	0.5113	0.1377	0.0202	9.396e-12	+++++	FALSE	chr4:187174683	chr4:186253529	A	G	0	1	1	Protachykinin-1	EFO_0004747	Sun B	29875488	European	2018	0.2188	0.0247	8.51e-19	+	3301	no
atp6v1f	rs4253311	4_187174683	NEX	4	187174683	A	G	5004	0.5113	0.1377	0.0202	9.396e-12	+++++	FALSE	chr4:187174683	chr4:186253529	A	G	0	1	1	Palmitoleoyl-protein carboxylesterase NOTUM	EFO_0004747	Sun B	29875488	European	2018	0.1154	0.0249	3.63e-06	+	3301	no
atp6v1f	rs4253311	4_187174683	NEX	4	187174683	A	G	5004	0.5113	0.1377	0.0202	9.396e-12	+++++	FALSE	chr4:187174683	chr4:186253529	G	A	1	1	1	Teneurin-4	EFO_0004747	Sun B	29875488	European	2018	0.1214	0.0247	8.91e-07	+	3301	no
atp6v1f	rs4253311	4_187174683	NEX	4	187174683	A	G	5004	0.5113	0.1377	0.0202	9.396e-12	+++++	FALSE	chr4:187174683	chr4:186253529	G	A	1	1	1	SPARC-like protein 1	EFO_0004747	Sun B	29875488	European	2018	-0.157	0.0247	2.24e-10	-	3301	no
atp6v1f	rs4253311	4_187174683	NEX	4	187174683	A	G	5004	0.5113	0.1377	0.0202	9.396e-12	+++++	FALSE	chr4:187174683	chr4:186253529	A	G	0	1	1	Neuropeptide W	EFO_0004747	Sun B	29875488	European	2018	0.2284	0.0247	2.24e-20	+	3301	no
atp6v1f	rs4253311	4_187174683	NEX	4	187174683	A	G	5004	0.5113	0.1377	0.0202	9.396e-12	+++++	FALSE	chr4:187174683	chr4:186253529	A	G	0	1	1	Origin recognition complex subunit 6	EFO_0004747	Sun B	29875488	European	2018	-0.1311	0.0249	1.41e-07	-	3301	no
atp6v1f	rs4253311	4_187174683	NEX	4	187174683	A	G	5004	0.5113	0.1377	0.0202	9.396e-12	+++++	FALSE	chr4:187174683	chr4:186253529	G	A	1	1	1	Testis-expressed sequence 29 protein	EFO_0004747	Sun B	29875488	European	2018	-0.1678	0.0246	9.33e-12	-	3301	no
BCAN	rs2365715	1_156615114	NEU	1	156615114	A	G	12176	0.5888	0.1894	0.014	1.005e-41	+++++++++	TRUE	chr1:156615114	chr1:156645322	A	G	0	1	1	Brevican core protein	EFO_0004747	Sun B	29875488	European	2018	0.2024	0.0279	4.07e-13	+	3301	yes
BMP_4	rs704	17_26694861	NEU	17	26694861	A	G	11759	0.4733	-0.1267	0.0135	5.417e-21	-----+-?-	FALSE	chr17:26694861	chr17:28367840	G	A	0	1	1	Dipeptidyl peptidase 2	EFO_0004747	Sun B	29875488	European	2018	-0.2701	0.0242	7.94e-29	-	3301	no
BMP_4	rs704	17_26694861	NEU	17	26694861	A	G	11759	0.4733	-0.1267	0.0135	5.417e-21	-----+-?-	FALSE	chr17:26694861	chr17:28367840	G	A	0	1	1	DnaJ homolog subfamily B member 9	EFO_0004747	Sun B	29875488	European	2018	-0.3281	0.024	1.86e-42	-	3301	no
BMP_4	rs704	17_26694861	NEU	17	26694861	A	G	11759	0.4733	-0.1267	0.0135	5.417e-21	-----+-?-	FALSE	chr17:26694861	chr17:28367840	G	A	0	1	1	Golgi SNAP receptor complex member 1	EFO_0004747	Sun B	29875488	European	2018	-0.2599	0.0243	9.55e-27	-	3301	no
BMP_4	rs704	17_26694861	NEU	17	26694861	A	G	11759	0.4733	-0.1267	0.0135	5.417e-21	-----+-?-	FALSE	chr17:26694861	chr17:28367840	G	A	0	1	1	Deoxynucleoside triphosphate triphosphohydrolase SAMHD1	EFO_0004747	Sun B	29875488	European	2018	-0.1443	0.0246	4.27e-09	-	3301	no
BMP_4	rs704	17_26694861	NEU	17	26694861	A	G	11759	0.4733	-0.1267	0.0135	5.417e-21	-----+-?-	FALSE	chr17:26694861	chr17:28367840	G	A	0	1	1	Dickkopf-like protein 1	EFO_0004747	Sun B	29875488	European	2018	0.1775	0.0245	4.27e-13	+	3301	no
BMP_4	rs704	17_26694861	NEU	17	26694861	A	G	11759	0.4733	-0.1267	0.0135	5.417e-21	-----+-?-	FALSE	chr17:26694861	chr17:28367840	G	A	0	1	1	Glycerol-3-phosphate dehydrogenase 1-like protein	EFO_0004747	Sun B	29875488	European	2018	-0.2653	0.0243	7.59e-28	-	3301	no
BMP_4	rs704	17_26694861	NEU	17	26694861	A	G	11759	0.4733	-0.1267	0.0135	5.417e-21	-----+-?-	FALSE	chr17:26694861	chr17:28367840	G	A	0	1	1	Glypican-1	EFO_0004747	Sun B	29875488	European	2018	-0.1523	0.0246	5.62e-10	-	3301	no
BMP_4	rs704	17_26694861	NEU	17	26694861	A	G	11759	0.4733	-0.1267	0.0135	5.417e-21	-----+-?-	FALSE	chr17:26694861	chr17:28367840	G	A	0	1	1	Growth factor receptor-bound protein 14	EFO_0004747	Sun B	29875488	European	2018	-0.2309	0.0243	2.45e-21	-	3301	no
BMP_4	rs704	17_26694861	NEU	17	26694861	A	G	11759	0.4733	-0.1267	0.0135	5.417e-21	-----+-?-	FALSE	chr17:26694861	chr17:28367840	G	A	0	1	1	Glutathione S-transferase A4	EFO_0004747	Sun B	29875488	European	2018	-0.173	0.0245	1.7e-12	-	3301	no
BMP_4	rs704	17_26694861	NEU	17	26694861	A	G	11759	0.4733	-0.1267	0.0135	5.417e-21	-----+-?-	FALSE	chr17:26694861	chr17:28367840	G	A	0	1	1	Dual specificity mitogen-activated protein kinase kinase 3	EFO_0004747	Sun B	29875488	European	2018	-0.1454	0.0246	3.24e-09	-	3301	no
BMP_4	rs704	17_26694861	NEU	17	26694861	A	G	11759	0.4733	-0.1267	0.0135	5.417e-21	-----+-?-	FALSE	chr17:26694861	chr17:28367840	G	C	1	0.81913	1	Probable serine carboxypeptidase CPVL	EFO_0004747	Sun B	29875488	European	2018	-0.1894	0.0242	5.62e-15	-	3301	no
BMP_4	rs704	17_26694861	NEU	17	26694861	A	G	11759	0.4733	-0.1267	0.0135	5.417e-21	-----+-?-	FALSE	chr17:26694861	chr17:28367840	G	C	1	0.81913	1	E3 ubiquitin-protein ligase RNF13	EFO_0004747	Sun B	29875488	European	2018	-0.3399	0.0237	1.74e-46	-	3301	no
BMP_4	rs704	17_26694861	NEU	17	26694861	A	G	11759	0.4733	-0.1267	0.0135	5.417e-21	-----+-?-	FALSE	chr17:26694861	chr17:28367840	G	C	1	0.81913	1	E3 ubiquitin-protein ligase RNF34	EFO_0004747	Sun B	29875488	European	2018	-0.1274	0.0244	1.7e-07	-	3301	no
BMP_4	rs704	17_26694861	NEU	17	26694861	A	G	11759	0.4733	-0.1267	0.0135	5.417e-21	-----+-?-	FALSE	chr17:26694861	chr17:28367840	G	A	0	1	1	Glutaredoxin-like protein C5orf63	EFO_0004747	Sun B	29875488	European	2018	0.167	0.0245	9.55e-12	+	3301	no
BMP_4	rs704	17_26694861	NEU	17	26694861	A	G	11759	0.4733	-0.1267	0.0135	5.417e-21	-----+-?-	FALSE	chr17:26694861	chr17:28367840	G	A	0	1	1	Cytoskeleton-associated protein 2	EFO_0004747	Sun B	29875488	European	2018	-0.1628	0.0245	3.16e-11	-	3301	no
BMP_4	rs704	17_26694861	NEU	17	26694861	A	G	11759	0.4733	-0.1267	0.0135	5.417e-21	-----+-?-	FALSE	chr17:26694861	chr17:28367840	G	A	0	1	1	DCN1-like protein 5	EFO_0004747	Sun B	29875488	European	2018	-0.2482	0.0243	1.74e-24	-	3301	no
BMP_4	rs704	17_26694861	NEU	17	26694861	A	G	11759	0.4733	-0.1267	0.0135	5.417e-21	-----+-?-	FALSE	chr17:26694861	chr17:28367840	G	C	1	0.81913	1	Heat shock 70 kDa protein 1-like	EFO_0004747	Sun B	29875488	European	2018	-0.3526	0.0237	4.17e-50	-	3301	no
BMP_4	rs704	17_26694861	NEU	17	26694861	A	G	11759	0.4733	-0.1267	0.0135	5.417e-21	-----+-?-	FALSE	chr17:26694861	chr17:28367840	G	C	1	0.81913	1	Heat shock 70 kDa protein 6	EFO_0004747	Sun B	29875488	European	2018	-0.1728	0.0243	1.1e-12	-	3301	no
BMP_4	rs704	17_26694861	NEU	17	26694861	A	G	11759	0.4733	-0.1267	0.0135	5.417e-21	-----+-?-	FALSE	chr17:26694861	chr17:28367840	G	C	1	0.81913	1	E3 ubiquitin-protein ligase RNF43	EFO_0004747	Sun B	29875488	European	2018	-0.1419	0.0243	5.62e-09	-	3301	no
BMP_4	rs704	17_26694861	NEU	17	26694861	A	G	11759	0.4733	-0.1267	0.0135	5.417e-21	-----+-?-	FALSE	chr17:26694861	chr17:28367840	G	C	1	0.81913	1	Hemoglobin subunit gamma-1	EFO_0004747	Sun B	29875488	European	2018	-0.1572	0.0243	1.02e-10	-	3301	no
BMP_4	rs704	17_26694861	NEU	17	26694861	A	G	11759	0.4733	-0.1267	0.0135	5.417e-21	-----+-?-	FALSE	chr17:26694861	chr17:28367840	G	C	1	0.81913	1	Hemoglobin subunit zeta	EFO_0004747	Sun B	29875488	European	2018	-0.1207	0.0244	7.24e-07	-	3301	no
BMP_4	rs704	17_26694861	NEU	17	26694861	A	G	11759	0.4733	-0.1267	0.0135	5.417e-21	-----+-?-	FALSE	chr17:26694861	chr17:28367840	G	A	0	1	1	GTP-binding protein GEM	EFO_0004747	Sun B	29875488	European	2018	-0.9061	0.019	0	-	3301	no
BMP_4	rs704	17_26694861	NEU	17	26694861	A	G	11759	0.4733	-0.1267	0.0135	5.417e-21	-----+-?-	FALSE	chr17:26694861	chr17:28367840	G	A	0	1	1	Galanin-like peptide	EFO_0004747	Sun B	29875488	European	2018	0.1492	0.0246	1.23e-09	+	3301	no
BMP_4	rs704	17_26694861	NEU	17	26694861	A	G	11759	0.4733	-0.1267	0.0135	5.417e-21	-----+-?-	FALSE	chr17:26694861	chr17:28367840	G	A	0	1	1	Cytohesin-2	EFO_0004747	Sun B	29875488	European	2018	-0.1662	0.0245	1.23e-11	-	3301	no
BMP_4	rs704	17_26694861	NEU	17	26694861	A	G	11759	0.4733	-0.1267	0.0135	5.417e-21	-----+-?-	FALSE	chr17:26694861	chr17:28367840	G	A	0	1	1	Gastrin-releasing peptide	EFO_0004747	Sun B	29875488	European	2018	-0.1707	0.0245	3.24e-12	-	3301	no
BMP_4	rs704	17_26694861	NEU	17	26694861	A	G	11759	0.4733	-0.1267	0.0135	5.417e-21	-----+-?-	FALSE	chr17:26694861	chr17:28367840	G	A	0	1	1	Apoptosis-inducing factor 1, mitochondrial	EFO_0004747	Sun B	29875488	European	2018	-0.118	0.0246	1.62e-06	-	3301	no
BMP_4	rs704	17_26694861	NEU	17	26694861	A	G	11759	0.4733	-0.1267	0.0135	5.417e-21	-----+-?-	FALSE	chr17:26694861	chr17:28367840	G	A	0	1	1	Arf-GAP with SH3 domain, ANK repeat and PH domain-containing protein 2	EFO_0004747	Sun B	29875488	European	2018	-0.6097	0.0223	1.32e-164	-	3301	no
BMP_4	rs704	17_26694861	NEU	17	26694861	A	G	11759	0.4733	-0.1267	0.0135	5.417e-21	-----+-?-	FALSE	chr17:26694861	chr17:28367840	G	C	1	0.81913	1	Hematopoietic progenitor cell antigen CD34	EFO_0004747	Sun B	29875488	European	2018	-0.2412	0.0241	1.45e-23	-	3301	no
BMP_4	rs704	17_26694861	NEU	17	26694861	A	G	11759	0.4733	-0.1267	0.0135	5.417e-21	-----+-?-	FALSE	chr17:26694861	chr17:28367840	G	A	0	1	1	Augurin	EFO_0004747	Sun B	29875488	European	2018	-0.1415	0.0246	8.51e-09	-	3301	no
BMP_4	rs704	17_26694861	NEU	17	26694861	A	G	11759	0.4733	-0.1267	0.0135	5.417e-21	-----+-?-	FALSE	chr17:26694861	chr17:28367840	G	A	0	1	1	Aurora kinase B	EFO_0004747	Sun B	29875488	European	2018	-0.1723	0.0245	2.09e-12	-	3301	no
BMP_4	rs704	17_26694861	NEU	17	26694861	A	G	11759	0.4733	-0.1267	0.0135	5.417e-21	-----+-?-	FALSE	chr17:26694861	chr17:28367840	G	A	0	1	1	Guanylate-binding protein 6	EFO_0004747	Sun B	29875488	European	2018	-0.2586	0.0243	1.78e-26	-	3301	no
BMP_4	rs704	17_26694861	NEU	17	26694861	A	G	11759	0.4733	-0.1267	0.0135	5.417e-21	-----+-?-	FALSE	chr17:26694861	chr17:28367840	G	A	0	1	1	GRAM domain-containing protein 1C	EFO_0004747	Sun B	29875488	European	2018	0.2099	0.0244	8.32e-18	+	3301	no
BMP_4	rs704	17_26694861	NEU	17	26694861	A	G	11759	0.4733	-0.1267	0.0135	5.417e-21	-----+-?-	FALSE	chr17:26694861	chr17:28367840	G	A	1	0.82568	1	E3 ubiquitin-protein ligase RNF128	EFO_0004747	Sun B	29875488	European	2018	-0.2395	0.0241	3.24e-23	-	3301	no
BMP_4	rs704	17_26694861	NEU	17	26694861	A	G	11759	0.4733	-0.1267	0.0135	5.417e-21	-----+-?-	FALSE	chr17:26694861	chr17:28367840	G	A	1	0.82568	1	E3 ubiquitin-protein ligase RNF34	EFO_0004747	Sun B	29875488	European	2018	-0.1291	0.0244	1.2e-07	-	3301	no
BMP_4	rs704	17_26694861	NEU	17	26694861	A	G	11759	0.4733	-0.1267	0.0135	5.417e-21	-----+-?-	FALSE	chr17:26694861	chr17:28367840	G	A	0	1	1	Cytochrome c oxidase subunit 7A1, mitochondrial	EFO_0004747	Sun B	29875488	European	2018	0.1203	0.0246	1.02e-06	+	3301	no
BMP_4	rs704	17_26694861	NEU	17	26694861	A	G	11759	0.4733	-0.1267	0.0135	5.417e-21	-----+-?-	FALSE	chr17:26694861	chr17:28367840	G	C	1	0.81913	1	Dynactin-associated protein	EFO_0004747	Sun B	29875488	European	2018	0.1591	0.0243	6.03e-11	+	3301	no
BMP_4	rs704	17_26694861	NEU	17	26694861	A	G	11759	0.4733	-0.1267	0.0135	5.417e-21	-----+-?-	FALSE	chr17:26694861	chr17:28367840	G	A	0	1	1	Armadillo repeat-containing protein 5	EFO_0004747	Sun B	29875488	European	2018	-0.1121	0.0246	5.25e-06	-	3301	no
BMP_4	rs704	17_26694861	NEU	17	26694861	A	G	11759	0.4733	-0.1267	0.0135	5.417e-21	-----+-?-	FALSE	chr17:26694861	chr17:28367840	G	C	1	0.81913	1	E3 ubiquitin-protein ligase RNF128	EFO_0004747	Sun B	29875488	European	2018	-0.2408	0.0241	1.7e-23	-	3301	no
BMP_4	rs704	17_26694861	NEU	17	26694861	A	G	11759	0.4733	-0.1267	0.0135	5.417e-21	-----+-?-	FALSE	chr17:26694861	chr17:28367840	G	A	0	1	1	Cytochrome b-c1 complex subunit 7	EFO_0004747	Sun B	29875488	European	2018	-0.1602	0.0245	6.61e-11	-	3301	no
BMP_4	rs704	17_26694861	NEU	17	26694861	A	G	11759	0.4733	-0.1267	0.0135	5.417e-21	-----+-?-	FALSE	chr17:26694861	chr17:28367840	G	A	1	0.82568	1	Myc-associated zinc finger protein	EFO_0004747	Sun B	29875488	European	2018	0.1172	0.0244	1.55e-06	+	3301	no
BMP_4	rs704	17_26694861	NEU	17	26694861	A	G	11759	0.4733	-0.1267	0.0135	5.417e-21	-----+-?-	FALSE	chr17:26694861	chr17:28367840	G	A	0	1	1	Growth factor receptor-bound protein 7	EFO_0004747	Sun B	29875488	European	2018	-0.2106	0.0244	6.61e-18	-	3301	no
BMP_4	rs704	17_26694861	NEU	17	26694861	A	G	11759	0.4733	-0.1267	0.0135	5.417e-21	-----+-?-	FALSE	chr17:26694861	chr17:28367840	G	A	0	1	1	Growth/differentiation factor 11	EFO_0004747	Sun B	29875488	European	2018	-0.132	0.0246	7.94e-08	-	3301	no
BMP_4	rs704	17_26694861	NEU	17	26694861	A	G	11759	0.4733	-0.1267	0.0135	5.417e-21	-----+-?-	FALSE	chr17:26694861	chr17:28367840	G	A	0	1	1	Growth/differentiation factor 5	EFO_0004747	Sun B	29875488	European	2018	-0.8408	0.0199	0	-	3301	no
BMP_4	rs704	17_26694861	NEU	17	26694861	A	G	11759	0.4733	-0.1267	0.0135	5.417e-21	-----+-?-	FALSE	chr17:26694861	chr17:28367840	G	A	0	1	1	GRAM domain-containing protein 1C	EFO_0004747	Sun B	29875488	European	2018	0.2694	0.0242	1.12e-28	+	3301	no
BMP_4	rs704	17_26694861	NEU	17	26694861	A	G	11759	0.4733	-0.1267	0.0135	5.417e-21	-----+-?-	FALSE	chr17:26694861	chr17:28367840	G	A	0	1	1	Dual specificity protein kinase CLK2	EFO_0004747	Sun B	29875488	European	2018	-0.4086	0.0237	7.08e-67	-	3301	no
BMP_4	rs704	17_26694861	NEU	17	26694861	A	G	11759	0.4733	-0.1267	0.0135	5.417e-21	-----+-?-	FALSE	chr17:26694861	chr17:28367840	G	A	0	1	1	Dual specificity protein phosphatase 4	EFO_0004747	Sun B	29875488	European	2018	-0.1674	0.0245	8.51e-12	-	3301	no
BMP_4	rs704	17_26694861	NEU	17	26694861	A	G	11759	0.4733	-0.1267	0.0135	5.417e-21	-----+-?-	FALSE	chr17:26694861	chr17:28367840	G	A	0	1	1	Galectin-7	EFO_0004747	Sun B	29875488	European	2018	0.1162	0.0246	2.34e-06	+	3301	no
BMP_4	rs704	17_26694861	NEU	17	26694861	A	G	11759	0.4733	-0.1267	0.0135	5.417e-21	-----+-?-	FALSE	chr17:26694861	chr17:28367840	G	A	1	0.82568	1	E3 ubiquitin-protein ligase RNF13	EFO_0004747	Sun B	29875488	European	2018	-0.3394	0.0238	2.95e-46	-	3301	no
BMP_4	rs704	17_26694861	NEU	17	26694861	A	G	11759	0.4733	-0.1267	0.0135	5.417e-21	-----+-?-	FALSE	chr17:26694861	chr17:28367840	G	C	1	0.81913	1	Growth/differentiation factor 11	EFO_0004747	Sun B	29875488	European	2018	-0.1226	0.0244	4.9e-07	-	3301	no
BMP_4	rs704	17_26694861	NEU	17	26694861	A	G	11759	0.4733	-0.1267	0.0135	5.417e-21	-----+-?-	FALSE	chr17:26694861	chr17:28367840	G	C	1	0.81913	1	E3 ubiquitin-protein ligase CCNB1IP1	EFO_0004747	Sun B	29875488	European	2018	0.1247	0.0243	3.02e-07	+	3301	no
BMP_4	rs704	17_26694861	NEU	17	26694861	A	G	11759	0.4733	-0.1267	0.0135	5.417e-21	-----+-?-	FALSE	chr17:26694861	chr17:28367840	G	A	1	0.82568	1	E3 ubiquitin-protein ligase RNF43	EFO_0004747	Sun B	29875488	European	2018	-0.1409	0.0244	7.41e-09	-	3301	no
BMP_4	rs704	17_26694861	NEU	17	26694861	A	G	11759	0.4733	-0.1267	0.0135	5.417e-21	-----+-?-	FALSE	chr17:26694861	chr17:28367840	G	A	1	0.82568	1	E3 ubiquitin-protein ligase RNF8	EFO_0004747	Sun B	29875488	European	2018	-0.3025	0.0239	1.07e-36	-	3301	no
BMP_4	rs704	17_26694861	NEU	17	26694861	A	G	11759	0.4733	-0.1267	0.0135	5.417e-21	-----+-?-	FALSE	chr17:26694861	chr17:28367840	G	A	0	1	1	B-cell receptor CD22	EFO_0004747	Sun B	29875488	European	2018	-0.1186	0.0246	1.45e-06	-	3301	no
BMP_4	rs704	17_26694861	NEU	17	26694861	A	G	11759	0.4733	-0.1267	0.0135	5.417e-21	-----+-?-	FALSE	chr17:26694861	chr17:28367840	G	A	1	0.82568	1	Metallothionein-1F	EFO_0004747	Sun B	29875488	European	2018	-0.3718	0.0236	8.32e-56	-	3301	no
BMP_4	rs704	17_26694861	NEU	17	26694861	A	G	11759	0.4733	-0.1267	0.0135	5.417e-21	-----+-?-	FALSE	chr17:26694861	chr17:28367840	G	A	1	0.82568	1	Mitotic spindle assembly checkpoint protein MAD1	EFO_0004747	Sun B	29875488	European	2018	-0.1706	0.0243	2.29e-12	-	3301	no
BMP_4	rs704	17_26694861	NEU	17	26694861	A	G	11759	0.4733	-0.1267	0.0135	5.417e-21	-----+-?-	FALSE	chr17:26694861	chr17:28367840	G	A	0	1	1	Filamin-A	EFO_0004747	Sun B	29875488	European	2018	0.167	0.0245	9.55e-12	+	3301	no
BMP_4	rs704	17_26694861	NEU	17	26694861	A	G	11759	0.4733	-0.1267	0.0135	5.417e-21	-----+-?-	FALSE	chr17:26694861	chr17:28367840	G	A	1	0.82568	1	Myelin regulatory factor	EFO_0004747	Sun B	29875488	European	2018	-0.1546	0.0243	2.14e-10	-	3301	no
BMP_4	rs704	17_26694861	NEU	17	26694861	A	G	11759	0.4733	-0.1267	0.0135	5.417e-21	-----+-?-	FALSE	chr17:26694861	chr17:28367840	G	A	0	1	1	Calcineurin subunit B type 1	EFO_0004747	Sun B	29875488	European	2018	0.1427	0.0246	6.31e-09	+	3301	no
BMP_4	rs704	17_26694861	NEU	17	26694861	A	G	11759	0.4733	-0.1267	0.0135	5.417e-21	-----+-?-	FALSE	chr17:26694861	chr17:28367840	G	C	1	0.81913	1	Golgi SNAP receptor complex member 1	EFO_0004747	Sun B	29875488	European	2018	-0.2477	0.0241	8.32e-25	-	3301	no
BMP_4	rs704	17_26694861	NEU	17	26694861	A	G	11759	0.4733	-0.1267	0.0135	5.417e-21	-----+-?-	FALSE	chr17:26694861	chr17:28367840	G	C	1	0.81913	1	Growth factor receptor-bound protein 14	EFO_0004747	Sun B	29875488	European	2018	-0.2115	0.0242	2.09e-18	-	3301	no
BMP_4	rs704	17_26694861	NEU	17	26694861	A	G	11759	0.4733	-0.1267	0.0135	5.417e-21	-----+-?-	FALSE	chr17:26694861	chr17:28367840	G	A	0	1	1	Dual specificity tyrosine-phosphorylation-regulated kinase 3	EFO_0004747	Sun B	29875488	European	2018	0.1404	0.0246	1.1e-08	+	3301	no
BMP_4	rs704	17_26694861	NEU	17	26694861	A	G	11759	0.4733	-0.1267	0.0135	5.417e-21	-----+-?-	FALSE	chr17:26694861	chr17:28367840	G	A	0	1	1	Dynactin-associated protein	EFO_0004747	Sun B	29875488	European	2018	0.1408	0.0246	1e-08	+	3301	no
BMP_4	rs704	17_26694861	NEU	17	26694861	A	G	11759	0.4733	-0.1267	0.0135	5.417e-21	-----+-?-	FALSE	chr17:26694861	chr17:28367840	G	C	1	0.81913	1	Growth/differentiation factor 5	EFO_0004747	Sun B	29875488	European	2018	-0.7573	0.0206	9.55e-296	-	3301	no
BMP_4	rs704	17_26694861	NEU	17	26694861	A	G	11759	0.4733	-0.1267	0.0135	5.417e-21	-----+-?-	FALSE	chr17:26694861	chr17:28367840	G	A	0	1	1	Ephrin-B1	EFO_0004747	Sun B	29875488	European	2018	-0.2066	0.0244	2.69e-17	-	3301	no
BMP_4	rs704	17_26694861	NEU	17	26694861	A	G	11759	0.4733	-0.1267	0.0135	5.417e-21	-----+-?-	FALSE	chr17:26694861	chr17:28367840	G	A	0	1	1	CREB-binding protein	EFO_0004747	Sun B	29875488	European	2018	-0.1648	0.0245	1.86e-11	-	3301	no
BMP_4	rs704	17_26694861	NEU	17	26694861	A	G	11759	0.4733	-0.1267	0.0135	5.417e-21	-----+-?-	FALSE	chr17:26694861	chr17:28367840	G	A	1	0.82568	1	Mesothelin	EFO_0004747	Sun B	29875488	European	2018	-0.1839	0.0243	3.47e-14	-	3301	no
BMP_4	rs704	17_26694861	NEU	17	26694861	A	G	11759	0.4733	-0.1267	0.0135	5.417e-21	-----+-?-	FALSE	chr17:26694861	chr17:28367840	G	A	1	0.82568	1	EMILIN-3	EFO_0004747	Sun B	29875488	European	2018	0.1416	0.0244	6.31e-09	+	3301	no
BMP_4	rs704	17_26694861	NEU	17	26694861	A	G	11759	0.4733	-0.1267	0.0135	5.417e-21	-----+-?-	FALSE	chr17:26694861	chr17:28367840	G	A	1	0.82568	1	ERO1-like protein alpha	EFO_0004747	Sun B	29875488	European	2018	-0.2287	0.0242	3.02e-21	-	3301	no
BMP_4	rs704	17_26694861	NEU	17	26694861	A	G	11759	0.4733	-0.1267	0.0135	5.417e-21	-----+-?-	FALSE	chr17:26694861	chr17:28367840	G	A	1	0.82568	1	Mucin-1	EFO_0004747	Sun B	29875488	European	2018	-0.418	0.0234	1.78e-71	-	3301	no
BMP_4	rs704	17_26694861	NEU	17	26694861	A	G	11759	0.4733	-0.1267	0.0135	5.417e-21	-----+-?-	FALSE	chr17:26694861	chr17:28367840	G	A	1	0.81913	1	Protocadherin gamma-C5	EFO_0004747	Sun B	29875488	European	2018	0.2065	0.0243	1.62e-17	+	3301	no
BMP_4	rs704	17_26694861	NEU	17	26694861	A	G	11759	0.4733	-0.1267	0.0135	5.417e-21	-----+-?-	FALSE	chr17:26694861	chr17:28367840	G	C	1	0.81913	1	Glypican-1	EFO_0004747	Sun B	29875488	European	2018	-0.1286	0.0244	1.32e-07	-	3301	no
BMP_4	rs704	17_26694861	NEU	17	26694861	A	G	11759	0.4733	-0.1267	0.0135	5.417e-21	-----+-?-	FALSE	chr17:26694861	chr17:28367840	G	C	1	0.81913	1	Histidine triad nucleotide-binding protein 2, mitochondrial	EFO_0004747	Sun B	29875488	European	2018	-0.1085	0.0244	8.71e-06	-	3301	no
BMP_4	rs704	17_26694861	NEU	17	26694861	A	G	11759	0.4733	-0.1267	0.0135	5.417e-21	-----+-?-	FALSE	chr17:26694861	chr17:28367840	G	C	1	0.81913	1	Histone-lysine N-methyltransferase SUV420H2	EFO_0004747	Sun B	29875488	European	2018	-0.1184	0.0244	1.2e-06	-	3301	no
BMP_4	rs704	17_26694861	NEU	17	26694861	A	G	11759	0.4733	-0.1267	0.0135	5.417e-21	-----+-?-	FALSE	chr17:26694861	chr17:28367840	G	A	1	0.81913	1	Pyruvate kinase PKLR	EFO_0004747	Sun B	29875488	European	2018	0.1773	0.0243	3.02e-13	+	3301	no
BMP_4	rs704	17_26694861	NEU	17	26694861	A	G	11759	0.4733	-0.1267	0.0135	5.417e-21	-----+-?-	FALSE	chr17:26694861	chr17:28367840	G	C	1	0.81913	1	Growth factor receptor-bound protein 7	EFO_0004747	Sun B	29875488	European	2018	-0.1976	0.0242	3.47e-16	-	3301	no
BMP_4	rs704	17_26694861	NEU	17	26694861	A	G	11759	0.4733	-0.1267	0.0135	5.417e-21	-----+-?-	FALSE	chr17:26694861	chr17:28367840	G	A	1	0.81913	1	RING finger protein 122	EFO_0004747	Sun B	29875488	European	2018	-0.1407	0.0244	8.13e-09	-	3301	no
BMP_4	rs704	17_26694861	NEU	17	26694861	A	G	11759	0.4733	-0.1267	0.0135	5.417e-21	-----+-?-	FALSE	chr17:26694861	chr17:28367840	G	A	1	0.81913	1	RNA polymerase II elongation factor ELL	EFO_0004747	Sun B	29875488	European	2018	-0.2044	0.0243	3.72e-17	-	3301	no
BMP_4	rs704	17_26694861	NEU	17	26694861	A	G	11759	0.4733	-0.1267	0.0135	5.417e-21	-----+-?-	FALSE	chr17:26694861	chr17:28367840	G	A	1	0.81913	1	RNA-binding protein 40	EFO_0004747	Sun B	29875488	European	2018	-0.1243	0.0244	3.55e-07	-	3301	no
BMP_4	rs704	17_26694861	NEU	17	26694861	A	G	11759	0.4733	-0.1267	0.0135	5.417e-21	-----+-?-	FALSE	chr17:26694861	chr17:28367840	G	A	1	0.82568	1	E3 ubiquitin-protein ligase pellino homolog 2	EFO_0004747	Sun B	29875488	European	2018	-0.1465	0.0244	1.78e-09	-	3301	no
BMP_4	rs704	17_26694861	NEU	17	26694861	A	G	11759	0.4733	-0.1267	0.0135	5.417e-21	-----+-?-	FALSE	chr17:26694861	chr17:28367840	G	A	0	1	1	Estrogen sulfotransferase	EFO_0004747	Sun B	29875488	European	2018	-0.1414	0.0246	8.71e-09	-	3301	no
BMP_4	rs704	17_26694861	NEU	17	26694861	A	G	11759	0.4733	-0.1267	0.0135	5.417e-21	-----+-?-	FALSE	chr17:26694861	chr17:28367840	G	A	0	1	1	Eukaryotic translation initiation factor 4 gamma 3	EFO_0004747	Sun B	29875488	European	2018	-0.1618	0.0245	4.27e-11	-	3301	no
BMP_4	rs704	17_26694861	NEU	17	26694861	A	G	11759	0.4733	-0.1267	0.0135	5.417e-21	-----+-?-	FALSE	chr17:26694861	chr17:28367840	G	A	1	0.82568	1	Ectonucleoside triphosphate diphosphohydrolase 1	EFO_0004747	Sun B	29875488	European	2018	-0.1162	0.0244	1.95e-06	-	3301	no
BMP_4	rs704	17_26694861	NEU	17	26694861	A	G	11759	0.4733	-0.1267	0.0135	5.417e-21	-----+-?-	FALSE	chr17:26694861	chr17:28367840	G	C	1	0.81913	1	Heparan-sulfate 6-O-sulfotransferase 1	EFO_0004747	Sun B	29875488	European	2018	0.1812	0.0243	8.13e-14	+	3301	no
BMP_4	rs704	17_26694861	NEU	17	26694861	A	G	11759	0.4733	-0.1267	0.0135	5.417e-21	-----+-?-	FALSE	chr17:26694861	chr17:28367840	G	C	1	0.81913	1	Heterogeneous nuclear ribonucleoproteins C1/C2	EFO_0004747	Sun B	29875488	European	2018	-0.1619	0.0243	2.75e-11	-	3301	no
BMP_4	rs704	17_26694861	NEU	17	26694861	A	G	11759	0.4733	-0.1267	0.0135	5.417e-21	-----+-?-	FALSE	chr17:26694861	chr17:28367840	G	C	1	0.81913	1	Isthmin-1	EFO_0004747	Sun B	29875488	European	2018	-0.1796	0.0243	1.38e-13	-	3301	no
BMP_4	rs704	17_26694861	NEU	17	26694861	A	G	11759	0.4733	-0.1267	0.0135	5.417e-21	-----+-?-	FALSE	chr17:26694861	chr17:28367840	G	A	1	0.81913	1	Protocadherin-10	EFO_0004747	Sun B	29875488	European	2018	-0.1488	0.0244	1.05e-09	-	3301	no
BMP_4	rs704	17_26694861	NEU	17	26694861	A	G	11759	0.4733	-0.1267	0.0135	5.417e-21	-----+-?-	FALSE	chr17:26694861	chr17:28367840	G	A	0	1	1	Beta-1,3-galactosyltransferase 6	EFO_0004747	Sun B	29875488	European	2018	-0.1547	0.0245	2.95e-10	-	3301	no
BMP_4	rs704	17_26694861	NEU	17	26694861	A	G	11759	0.4733	-0.1267	0.0135	5.417e-21	-----+-?-	FALSE	chr17:26694861	chr17:28367840	G	C	1	0.81913	1	Hydroxycarboxylic acid receptor 2	EFO_0004747	Sun B	29875488	European	2018	0.1413	0.0243	6.61e-09	+	3301	no
BMP_4	rs704	17_26694861	NEU	17	26694861	A	G	11759	0.4733	-0.1267	0.0135	5.417e-21	-----+-?-	FALSE	chr17:26694861	chr17:28367840	G	C	1	0.81913	1	Inactive peptidyl-prolyl cis-trans isomerase FKBP6	EFO_0004747	Sun B	29875488	European	2018	-0.9446	0.0181	0	-	3301	no
BMP_4	rs704	17_26694861	NEU	17	26694861	A	G	11759	0.4733	-0.1267	0.0135	5.417e-21	-----+-?-	FALSE	chr17:26694861	chr17:28367840	G	A	0	1	1	E3 ubiquitin-protein ligase CCNB1IP1	EFO_0004747	Sun B	29875488	European	2018	0.1298	0.0246	1.23e-07	+	3301	no
BMP_4	rs704	17_26694861	NEU	17	26694861	A	G	11759	0.4733	-0.1267	0.0135	5.417e-21	-----+-?-	FALSE	chr17:26694861	chr17:28367840	G	A	0	1	1	CD44 antigen	EFO_0004747	Sun B	29875488	European	2018	-0.1116	0.0246	5.75e-06	-	3301	no
BMP_4	rs704	17_26694861	NEU	17	26694861	A	G	11759	0.4733	-0.1267	0.0135	5.417e-21	-----+-?-	FALSE	chr17:26694861	chr17:28367840	G	A	1	0.81913	1	Rab9 effector protein with kelch motifs	EFO_0004747	Sun B	29875488	European	2018	-0.2247	0.0242	1.62e-20	-	3301	no
BMP_4	rs704	17_26694861	NEU	17	26694861	A	G	11759	0.4733	-0.1267	0.0135	5.417e-21	-----+-?-	FALSE	chr17:26694861	chr17:28367840	G	A	1	0.81913	1	Ras GTPase-activating protein 1	EFO_0004747	Sun B	29875488	European	2018	-0.2476	0.0241	1.02e-24	-	3301	no
BMP_4	rs704	17_26694861	NEU	17	26694861	A	G	11759	0.4733	-0.1267	0.0135	5.417e-21	-----+-?-	FALSE	chr17:26694861	chr17:28367840	G	A	1	0.81913	1	Ras-related protein Rab-35	EFO_0004747	Sun B	29875488	European	2018	-0.2919	0.024	4.57e-34	-	3301	no
BMP_4	rs704	17_26694861	NEU	17	26694861	A	G	11759	0.4733	-0.1267	0.0135	5.417e-21	-----+-?-	FALSE	chr17:26694861	chr17:28367840	G	A	1	0.81913	1	RecQ-mediated genome instability protein 1	EFO_0004747	Sun B	29875488	European	2018	-0.1546	0.0244	2.24e-10	-	3301	no
BMP_4	rs704	17_26694861	NEU	17	26694861	A	G	11759	0.4733	-0.1267	0.0135	5.417e-21	-----+-?-	FALSE	chr17:26694861	chr17:28367840	G	A	1	0.81913	1	Receptor-type tyrosine-protein phosphatase H	EFO_0004747	Sun B	29875488	European	2018	0.2688	0.0241	5.5e-29	+	3301	no
BMP_4	rs704	17_26694861	NEU	17	26694861	A	G	11759	0.4733	-0.1267	0.0135	5.417e-21	-----+-?-	FALSE	chr17:26694861	chr17:28367840	G	A	0	1	1	Filamin-A	EFO_0004747	Sun B	29875488	European	2018	-0.1628	0.0245	3.24e-11	-	3301	no
BMP_4	rs704	17_26694861	NEU	17	26694861	A	G	11759	0.4733	-0.1267	0.0135	5.417e-21	-----+-?-	FALSE	chr17:26694861	chr17:28367840	G	A	1	0.81913	1	Protocadherin beta-4	EFO_0004747	Sun B	29875488	European	2018	-0.2821	0.024	7.59e-32	-	3301	no
BMP_4	rs704	17_26694861	NEU	17	26694861	A	G	11759	0.4733	-0.1267	0.0135	5.417e-21	-----+-?-	FALSE	chr17:26694861	chr17:28367840	G	A	0	1	1	Beta-1,3-galactosyl-O-glycosyl-glycoprotein beta-1,6-N-acetylglucosaminyltransferase 4	EFO_0004747	Sun B	29875488	European	2018	-0.1554	0.0245	2.4e-10	-	3301	no
BMP_4	rs704	17_26694861	NEU	17	26694861	A	G	11759	0.4733	-0.1267	0.0135	5.417e-21	-----+-?-	FALSE	chr17:26694861	chr17:28367840	G	A	1	0.81913	1	Poly(A) RNA polymerase, mitochondrial	EFO_0004747	Sun B	29875488	European	2018	-0.2174	0.0242	2.82e-19	-	3301	no
BMP_4	rs704	17_26694861	NEU	17	26694861	A	G	11759	0.4733	-0.1267	0.0135	5.417e-21	-----+-?-	FALSE	chr17:26694861	chr17:28367840	G	A	1	0.81913	1	Poly(U)-binding-splicing factor PUF60	EFO_0004747	Sun B	29875488	European	2018	-0.3393	0.0238	4.07e-46	-	3301	no
BMP_4	rs704	17_26694861	NEU	17	26694861	A	G	11759	0.4733	-0.1267	0.0135	5.417e-21	-----+-?-	FALSE	chr17:26694861	chr17:28367840	G	A	1	0.81913	1	Polypeptide N-acetylgalactosaminyltransferase 2	EFO_0004747	Sun B	29875488	European	2018	0.1157	0.0244	2.14e-06	+	3301	no
BMP_4	rs704	17_26694861	NEU	17	26694861	A	G	11759	0.4733	-0.1267	0.0135	5.417e-21	-----+-?-	FALSE	chr17:26694861	chr17:28367840	G	A	0	1	1	Endothelin-converting enzyme 1	EFO_0004747	Sun B	29875488	European	2018	-0.2088	0.0244	1.26e-17	-	3301	no
BMP_4	rs704	17_26694861	NEU	17	26694861	A	G	11759	0.4733	-0.1267	0.0135	5.417e-21	-----+-?-	FALSE	chr17:26694861	chr17:28367840	G	A	1	0.81913	1	Pro-FMRFamide-related neuropeptide FF	EFO_0004747	Sun B	29875488	European	2018	-0.3891	0.0236	2.82e-61	-	3301	no
BMP_4	rs704	17_26694861	NEU	17	26694861	A	G	11759	0.4733	-0.1267	0.0135	5.417e-21	-----+-?-	FALSE	chr17:26694861	chr17:28367840	G	A	0	1	1	COP9 signalosome complex subunit 2	EFO_0004747	Sun B	29875488	European	2018	-0.6486	0.022	1.07e-191	-	3301	no
BMP_4	rs704	17_26694861	NEU	17	26694861	A	G	11759	0.4733	-0.1267	0.0135	5.417e-21	-----+-?-	FALSE	chr17:26694861	chr17:28367840	G	A	0	1	1	Erlin-1	EFO_0004747	Sun B	29875488	European	2018	-0.1943	0.0245	2e-15	-	3301	no
BMP_4	rs704	17_26694861	NEU	17	26694861	A	G	11759	0.4733	-0.1267	0.0135	5.417e-21	-----+-?-	FALSE	chr17:26694861	chr17:28367840	G	A	0	1	1	Cation-dependent mannose-6-phosphate receptor	EFO_0004747	Sun B	29875488	European	2018	-0.2223	0.0244	7.59e-20	-	3301	no
BMP_4	rs704	17_26694861	NEU	17	26694861	A	G	11759	0.4733	-0.1267	0.0135	5.417e-21	-----+-?-	FALSE	chr17:26694861	chr17:28367840	G	A	0	1	1	Cellular retinoic acid-binding protein 1	EFO_0004747	Sun B	29875488	European	2018	-0.2271	0.0244	1.2e-20	-	3301	no
BMP_4	rs704	17_26694861	NEU	17	26694861	A	G	11759	0.4733	-0.1267	0.0135	5.417e-21	-----+-?-	FALSE	chr17:26694861	chr17:28367840	G	A	0	1	1	Exostosin-like 2	EFO_0004747	Sun B	29875488	European	2018	-0.2555	0.0243	7.08e-26	-	3301	no
BMP_4	rs704	17_26694861	NEU	17	26694861	A	G	11759	0.4733	-0.1267	0.0135	5.417e-21	-----+-?-	FALSE	chr17:26694861	chr17:28367840	G	A	1	0.81913	1	Regulator of G-protein signaling 19	EFO_0004747	Sun B	29875488	European	2018	-0.2513	0.0241	2.09e-25	-	3301	no
BMP_4	rs704	17_26694861	NEU	17	26694861	A	G	11759	0.4733	-0.1267	0.0135	5.417e-21	-----+-?-	FALSE	chr17:26694861	chr17:28367840	G	A	0	1	1	B-cell receptor-associated protein 29	EFO_0004747	Sun B	29875488	European	2018	-0.1429	0.0245	5.89e-09	-	3301	no
BMP_4	rs704	17_26694861	NEU	17	26694861	A	G	11759	0.4733	-0.1267	0.0135	5.417e-21	-----+-?-	FALSE	chr17:26694861	chr17:28367840	G	C	1	0.81913	1	Complement component 1 Q subcomponent-binding protein, mitochondrial	EFO_0004747	Sun B	29875488	European	2018	-0.1676	0.0243	5.13e-12	-	3301	no
BMP_4	rs704	17_26694861	NEU	17	26694861	A	G	11759	0.4733	-0.1267	0.0135	5.417e-21	-----+-?-	FALSE	chr17:26694861	chr17:28367840	G	A	0	1	1	Complement component 1 Q subcomponent-binding protein, mitochondrial	EFO_0004747	Sun B	29875488	European	2018	-0.159	0.0245	9.12e-11	-	3301	no
BMP_4	rs704	17_26694861	NEU	17	26694861	A	G	11759	0.4733	-0.1267	0.0135	5.417e-21	-----+-?-	FALSE	chr17:26694861	chr17:28367840	G	A	0	1	1	Cortexin-3	EFO_0004747	Sun B	29875488	European	2018	-0.1801	0.0245	1.95e-13	-	3301	no
BMP_4	rs704	17_26694861	NEU	17	26694861	A	G	11759	0.4733	-0.1267	0.0135	5.417e-21	-----+-?-	FALSE	chr17:26694861	chr17:28367840	G	A	1	0.81913	1	RAB6-interacting golgin	EFO_0004747	Sun B	29875488	European	2018	0.1712	0.0243	1.86e-12	+	3301	no
BMP_4	rs704	17_26694861	NEU	17	26694861	A	G	11759	0.4733	-0.1267	0.0135	5.417e-21	-----+-?-	FALSE	chr17:26694861	chr17:28367840	G	C	1	0.81913	1	Dual specificity protein phosphatase 4	EFO_0004747	Sun B	29875488	European	2018	-0.168	0.0243	4.68e-12	-	3301	no
BMP_4	rs704	17_26694861	NEU	17	26694861	A	G	11759	0.4733	-0.1267	0.0135	5.417e-21	-----+-?-	FALSE	chr17:26694861	chr17:28367840	G	C	1	0.81913	1	Dual specificity tyrosine-phosphorylation-regulated kinase 3	EFO_0004747	Sun B	29875488	European	2018	0.1378	0.0243	1.55e-08	+	3301	no
BMP_4	rs704	17_26694861	NEU	17	26694861	A	G	11759	0.4733	-0.1267	0.0135	5.417e-21	-----+-?-	FALSE	chr17:26694861	chr17:28367840	G	A	1	0.82568	1	Mannan-binding lectin serine protease 1	EFO_0004747	Sun B	29875488	European	2018	0.1696	0.0243	3.09e-12	+	3301	no
BMP_4	rs704	17_26694861	NEU	17	26694861	A	G	11759	0.4733	-0.1267	0.0135	5.417e-21	-----+-?-	FALSE	chr17:26694861	chr17:28367840	G	A	1	0.82568	1	Mast cell-expressed membrane protein 1	EFO_0004747	Sun B	29875488	European	2018	-0.1233	0.0244	4.37e-07	-	3301	no
BMP_4	rs704	17_26694861	NEU	17	26694861	A	G	11759	0.4733	-0.1267	0.0135	5.417e-21	-----+-?-	FALSE	chr17:26694861	chr17:28367840	G	A	0	1	1	Cysteine-rich hydrophobic domain-containing protein 2	EFO_0004747	Sun B	29875488	European	2018	-0.1756	0.0245	7.76e-13	-	3301	no
BMP_4	rs704	17_26694861	NEU	17	26694861	A	G	11759	0.4733	-0.1267	0.0135	5.417e-21	-----+-?-	FALSE	chr17:26694861	chr17:28367840	G	C	1	0.81913	1	Polypeptide N-acetylgalactosaminyltransferase 2	EFO_0004747	Sun B	29875488	European	2018	0.1169	0.0244	1.62e-06	+	3301	no
BMP_4	rs704	17_26694861	NEU	17	26694861	A	G	11759	0.4733	-0.1267	0.0135	5.417e-21	-----+-?-	FALSE	chr17:26694861	chr17:28367840	G	C	1	0.81913	1	Potassium-transporting ATPase subunit beta	EFO_0004747	Sun B	29875488	European	2018	-0.1539	0.0243	2.45e-10	-	3301	no
BMP_4	rs704	17_26694861	NEU	17	26694861	A	G	11759	0.4733	-0.1267	0.0135	5.417e-21	-----+-?-	FALSE	chr17:26694861	chr17:28367840	G	A	0	1	1	Ferritin	EFO_0004747	Sun B	29875488	European	2018	-0.1622	0.0245	3.8e-11	-	3301	no
BMP_4	rs704	17_26694861	NEU	17	26694861	A	G	11759	0.4733	-0.1267	0.0135	5.417e-21	-----+-?-	FALSE	chr17:26694861	chr17:28367840	G	C	1	0.81913	1	Clusterin	EFO_0004747	Sun B	29875488	European	2018	-0.1268	0.0244	1.95e-07	-	3301	no
BMP_4	rs704	17_26694861	NEU	17	26694861	A	G	11759	0.4733	-0.1267	0.0135	5.417e-21	-----+-?-	FALSE	chr17:26694861	chr17:28367840	G	A	0	1	1	Clusterin	EFO_0004747	Sun B	29875488	European	2018	-0.1278	0.0246	2.04e-07	-	3301	no
BMP_4	rs704	17_26694861	NEU	17	26694861	A	G	11759	0.4733	-0.1267	0.0135	5.417e-21	-----+-?-	FALSE	chr17:26694861	chr17:28367840	G	A	1	0.81913	1	Tumor necrosis factor receptor superfamily member 16	EFO_0004747	Sun B	29875488	European	2018	0.221	0.0242	7.08e-20	+	3301	no
BMP_4	rs704	17_26694861	NEU	17	26694861	A	G	11759	0.4733	-0.1267	0.0135	5.417e-21	-----+-?-	FALSE	chr17:26694861	chr17:28367840	G	A	1	0.81913	1	Tyrosine-protein kinase JAK2	EFO_0004747	Sun B	29875488	European	2018	-0.348	0.0238	1.45e-48	-	3301	no
BMP_4	rs704	17_26694861	NEU	17	26694861	A	G	11759	0.4733	-0.1267	0.0135	5.417e-21	-----+-?-	FALSE	chr17:26694861	chr17:28367840	G	A	1	0.82568	1	NAD-dependent protein deacetylase sirtuin-2	EFO_0004747	Sun B	29875488	European	2018	-0.1109	0.0244	5.62e-06	-	3301	no
BMP_4	rs704	17_26694861	NEU	17	26694861	A	G	11759	0.4733	-0.1267	0.0135	5.417e-21	-----+-?-	FALSE	chr17:26694861	chr17:28367840	G	A	1	0.82568	1	NADH dehydrogenase [ubiquinone] 1 beta subcomplex subunit 11, mitochondrial	EFO_0004747	Sun B	29875488	European	2018	-0.1478	0.0243	1.29e-09	-	3301	no
BMP_4	rs704	17_26694861	NEU	17	26694861	A	G	11759	0.4733	-0.1267	0.0135	5.417e-21	-----+-?-	FALSE	chr17:26694861	chr17:28367840	G	A	1	0.82568	1	NADH dehydrogenase [ubiquinone] 1 beta subcomplex subunit 4	EFO_0004747	Sun B	29875488	European	2018	-0.5906	0.0222	1.45e-155	-	3301	no
BMP_4	rs704	17_26694861	NEU	17	26694861	A	G	11759	0.4733	-0.1267	0.0135	5.417e-21	-----+-?-	FALSE	chr17:26694861	chr17:28367840	G	A	1	0.82568	1	NGFI-A-binding protein 1	EFO_0004747	Sun B	29875488	European	2018	0.1205	0.0244	7.94e-07	+	3301	no
BMP_4	rs704	17_26694861	NEU	17	26694861	A	G	11759	0.4733	-0.1267	0.0135	5.417e-21	-----+-?-	FALSE	chr17:26694861	chr17:28367840	G	A	1	0.82568	1	NKG2-E type II integral membrane protein	EFO_0004747	Sun B	29875488	European	2018	-0.2676	0.024	8.71e-29	-	3301	no
BMP_4	rs704	17_26694861	NEU	17	26694861	A	G	11759	0.4733	-0.1267	0.0135	5.417e-21	-----+-?-	FALSE	chr17:26694861	chr17:28367840	G	C	1	0.81913	1	Cellular retinoic acid-binding protein 1	EFO_0004747	Sun B	29875488	European	2018	-0.2219	0.0242	4.17e-20	-	3301	no
BMP_4	rs704	17_26694861	NEU	17	26694861	A	G	11759	0.4733	-0.1267	0.0135	5.417e-21	-----+-?-	FALSE	chr17:26694861	chr17:28367840	G	C	1	0.81913	1	Cellular retinoic acid-binding protein 2	EFO_0004747	Sun B	29875488	European	2018	0.1155	0.0244	2.19e-06	+	3301	no
BMP_4	rs704	17_26694861	NEU	17	26694861	A	G	11759	0.4733	-0.1267	0.0135	5.417e-21	-----+-?-	FALSE	chr17:26694861	chr17:28367840	G	A	0	1	1	CUB and sushi domain-containing protein 1	EFO_0004747	Sun B	29875488	European	2018	0.1441	0.0245	4.27e-09	+	3301	no
BMP_4	rs704	17_26694861	NEU	17	26694861	A	G	11759	0.4733	-0.1267	0.0135	5.417e-21	-----+-?-	FALSE	chr17:26694861	chr17:28367840	G	C	1	0.81913	1	Pro-FMRFamide-related neuropeptide FF	EFO_0004747	Sun B	29875488	European	2018	-0.3877	0.0235	4.27e-61	-	3301	no
BMP_4	rs704	17_26694861	NEU	17	26694861	A	G	11759	0.4733	-0.1267	0.0135	5.417e-21	-----+-?-	FALSE	chr17:26694861	chr17:28367840	G	A	0	1	1	Choline/ethanolamine kinase	EFO_0004747	Sun B	29875488	European	2018	0.2414	0.0243	3.31e-23	+	3301	no
BMP_4	rs704	17_26694861	NEU	17	26694861	A	G	11759	0.4733	-0.1267	0.0135	5.417e-21	-----+-?-	FALSE	chr17:26694861	chr17:28367840	G	A	0	1	1	Peptidyl-prolyl cis-trans isomerase-like 2	EFO_0004747	Sun B	29875488	European	2018	-0.1723	0.0245	2.09e-12	-	3301	no
BMP_4	rs704	17_26694861	NEU	17	26694861	A	G	11759	0.4733	-0.1267	0.0135	5.417e-21	-----+-?-	FALSE	chr17:26694861	chr17:28367840	G	C	1	0.81913	1	Eukaryotic translation initiation factor 4 gamma 3	EFO_0004747	Sun B	29875488	European	2018	-0.1288	0.0244	1.26e-07	-	3301	no
BMP_4	rs704	17_26694861	NEU	17	26694861	A	G	11759	0.4733	-0.1267	0.0135	5.417e-21	-----+-?-	FALSE	chr17:26694861	chr17:28367840	G	C	1	0.81913	1	Cortexin-3	EFO_0004747	Sun B	29875488	European	2018	-0.159	0.0243	6.17e-11	-	3301	no
BMP_4	rs704	17_26694861	NEU	17	26694861	A	G	11759	0.4733	-0.1267	0.0135	5.417e-21	-----+-?-	FALSE	chr17:26694861	chr17:28367840	G	C	1	0.81913	1	Cyclin-dependent kinase 8:Cyclin-C complex	EFO_0004747	Sun B	29875488	European	2018	-0.1153	0.0244	2.24e-06	-	3301	no
BMP_4	rs704	17_26694861	NEU	17	26694861	A	G	11759	0.4733	-0.1267	0.0135	5.417e-21	-----+-?-	FALSE	chr17:26694861	chr17:28367840	G	A	0	1	1	Calcipressin-1	EFO_0004747	Sun B	29875488	European	2018	-0.1971	0.0245	7.76e-16	-	3301	no
BMP_4	rs704	17_26694861	NEU	17	26694861	A	G	11759	0.4733	-0.1267	0.0135	5.417e-21	-----+-?-	FALSE	chr17:26694861	chr17:28367840	G	A	1	0.81913	1	Potassium-transporting ATPase subunit beta	EFO_0004747	Sun B	29875488	European	2018	-0.1532	0.0244	3.31e-10	-	3301	no
BMP_4	rs704	17_26694861	NEU	17	26694861	A	G	11759	0.4733	-0.1267	0.0135	5.417e-21	-----+-?-	FALSE	chr17:26694861	chr17:28367840	G	C	1	0.81913	1	GRAM domain-containing protein 1C	EFO_0004747	Sun B	29875488	European	2018	0.2434	0.0241	5.5e-24	+	3301	no
BMP_4	rs704	17_26694861	NEU	17	26694861	A	G	11759	0.4733	-0.1267	0.0135	5.417e-21	-----+-?-	FALSE	chr17:26694861	chr17:28367840	G	A	1	0.81913	1	Probable G-protein coupled receptor 135	EFO_0004747	Sun B	29875488	European	2018	-0.3604	0.0237	3.24e-52	-	3301	no
BMP_4	rs704	17_26694861	NEU	17	26694861	A	G	11759	0.4733	-0.1267	0.0135	5.417e-21	-----+-?-	FALSE	chr17:26694861	chr17:28367840	G	A	0	1	1	Cardiotrophin-1	EFO_0004747	Sun B	29875488	European	2018	-0.11	0.0246	7.76e-06	-	3301	no
BMP_4	rs704	17_26694861	NEU	17	26694861	A	G	11759	0.4733	-0.1267	0.0135	5.417e-21	-----+-?-	FALSE	chr17:26694861	chr17:28367840	G	C	1	0.81913	1	Galanin-like peptide	EFO_0004747	Sun B	29875488	European	2018	0.1549	0.0243	1.91e-10	+	3301	no
BMP_4	rs704	17_26694861	NEU	17	26694861	A	G	11759	0.4733	-0.1267	0.0135	5.417e-21	-----+-?-	FALSE	chr17:26694861	chr17:28367840	G	C	1	0.81913	1	Galectin-7	EFO_0004747	Sun B	29875488	European	2018	0.1226	0.0244	4.9e-07	+	3301	no
BMP_4	rs704	17_26694861	NEU	17	26694861	A	G	11759	0.4733	-0.1267	0.0135	5.417e-21	-----+-?-	FALSE	chr17:26694861	chr17:28367840	G	C	1	0.81913	1	Gastrin-releasing peptide	EFO_0004747	Sun B	29875488	European	2018	-0.1492	0.0243	8.51e-10	-	3301	no
BMP_4	rs704	17_26694861	NEU	17	26694861	A	G	11759	0.4733	-0.1267	0.0135	5.417e-21	-----+-?-	FALSE	chr17:26694861	chr17:28367840	G	C	1	0.81913	1	Probable G-protein coupled receptor 135	EFO_0004747	Sun B	29875488	European	2018	-0.3605	0.0236	1.82e-52	-	3301	no
BMP_4	rs704	17_26694861	NEU	17	26694861	A	G	11759	0.4733	-0.1267	0.0135	5.417e-21	-----+-?-	FALSE	chr17:26694861	chr17:28367840	G	C	1	0.81913	1	Estrogen sulfotransferase	EFO_0004747	Sun B	29875488	European	2018	-0.1306	0.0244	8.32e-08	-	3301	no
BMP_4	rs704	17_26694861	NEU	17	26694861	A	G	11759	0.4733	-0.1267	0.0135	5.417e-21	-----+-?-	FALSE	chr17:26694861	chr17:28367840	G	C	1	0.81913	1	Glycerol-3-phosphate dehydrogenase 1-like protein	EFO_0004747	Sun B	29875488	European	2018	-0.2566	0.0241	1.45e-26	-	3301	no
BMP_4	rs704	17_26694861	NEU	17	26694861	A	G	11759	0.4733	-0.1267	0.0135	5.417e-21	-----+-?-	FALSE	chr17:26694861	chr17:28367840	C	G	1	0.81913	1	Intersectin-1	EFO_0004747	Sun B	29875488	European	2018	-0.1943	0.0242	1.15e-15	-	3301	no
BMP_4	rs704	17_26694861	NEU	17	26694861	A	G	11759	0.4733	-0.1267	0.0135	5.417e-21	-----+-?-	FALSE	chr17:26694861	chr17:28367840	C	G	1	0.81913	1	Isthmin-1	EFO_0004747	Sun B	29875488	European	2018	-0.1801	0.0243	1.2e-13	-	3301	no
BMP_4	rs704	17_26694861	NEU	17	26694861	A	G	11759	0.4733	-0.1267	0.0135	5.417e-21	-----+-?-	FALSE	chr17:26694861	chr17:28367840	C	G	1	0.81913	1	Kallikrein-14	EFO_0004747	Sun B	29875488	European	2018	0.111	0.0244	5.37e-06	+	3301	no
BMP_4	rs704	17_26694861	NEU	17	26694861	A	G	11759	0.4733	-0.1267	0.0135	5.417e-21	-----+-?-	FALSE	chr17:26694861	chr17:28367840	C	G	1	0.81913	1	Kallikrein-15	EFO_0004747	Sun B	29875488	European	2018	0.1377	0.0244	1.58e-08	+	3301	no
BMP_4	rs704	17_26694861	NEU	17	26694861	A	G	11759	0.4733	-0.1267	0.0135	5.417e-21	-----+-?-	FALSE	chr17:26694861	chr17:28367840	C	G	1	0.81913	1	Kelch-like protein 13	EFO_0004747	Sun B	29875488	European	2018	-0.3586	0.0237	7.59e-52	-	3301	no
BMP_4	rs704	17_26694861	NEU	17	26694861	A	G	11759	0.4733	-0.1267	0.0135	5.417e-21	-----+-?-	FALSE	chr17:26694861	chr17:28367840	C	G	1	0.81913	1	Killer cell immunoglobulin-like receptor 2DL2	EFO_0004747	Sun B	29875488	European	2018	-0.3792	0.0236	3.24e-58	-	3301	no
BMP_4	rs704	17_26694861	NEU	17	26694861	A	G	11759	0.4733	-0.1267	0.0135	5.417e-21	-----+-?-	FALSE	chr17:26694861	chr17:28367840	G	C	1	0.81913	1	Guanylate-binding protein 6	EFO_0004747	Sun B	29875488	European	2018	-0.2515	0.0241	1.51e-25	-	3301	no
BMP_4	rs704	17_26694861	NEU	17	26694861	A	G	11759	0.4733	-0.1267	0.0135	5.417e-21	-----+-?-	FALSE	chr17:26694861	chr17:28367840	G	C	1	0.81913	1	HEPACAM family member 2	EFO_0004747	Sun B	29875488	European	2018	-0.1492	0.0243	8.71e-10	-	3301	no
BMP_4	rs704	17_26694861	NEU	17	26694861	A	G	11759	0.4733	-0.1267	0.0135	5.417e-21	-----+-?-	FALSE	chr17:26694861	chr17:28367840	G	A	1	0.82568	1	Prolactin receptor	EFO_0004747	Sun B	29875488	European	2018	-0.1681	0.0243	4.79e-12	-	3301	no
BMP_4	rs704	17_26694861	NEU	17	26694861	A	G	11759	0.4733	-0.1267	0.0135	5.417e-21	-----+-?-	FALSE	chr17:26694861	chr17:28367840	G	A	1	0.82568	1	Proteasome subunit alpha type-1	EFO_0004747	Sun B	29875488	European	2018	-0.2783	0.024	4.47e-31	-	3301	no
BMP_4	rs704	17_26694861	NEU	17	26694861	A	G	11759	0.4733	-0.1267	0.0135	5.417e-21	-----+-?-	FALSE	chr17:26694861	chr17:28367840	G	C	1	0.81913	1	Glutaredoxin-like protein C5orf63	EFO_0004747	Sun B	29875488	European	2018	0.1541	0.0243	2.34e-10	+	3301	no
BMP_4	rs704	17_26694861	NEU	17	26694861	A	G	11759	0.4733	-0.1267	0.0135	5.417e-21	-----+-?-	FALSE	chr17:26694861	chr17:28367840	G	C	1	0.81913	1	Glutathione S-transferase A4	EFO_0004747	Sun B	29875488	European	2018	-0.1745	0.0243	6.61e-13	-	3301	no
BMP_4	rs704	17_26694861	NEU	17	26694861	A	G	11759	0.4733	-0.1267	0.0135	5.417e-21	-----+-?-	FALSE	chr17:26694861	chr17:28367840	G	A	1	0.82568	1	Protein delta homolog 1	EFO_0004747	Sun B	29875488	European	2018	-0.1405	0.0244	8.13e-09	-	3301	no
BMP_4	rs704	17_26694861	NEU	17	26694861	A	G	11759	0.4733	-0.1267	0.0135	5.417e-21	-----+-?-	FALSE	chr17:26694861	chr17:28367840	G	A	1	0.82568	1	Protein sel-1 homolog 2	EFO_0004747	Sun B	29875488	European	2018	-0.2101	0.0242	4.17e-18	-	3301	no
BMP_4	rs704	17_26694861	NEU	17	26694861	A	G	11759	0.4733	-0.1267	0.0135	5.417e-21	-----+-?-	FALSE	chr17:26694861	chr17:28367840	G	A	1	0.82568	1	Protocadherin beta-4	EFO_0004747	Sun B	29875488	European	2018	-0.2842	0.024	2.14e-32	-	3301	no
BMP_4	rs704	17_26694861	NEU	17	26694861	A	G	11759	0.4733	-0.1267	0.0135	5.417e-21	-----+-?-	FALSE	chr17:26694861	chr17:28367840	G	A	1	0.82568	1	Protocadherin gamma-C5	EFO_0004747	Sun B	29875488	European	2018	0.2073	0.0242	1.12e-17	+	3301	no
BMP_4	rs704	17_26694861	NEU	17	26694861	A	G	11759	0.4733	-0.1267	0.0135	5.417e-21	-----+-?-	FALSE	chr17:26694861	chr17:28367840	G	A	1	0.82568	1	Protocadherin-10	EFO_0004747	Sun B	29875488	European	2018	-0.1526	0.0243	3.72e-10	-	3301	no
BMP_4	rs704	17_26694861	NEU	17	26694861	A	G	11759	0.4733	-0.1267	0.0135	5.417e-21	-----+-?-	FALSE	chr17:26694861	chr17:28367840	G	A	1	0.82568	1	Pyruvate kinase PKLR	EFO_0004747	Sun B	29875488	European	2018	0.1746	0.0243	6.61e-13	+	3301	no
BMP_4	rs704	17_26694861	NEU	17	26694861	A	G	11759	0.4733	-0.1267	0.0135	5.417e-21	-----+-?-	FALSE	chr17:26694861	chr17:28367840	G	C	1	0.81913	1	Inositol polyphosphate 5-phosphatase OCRL-1	EFO_0004747	Sun B	29875488	European	2018	-0.3525	0.0237	4.07e-50	-	3301	no
BMP_4	rs704	17_26694861	NEU	17	26694861	A	G	11759	0.4733	-0.1267	0.0135	5.417e-21	-----+-?-	FALSE	chr17:26694861	chr17:28367840	G	C	1	0.81913	1	Insulin growth factor-like family member 3	EFO_0004747	Sun B	29875488	European	2018	-0.2142	0.0242	8.13e-19	-	3301	no
BMP_4	rs704	17_26694861	NEU	17	26694861	A	G	11759	0.4733	-0.1267	0.0135	5.417e-21	-----+-?-	FALSE	chr17:26694861	chr17:28367840	G	C	1	0.81913	1	Insulin-like 3	EFO_0004747	Sun B	29875488	European	2018	-0.1423	0.0243	5.13e-09	-	3301	no
BMP_4	rs704	17_26694861	NEU	17	26694861	A	G	11759	0.4733	-0.1267	0.0135	5.417e-21	-----+-?-	FALSE	chr17:26694861	chr17:28367840	G	C	1	0.81913	1	Integrin beta-7	EFO_0004747	Sun B	29875488	European	2018	0.1125	0.0244	3.89e-06	+	3301	no
BMP_4	rs704	17_26694861	NEU	17	26694861	A	G	11759	0.4733	-0.1267	0.0135	5.417e-21	-----+-?-	FALSE	chr17:26694861	chr17:28367840	G	C	1	0.81913	1	Interleukin-1 beta	EFO_0004747	Sun B	29875488	European	2018	0.1408	0.0243	7.24e-09	+	3301	no
BMP_4	rs704	17_26694861	NEU	17	26694861	A	G	11759	0.4733	-0.1267	0.0135	5.417e-21	-----+-?-	FALSE	chr17:26694861	chr17:28367840	G	A	1	0.82568	1	Protein RIC-3	EFO_0004747	Sun B	29875488	European	2018	-0.2289	0.0242	2.69e-21	-	3301	no
BMP_4	rs704	17_26694861	NEU	17	26694861	A	G	11759	0.4733	-0.1267	0.0135	5.417e-21	-----+-?-	FALSE	chr17:26694861	chr17:28367840	G	A	1	0.82568	1	Protein SERAC1	EFO_0004747	Sun B	29875488	European	2018	-0.1639	0.0243	1.55e-11	-	3301	no
BMP_4	rs704	17_26694861	NEU	17	26694861	A	G	11759	0.4733	-0.1267	0.0135	5.417e-21	-----+-?-	FALSE	chr17:26694861	chr17:28367840	G	C	1	0.81913	1	Interleukin-5	EFO_0004747	Sun B	29875488	European	2018	0.2762	0.024	1.1e-30	+	3301	no
BMP_4	rs704	17_26694861	NEU	17	26694861	A	G	11759	0.4733	-0.1267	0.0135	5.417e-21	-----+-?-	FALSE	chr17:26694861	chr17:28367840	G	C	1	0.81913	1	Intersectin-1	EFO_0004747	Sun B	29875488	European	2018	-0.1954	0.0242	7.41e-16	-	3301	no
BMP_4	rs704	17_26694861	NEU	17	26694861	A	G	11759	0.4733	-0.1267	0.0135	5.417e-21	-----+-?-	FALSE	chr17:26694861	chr17:28367840	G	A	1	0.81913	1	Pituitary adenylate cyclase-activating polypeptide 38	EFO_0004747	Sun B	29875488	European	2018	0.1359	0.0243	2.4e-08	+	3301	no
BMP_4	rs704	17_26694861	NEU	17	26694861	A	G	11759	0.4733	-0.1267	0.0135	5.417e-21	-----+-?-	FALSE	chr17:26694861	chr17:28367840	G	A	0	1	1	Histidine triad nucleotide-binding protein 2, mitochondrial	EFO_0004747	Sun B	29875488	European	2018	-0.1153	0.0246	2.82e-06	-	3301	no
BMP_4	rs704	17_26694861	NEU	17	26694861	A	G	11759	0.4733	-0.1267	0.0135	5.417e-21	-----+-?-	FALSE	chr17:26694861	chr17:28367840	G	C	1	0.81913	1	Kallikrein-14	EFO_0004747	Sun B	29875488	European	2018	0.1091	0.0244	7.76e-06	+	3301	no
BMP_4	rs704	17_26694861	NEU	17	26694861	A	G	11759	0.4733	-0.1267	0.0135	5.417e-21	-----+-?-	FALSE	chr17:26694861	chr17:28367840	G	C	1	0.81913	1	Kallikrein-15	EFO_0004747	Sun B	29875488	European	2018	0.1383	0.0243	1.32e-08	+	3301	no
BMP_4	rs704	17_26694861	NEU	17	26694861	A	G	11759	0.4733	-0.1267	0.0135	5.417e-21	-----+-?-	FALSE	chr17:26694861	chr17:28367840	G	C	1	0.81913	1	Kelch-like protein 13	EFO_0004747	Sun B	29875488	European	2018	-0.3607	0.0237	1.66e-52	-	3301	no
BMP_4	rs704	17_26694861	NEU	17	26694861	A	G	11759	0.4733	-0.1267	0.0135	5.417e-21	-----+-?-	FALSE	chr17:26694861	chr17:28367840	G	C	1	0.81913	1	GRAM domain-containing protein 1C	EFO_0004747	Sun B	29875488	European	2018	0.1891	0.0242	6.31e-15	+	3301	no
BMP_4	rs704	17_26694861	NEU	17	26694861	A	G	11759	0.4733	-0.1267	0.0135	5.417e-21	-----+-?-	FALSE	chr17:26694861	chr17:28367840	G	A	0	1	1	Ephrin-B3	EFO_0004747	Sun B	29875488	European	2018	-0.3091	0.0241	1.2e-37	-	3301	no
BMP_4	rs704	17_26694861	NEU	17	26694861	A	G	11759	0.4733	-0.1267	0.0135	5.417e-21	-----+-?-	FALSE	chr17:26694861	chr17:28367840	G	A	1	0.81913	1	Probable serine carboxypeptidase CPVL	EFO_0004747	Sun B	29875488	European	2018	-0.1893	0.0243	6.76e-15	-	3301	no
BMP_4	rs704	17_26694861	NEU	17	26694861	A	G	11759	0.4733	-0.1267	0.0135	5.417e-21	-----+-?-	FALSE	chr17:26694861	chr17:28367840	G	A	1	0.81913	1	Prolactin receptor	EFO_0004747	Sun B	29875488	European	2018	-0.1671	0.0243	6.61e-12	-	3301	no
BMP_4	rs704	17_26694861	NEU	17	26694861	A	G	11759	0.4733	-0.1267	0.0135	5.417e-21	-----+-?-	FALSE	chr17:26694861	chr17:28367840	G	A	1	0.81913	1	Proteasome subunit alpha type-1	EFO_0004747	Sun B	29875488	European	2018	-0.2743	0.0241	3.89e-30	-	3301	no
BMP_4	rs704	17_26694861	NEU	17	26694861	A	G	11759	0.4733	-0.1267	0.0135	5.417e-21	-----+-?-	FALSE	chr17:26694861	chr17:28367840	G	A	1	0.81913	1	Protein RIC-3	EFO_0004747	Sun B	29875488	European	2018	-0.2303	0.0242	1.7e-21	-	3301	no
BMP_4	rs704	17_26694861	NEU	17	26694861	A	G	11759	0.4733	-0.1267	0.0135	5.417e-21	-----+-?-	FALSE	chr17:26694861	chr17:28367840	G	A	1	0.81913	1	Protein SERAC1	EFO_0004747	Sun B	29875488	European	2018	-0.1675	0.0243	5.89e-12	-	3301	no
BMP_4	rs704	17_26694861	NEU	17	26694861	A	G	11759	0.4733	-0.1267	0.0135	5.417e-21	-----+-?-	FALSE	chr17:26694861	chr17:28367840	G	A	1	0.81913	1	Protein delta homolog 1	EFO_0004747	Sun B	29875488	European	2018	-0.1393	0.0244	1.12e-08	-	3301	no
BMP_4	rs704	17_26694861	NEU	17	26694861	A	G	11759	0.4733	-0.1267	0.0135	5.417e-21	-----+-?-	FALSE	chr17:26694861	chr17:28367840	G	A	1	0.81913	1	Protein sel-1 homolog 2	EFO_0004747	Sun B	29875488	European	2018	-0.21	0.0242	4.57e-18	-	3301	no
BMP_4	rs704	17_26694861	NEU	17	26694861	A	G	11759	0.4733	-0.1267	0.0135	5.417e-21	-----+-?-	FALSE	chr17:26694861	chr17:28367840	G	A	0	1	1	Adenylyltransferase and sulfurtransferase MOCS3	EFO_0004747	Sun B	29875488	European	2018	-0.1271	0.0246	2.34e-07	-	3301	no
BMP_4	rs704	17_26694861	NEU	17	26694861	A	G	11759	0.4733	-0.1267	0.0135	5.417e-21	-----+-?-	FALSE	chr17:26694861	chr17:28367840	G	A	0	1	1	Adhesion G-protein coupled receptor F1	EFO_0004747	Sun B	29875488	European	2018	-0.4648	0.0233	2.34e-88	-	3301	no
BMP_4	rs704	17_26694861	NEU	17	26694861	A	G	11759	0.4733	-0.1267	0.0135	5.417e-21	-----+-?-	FALSE	chr17:26694861	chr17:28367840	G	A	0	1	1	Alpha-(1,3)-fucosyltransferase 9	EFO_0004747	Sun B	29875488	European	2018	0.5457	0.0228	1.2e-126	+	3301	no
BMP_4	rs704	17_26694861	NEU	17	26694861	A	G	11759	0.4733	-0.1267	0.0135	5.417e-21	-----+-?-	FALSE	chr17:26694861	chr17:28367840	G	A	0	1	1	Alpha-N-acetylgalactosaminide alpha-2,6-sialyltransferase 1	EFO_0004747	Sun B	29875488	European	2018	-0.2702	0.0242	7.41e-29	-	3301	no
BMP_4	rs704	17_26694861	NEU	17	26694861	A	G	11759	0.4733	-0.1267	0.0135	5.417e-21	-----+-?-	FALSE	chr17:26694861	chr17:28367840	G	A	0	1	1	Angiopoietin-related protein 4	EFO_0004747	Sun B	29875488	European	2018	0.1216	0.0246	7.59e-07	+	3301	no
BMP_4	rs704	17_26694861	NEU	17	26694861	A	G	11759	0.4733	-0.1267	0.0135	5.417e-21	-----+-?-	FALSE	chr17:26694861	chr17:28367840	G	A	0	1	1	Angiopoietin-related protein 7	EFO_0004747	Sun B	29875488	European	2018	0.1096	0.0246	8.51e-06	+	3301	no
BMP_4	rs704	17_26694861	NEU	17	26694861	A	G	11759	0.4733	-0.1267	0.0135	5.417e-21	-----+-?-	FALSE	chr17:26694861	chr17:28367840	G	A	0	1	1	Ankyrin repeat domain-containing protein 27	EFO_0004747	Sun B	29875488	European	2018	-0.1111	0.0246	6.31e-06	-	3301	no
BMP_4	rs704	17_26694861	NEU	17	26694861	A	G	11759	0.4733	-0.1267	0.0135	5.417e-21	-----+-?-	FALSE	chr17:26694861	chr17:28367840	G	A	0	1	1	Annexin A10	EFO_0004747	Sun B	29875488	European	2018	-0.2106	0.0244	6.31e-18	-	3301	no
BMP_4	rs704	17_26694861	NEU	17	26694861	A	G	11759	0.4733	-0.1267	0.0135	5.417e-21	-----+-?-	FALSE	chr17:26694861	chr17:28367840	G	A	0	1	1	Apolipoprotein A-V	EFO_0004747	Sun B	29875488	European	2018	-0.2494	0.0243	1.1e-24	-	3301	no
BMP_4	rs704	17_26694861	NEU	17	26694861	A	G	11759	0.4733	-0.1267	0.0135	5.417e-21	-----+-?-	FALSE	chr17:26694861	chr17:28367840	G	A	0	1	1	Apolipoprotein L1	EFO_0004747	Sun B	29875488	European	2018	-0.1615	0.0245	4.57e-11	-	3301	no
BMP_4	rs704	17_26694861	NEU	17	26694861	A	G	11759	0.4733	-0.1267	0.0135	5.417e-21	-----+-?-	FALSE	chr17:26694861	chr17:28367840	G	A	1	0.82568	1	Histone-lysine N-methyltransferase SUV420H2	EFO_0004747	Sun B	29875488	European	2018	-0.1163	0.0244	1.91e-06	-	3301	no
BMP_4	rs704	17_26694861	NEU	17	26694861	A	G	11759	0.4733	-0.1267	0.0135	5.417e-21	-----+-?-	FALSE	chr17:26694861	chr17:28367840	G	A	1	0.82568	1	Hydroxycarboxylic acid receptor 2	EFO_0004747	Sun B	29875488	European	2018	0.1443	0.0244	3.16e-09	+	3301	no
BMP_4	rs704	17_26694861	NEU	17	26694861	A	G	11759	0.4733	-0.1267	0.0135	5.417e-21	-----+-?-	FALSE	chr17:26694861	chr17:28367840	G	A	1	0.82568	1	Inactive peptidyl-prolyl cis-trans isomerase FKBP6	EFO_0004747	Sun B	29875488	European	2018	-0.945	0.0181	0	-	3301	no
BMP_4	rs704	17_26694861	NEU	17	26694861	A	G	11759	0.4733	-0.1267	0.0135	5.417e-21	-----+-?-	FALSE	chr17:26694861	chr17:28367840	G	A	1	0.81913	1	Regulator of G-protein signaling 8	EFO_0004747	Sun B	29875488	European	2018	-0.1333	0.0244	4.79e-08	-	3301	no
BMP_4	rs704	17_26694861	NEU	17	26694861	A	G	11759	0.4733	-0.1267	0.0135	5.417e-21	-----+-?-	FALSE	chr17:26694861	chr17:28367840	G	A	1	0.81913	1	Retinaldehyde-binding protein 1	EFO_0004747	Sun B	29875488	European	2018	-0.2236	0.0242	2.57e-20	-	3301	no
BMP_4	rs704	17_26694861	NEU	17	26694861	A	G	11759	0.4733	-0.1267	0.0135	5.417e-21	-----+-?-	FALSE	chr17:26694861	chr17:28367840	G	A	1	0.81913	1	Rho GTPase-activating protein 30	EFO_0004747	Sun B	29875488	European	2018	-0.2579	0.0241	1.02e-26	-	3301	no
BMP_4	rs704	17_26694861	NEU	17	26694861	A	G	11759	0.4733	-0.1267	0.0135	5.417e-21	-----+-?-	FALSE	chr17:26694861	chr17:28367840	G	A	0	1	1	Beta-defensin 105	EFO_0004747	Sun B	29875488	European	2018	-0.2741	0.0242	1.17e-29	-	3301	no
BMP_4	rs704	17_26694861	NEU	17	26694861	A	G	11759	0.4733	-0.1267	0.0135	5.417e-21	-----+-?-	FALSE	chr17:26694861	chr17:28367840	G	A	0	1	1	Beta-defensin 121	EFO_0004747	Sun B	29875488	European	2018	0.1583	0.0245	1.12e-10	+	3301	no
BMP_4	rs704	17_26694861	NEU	17	26694861	A	G	11759	0.4733	-0.1267	0.0135	5.417e-21	-----+-?-	FALSE	chr17:26694861	chr17:28367840	G	A	0	1	1	C-type lectin domain family 2 member D	EFO_0004747	Sun B	29875488	European	2018	-0.2877	0.0242	1.23e-32	-	3301	no
BMP_4	rs704	17_26694861	NEU	17	26694861	A	G	11759	0.4733	-0.1267	0.0135	5.417e-21	-----+-?-	FALSE	chr17:26694861	chr17:28367840	G	C	1	0.81913	1	Cation-dependent mannose-6-phosphate receptor	EFO_0004747	Sun B	29875488	European	2018	-0.2191	0.0242	1.2e-19	-	3301	no
BMP_4	rs704	17_26694861	NEU	17	26694861	A	G	11759	0.4733	-0.1267	0.0135	5.417e-21	-----+-?-	FALSE	chr17:26694861	chr17:28367840	G	A	1	0.82568	1	Interleukin-5	EFO_0004747	Sun B	29875488	European	2018	0.2772	0.024	7.41e-31	+	3301	no
BMP_4	rs704	17_26694861	NEU	17	26694861	A	G	11759	0.4733	-0.1267	0.0135	5.417e-21	-----+-?-	FALSE	chr17:26694861	chr17:28367840	G	A	1	0.82568	1	Intersectin-1	EFO_0004747	Sun B	29875488	European	2018	-0.1957	0.0243	7.08e-16	-	3301	no
BMP_4	rs704	17_26694861	NEU	17	26694861	A	G	11759	0.4733	-0.1267	0.0135	5.417e-21	-----+-?-	FALSE	chr17:26694861	chr17:28367840	G	A	1	0.82568	1	Isthmin-1	EFO_0004747	Sun B	29875488	European	2018	-0.1805	0.0243	1.07e-13	-	3301	no
BMP_4	rs704	17_26694861	NEU	17	26694861	A	G	11759	0.4733	-0.1267	0.0135	5.417e-21	-----+-?-	FALSE	chr17:26694861	chr17:28367840	G	C	1	0.81913	1	Cellular tumor antigen p53	EFO_0004747	Sun B	29875488	European	2018	-0.1537	0.0243	2.69e-10	-	3301	no
BMP_4	rs704	17_26694861	NEU	17	26694861	A	G	11759	0.4733	-0.1267	0.0135	5.417e-21	-----+-?-	FALSE	chr17:26694861	chr17:28367840	G	C	1	0.81913	1	Chitinase-3-like protein 2	EFO_0004747	Sun B	29875488	European	2018	-0.1775	0.0243	2.57e-13	-	3301	no
BMP_4	rs704	17_26694861	NEU	17	26694861	A	G	11759	0.4733	-0.1267	0.0135	5.417e-21	-----+-?-	FALSE	chr17:26694861	chr17:28367840	G	C	1	0.81913	1	Choline/ethanolamine kinase	EFO_0004747	Sun B	29875488	European	2018	0.2253	0.0241	1.05e-20	+	3301	no
BMP_4	rs704	17_26694861	NEU	17	26694861	A	G	11759	0.4733	-0.1267	0.0135	5.417e-21	-----+-?-	FALSE	chr17:26694861	chr17:28367840	G	A	0	1	1	Cadherin-12	EFO_0004747	Sun B	29875488	European	2018	0.1953	0.0245	1.38e-15	+	3301	no
BMP_4	rs704	17_26694861	NEU	17	26694861	A	G	11759	0.4733	-0.1267	0.0135	5.417e-21	-----+-?-	FALSE	chr17:26694861	chr17:28367840	G	A	0	1	1	Cadherin-15	EFO_0004747	Sun B	29875488	European	2018	0.1225	0.0246	6.46e-07	+	3301	no
BMP_4	rs704	17_26694861	NEU	17	26694861	A	G	11759	0.4733	-0.1267	0.0135	5.417e-21	-----+-?-	FALSE	chr17:26694861	chr17:28367840	G	A	0	1	1	Cadherin-2	EFO_0004747	Sun B	29875488	European	2018	-0.122	0.0246	7.08e-07	-	3301	no
BMP_4	rs704	17_26694861	NEU	17	26694861	A	G	11759	0.4733	-0.1267	0.0135	5.417e-21	-----+-?-	FALSE	chr17:26694861	chr17:28367840	G	A	0	1	1	Cadherin-3	EFO_0004747	Sun B	29875488	European	2018	-0.296	0.0242	1.51e-34	-	3301	no
BMP_4	rs704	17_26694861	NEU	17	26694861	A	G	11759	0.4733	-0.1267	0.0135	5.417e-21	-----+-?-	FALSE	chr17:26694861	chr17:28367840	G	A	0	1	1	Calcium/calmodulin-dependent protein kinase type 1D	EFO_0004747	Sun B	29875488	European	2018	-0.2943	0.0242	3.89e-34	-	3301	no
BMP_4	rs704	17_26694861	NEU	17	26694861	A	G	11759	0.4733	-0.1267	0.0135	5.417e-21	-----+-?-	FALSE	chr17:26694861	chr17:28367840	G	C	1	0.81913	1	Killer cell immunoglobulin-like receptor 2DL2	EFO_0004747	Sun B	29875488	European	2018	-0.3808	0.0236	8.91e-59	-	3301	no
BMP_4	rs704	17_26694861	NEU	17	26694861	A	G	11759	0.4733	-0.1267	0.0135	5.417e-21	-----+-?-	FALSE	chr17:26694861	chr17:28367840	G	C	1	0.81913	1	Kinesin-like protein KIF16B	EFO_0004747	Sun B	29875488	European	2018	-0.114	0.0244	2.95e-06	-	3301	no
BMP_4	rs704	17_26694861	NEU	17	26694861	A	G	11759	0.4733	-0.1267	0.0135	5.417e-21	-----+-?-	FALSE	chr17:26694861	chr17:28367840	G	C	1	0.81913	1	Cytohesin-2	EFO_0004747	Sun B	29875488	European	2018	-0.1375	0.0244	1.62e-08	-	3301	no
BMP_4	rs704	17_26694861	NEU	17	26694861	A	G	11759	0.4733	-0.1267	0.0135	5.417e-21	-----+-?-	FALSE	chr17:26694861	chr17:28367840	G	C	1	0.81913	1	Cytoskeleton-associated protein 2	EFO_0004747	Sun B	29875488	European	2018	-0.1732	0.0243	9.77e-13	-	3301	no
BMP_4	rs704	17_26694861	NEU	17	26694861	A	G	11759	0.4733	-0.1267	0.0135	5.417e-21	-----+-?-	FALSE	chr17:26694861	chr17:28367840	G	C	1	0.81913	1	DCN1-like protein 5	EFO_0004747	Sun B	29875488	European	2018	-0.2527	0.0241	8.71e-26	-	3301	no
BMP_4	rs704	17_26694861	NEU	17	26694861	A	G	11759	0.4733	-0.1267	0.0135	5.417e-21	-----+-?-	FALSE	chr17:26694861	chr17:28367840	G	A	0	1	1	Cellular tumor antigen p53	EFO_0004747	Sun B	29875488	European	2018	-0.1727	0.0245	1.86e-12	-	3301	no
BMP_4	rs704	17_26694861	NEU	17	26694861	A	G	11759	0.4733	-0.1267	0.0135	5.417e-21	-----+-?-	FALSE	chr17:26694861	chr17:28367840	G	A	0	1	1	Chitinase-3-like protein 2	EFO_0004747	Sun B	29875488	European	2018	-0.1866	0.0245	2.51e-14	-	3301	no
BMP_4	rs704	17_26694861	NEU	17	26694861	A	G	11759	0.4733	-0.1267	0.0135	5.417e-21	-----+-?-	FALSE	chr17:26694861	chr17:28367840	G	C	1	0.81913	1	Dipeptidyl peptidase 2	EFO_0004747	Sun B	29875488	European	2018	-0.2366	0.0241	1.02e-22	-	3301	no
BMP_4	rs704	17_26694861	NEU	17	26694861	A	G	11759	0.4733	-0.1267	0.0135	5.417e-21	-----+-?-	FALSE	chr17:26694861	chr17:28367840	G	C	1	0.81913	1	DnaJ homolog subfamily B member 14	EFO_0004747	Sun B	29875488	European	2018	-0.1211	0.0244	6.76e-07	-	3301	no
BMP_4	rs704	17_26694861	NEU	17	26694861	A	G	11759	0.4733	-0.1267	0.0135	5.417e-21	-----+-?-	FALSE	chr17:26694861	chr17:28367840	G	C	1	0.81913	1	DnaJ homolog subfamily B member 9	EFO_0004747	Sun B	29875488	European	2018	-0.2926	0.0239	2.29e-34	-	3301	no
BMP_4	rs704	17_26694861	NEU	17	26694861	A	G	11759	0.4733	-0.1267	0.0135	5.417e-21	-----+-?-	FALSE	chr17:26694861	chr17:28367840	G	C	1	0.81913	1	Dual specificity mitogen-activated protein kinase kinase 3	EFO_0004747	Sun B	29875488	European	2018	-0.1536	0.0243	2.69e-10	-	3301	no
BMP_4	rs704	17_26694861	NEU	17	26694861	A	G	11759	0.4733	-0.1267	0.0135	5.417e-21	-----+-?-	FALSE	chr17:26694861	chr17:28367840	G	C	1	0.81913	1	Dual specificity protein kinase CLK2	EFO_0004747	Sun B	29875488	European	2018	-0.3829	0.0235	1.82e-59	-	3301	no
BMP_4	rs704	17_26694861	NEU	17	26694861	A	G	11759	0.4733	-0.1267	0.0135	5.417e-21	-----+-?-	FALSE	chr17:26694861	chr17:28367840	G	A	1	0.82568	1	MICOS complex subunit MIC10	EFO_0004747	Sun B	29875488	European	2018	-1.05	0.0163	0	-	3301	no
BMP_4	rs704	17_26694861	NEU	17	26694861	A	G	11759	0.4733	-0.1267	0.0135	5.417e-21	-----+-?-	FALSE	chr17:26694861	chr17:28367840	G	A	1	0.82568	1	Macrophage scavenger receptor types I and II	EFO_0004747	Sun B	29875488	European	2018	0.1347	0.0244	3.31e-08	+	3301	no
BMP_4	rs704	17_26694861	NEU	17	26694861	A	G	11759	0.4733	-0.1267	0.0135	5.417e-21	-----+-?-	FALSE	chr17:26694861	chr17:28367840	G	C	1	0.81913	1	Pituitary adenylate cyclase-activating polypeptide 38	EFO_0004747	Sun B	29875488	European	2018	0.1365	0.0243	1.91e-08	+	3301	no
BMP_4	rs704	17_26694861	NEU	17	26694861	A	G	11759	0.4733	-0.1267	0.0135	5.417e-21	-----+-?-	FALSE	chr17:26694861	chr17:28367840	G	C	1	0.81913	1	Poly(A) RNA polymerase, mitochondrial	EFO_0004747	Sun B	29875488	European	2018	-0.219	0.0242	1.32e-19	-	3301	no
BMP_4	rs704	17_26694861	NEU	17	26694861	A	G	11759	0.4733	-0.1267	0.0135	5.417e-21	-----+-?-	FALSE	chr17:26694861	chr17:28367840	G	C	1	0.81913	1	Poly(U)-binding-splicing factor PUF60	EFO_0004747	Sun B	29875488	European	2018	-0.3384	0.0237	4.57e-46	-	3301	no
BMP_4	rs704	17_26694861	NEU	17	26694861	A	G	11759	0.4733	-0.1267	0.0135	5.417e-21	-----+-?-	FALSE	chr17:26694861	chr17:28367840	G	A	0	1	1	Signal peptidase complex catalytic subunit SEC11C	EFO_0004747	Sun B	29875488	European	2018	-0.3533	0.0239	2.24e-49	-	3301	no
BMP_4	rs704	17_26694861	NEU	17	26694861	A	G	11759	0.4733	-0.1267	0.0135	5.417e-21	-----+-?-	FALSE	chr17:26694861	chr17:28367840	G	A	0	1	1	Small conductance calcium-activated potassium channel protein 1	EFO_0004747	Sun B	29875488	European	2018	-0.1309	0.0246	1.02e-07	-	3301	no
BMP_4	rs704	17_26694861	NEU	17	26694861	A	G	11759	0.4733	-0.1267	0.0135	5.417e-21	-----+-?-	FALSE	chr17:26694861	chr17:28367840	G	A	0	1	1	Sodium- and chloride-dependent neutral and basic amino acid transporter B(0+)	EFO_0004747	Sun B	29875488	European	2018	0.1909	0.0244	5.75e-15	+	3301	no
BMP_4	rs704	17_26694861	NEU	17	26694861	A	G	11759	0.4733	-0.1267	0.0135	5.417e-21	-----+-?-	FALSE	chr17:26694861	chr17:28367840	G	A	0	1	1	Solute carrier family 35 member G2	EFO_0004747	Sun B	29875488	European	2018	-0.4946	0.0231	1.82e-101	-	3301	no
BMP_4	rs704	17_26694861	NEU	17	26694861	A	G	11759	0.4733	-0.1267	0.0135	5.417e-21	-----+-?-	FALSE	chr17:26694861	chr17:28367840	G	A	0	1	1	Sperm acrosome membrane-associated protein 3	EFO_0004747	Sun B	29875488	European	2018	0.3883	0.0238	4.57e-60	+	3301	no
BMP_4	rs704	17_26694861	NEU	17	26694861	A	G	11759	0.4733	-0.1267	0.0135	5.417e-21	-----+-?-	FALSE	chr17:26694861	chr17:28367840	G	A	0	1	1	Sphingosine kinase 2	EFO_0004747	Sun B	29875488	European	2018	-0.1119	0.0246	5.5e-06	-	3301	no
BMP_4	rs704	17_26694861	NEU	17	26694861	A	G	11759	0.4733	-0.1267	0.0135	5.417e-21	-----+-?-	FALSE	chr17:26694861	chr17:28367840	G	A	0	1	1	Synaptosomal-associated protein 25	EFO_0004747	Sun B	29875488	European	2018	0.1194	0.0246	1.23e-06	+	3301	no
BMP_4	rs704	17_26694861	NEU	17	26694861	A	G	11759	0.4733	-0.1267	0.0135	5.417e-21	-----+-?-	FALSE	chr17:26694861	chr17:28367840	G	A	0	1	1	Synaptotagmin-like protein 4	EFO_0004747	Sun B	29875488	European	2018	-0.275	0.0242	7.08e-30	-	3301	no
BMP_4	rs704	17_26694861	NEU	17	26694861	A	G	11759	0.4733	-0.1267	0.0135	5.417e-21	-----+-?-	FALSE	chr17:26694861	chr17:28367840	G	A	0	1	1	Syntaxin-1A	EFO_0004747	Sun B	29875488	European	2018	0.3081	0.0241	2.09e-37	+	3301	no
BMP_4	rs704	17_26694861	NEU	17	26694861	A	G	11759	0.4733	-0.1267	0.0135	5.417e-21	-----+-?-	FALSE	chr17:26694861	chr17:28367840	G	A	0	1	1	TYMS opposite strand protein	EFO_0004747	Sun B	29875488	European	2018	-0.1433	0.0246	5.5e-09	-	3301	no
BMP_4	rs704	17_26694861	NEU	17	26694861	A	G	11759	0.4733	-0.1267	0.0135	5.417e-21	-----+-?-	FALSE	chr17:26694861	chr17:28367840	G	A	0	1	1	3-hydroxyanthranilate 3,4-dioxygenase	EFO_0004747	Sun B	29875488	European	2018	-0.1796	0.0245	2.29e-13	-	3301	no
BMP_4	rs704	17_26694861	NEU	17	26694861	A	G	11759	0.4733	-0.1267	0.0135	5.417e-21	-----+-?-	FALSE	chr17:26694861	chr17:28367840	G	A	0	1	1	Transcription factor RelB	EFO_0004747	Sun B	29875488	European	2018	-0.4202	0.0236	5.37e-71	-	3301	no
BMP_4	rs704	17_26694861	NEU	17	26694861	A	G	11759	0.4733	-0.1267	0.0135	5.417e-21	-----+-?-	FALSE	chr17:26694861	chr17:28367840	G	A	0	1	1	Transcription regulator protein BACH1	EFO_0004747	Sun B	29875488	European	2018	-0.2259	0.0244	1.95e-20	-	3301	no
BMP_4	rs704	17_26694861	NEU	17	26694861	A	G	11759	0.4733	-0.1267	0.0135	5.417e-21	-----+-?-	FALSE	chr17:26694861	chr17:28367840	G	A	0	1	1	2-phosphoxylose phosphatase 1	EFO_0004747	Sun B	29875488	European	2018	-0.3583	0.0239	7.76e-51	-	3301	no
BMP_4	rs704	17_26694861	NEU	17	26694861	A	G	11759	0.4733	-0.1267	0.0135	5.417e-21	-----+-?-	FALSE	chr17:26694861	chr17:28367840	G	A	0	1	1	Tryptase gamma	EFO_0004747	Sun B	29875488	European	2018	0.1766	0.0245	5.62e-13	+	3301	no
BMP_4	rs704	17_26694861	NEU	17	26694861	A	G	11759	0.4733	-0.1267	0.0135	5.417e-21	-----+-?-	FALSE	chr17:26694861	chr17:28367840	G	A	0	1	1	Tumor necrosis factor receptor superfamily member 11B	EFO_0004747	Sun B	29875488	European	2018	0.1479	0.0246	1.74e-09	+	3301	no
BMP_4	rs704	17_26694861	NEU	17	26694861	A	G	11759	0.4733	-0.1267	0.0135	5.417e-21	-----+-?-	FALSE	chr17:26694861	chr17:28367840	G	A	0	1	1	Tumor necrosis factor receptor superfamily member 16	EFO_0004747	Sun B	29875488	European	2018	0.2377	0.0243	1.66e-22	+	3301	no
BMP_4	rs704	17_26694861	NEU	17	26694861	A	G	11759	0.4733	-0.1267	0.0135	5.417e-21	-----+-?-	FALSE	chr17:26694861	chr17:28367840	G	A	0	1	1	Transmembrane protein 87B	EFO_0004747	Sun B	29875488	European	2018	-0.1643	0.0245	2.14e-11	-	3301	no
BMP_4	rs704	17_26694861	NEU	17	26694861	A	G	11759	0.4733	-0.1267	0.0135	5.417e-21	-----+-?-	FALSE	chr17:26694861	chr17:28367840	G	A	0	1	1	Teneurin-4	EFO_0004747	Sun B	29875488	European	2018	0.11	0.0246	7.94e-06	+	3301	no
BMP_4	rs704	17_26694861	NEU	17	26694861	A	G	11759	0.4733	-0.1267	0.0135	5.417e-21	-----+-?-	FALSE	chr17:26694861	chr17:28367840	G	C	1	0.81913	1	Exostosin-like 2	EFO_0004747	Sun B	29875488	European	2018	-0.2552	0.0241	2.75e-26	-	3301	no
BMP_4	rs704	17_26694861	NEU	17	26694861	A	G	11759	0.4733	-0.1267	0.0135	5.417e-21	-----+-?-	FALSE	chr17:26694861	chr17:28367840	G	C	1	0.81913	1	Ferritin	EFO_0004747	Sun B	29875488	European	2018	-0.1592	0.0243	5.75e-11	-	3301	no
BMP_4	rs704	17_26694861	NEU	17	26694861	A	G	11759	0.4733	-0.1267	0.0135	5.417e-21	-----+-?-	FALSE	chr17:26694861	chr17:28367840	G	C	1	0.81913	1	Filamin-A	EFO_0004747	Sun B	29875488	European	2018	-0.1539	0.0243	2.45e-10	-	3301	no
BMP_4	rs704	17_26694861	NEU	17	26694861	A	G	11759	0.4733	-0.1267	0.0135	5.417e-21	-----+-?-	FALSE	chr17:26694861	chr17:28367840	G	C	1	0.81913	1	Filamin-A	EFO_0004747	Sun B	29875488	European	2018	0.1673	0.0243	5.62e-12	+	3301	no
BMP_4	rs704	17_26694861	NEU	17	26694861	A	G	11759	0.4733	-0.1267	0.0135	5.417e-21	-----+-?-	FALSE	chr17:26694861	chr17:28367840	G	A	1	0.82568	1	Cytoskeleton-associated protein 2	EFO_0004747	Sun B	29875488	European	2018	-0.1713	0.0243	1.78e-12	-	3301	no
BMP_4	rs704	17_26694861	NEU	17	26694861	A	G	11759	0.4733	-0.1267	0.0135	5.417e-21	-----+-?-	FALSE	chr17:26694861	chr17:28367840	G	A	1	0.82568	1	DCN1-like protein 5	EFO_0004747	Sun B	29875488	European	2018	-0.2517	0.0241	1.51e-25	-	3301	no
BMP_4	rs704	17_26694861	NEU	17	26694861	A	G	11759	0.4733	-0.1267	0.0135	5.417e-21	-----+-?-	FALSE	chr17:26694861	chr17:28367840	G	C	1	0.81913	1	GTP-binding protein GEM	EFO_0004747	Sun B	29875488	European	2018	-0.8271	0.0198	0	-	3301	no
BMP_4	rs704	17_26694861	NEU	17	26694861	A	G	11759	0.4733	-0.1267	0.0135	5.417e-21	-----+-?-	FALSE	chr17:26694861	chr17:28367840	G	A	1	0.82568	1	Dickkopf-like protein 1	EFO_0004747	Sun B	29875488	European	2018	0.1625	0.0243	2.4e-11	+	3301	no
BMP_4	rs704	17_26694861	NEU	17	26694861	A	G	11759	0.4733	-0.1267	0.0135	5.417e-21	-----+-?-	FALSE	chr17:26694861	chr17:28367840	G	A	1	0.82568	1	Dipeptidyl peptidase 2	EFO_0004747	Sun B	29875488	European	2018	-0.2368	0.0241	1.05e-22	-	3301	no
BMP_4	rs704	17_26694861	NEU	17	26694861	A	G	11759	0.4733	-0.1267	0.0135	5.417e-21	-----+-?-	FALSE	chr17:26694861	chr17:28367840	G	A	1	0.82568	1	DnaJ homolog subfamily B member 14	EFO_0004747	Sun B	29875488	European	2018	-0.119	0.0244	1.07e-06	-	3301	no
BMP_4	rs704	17_26694861	NEU	17	26694861	A	G	11759	0.4733	-0.1267	0.0135	5.417e-21	-----+-?-	FALSE	chr17:26694861	chr17:28367840	G	A	1	0.82568	1	DnaJ homolog subfamily B member 9	EFO_0004747	Sun B	29875488	European	2018	-0.2922	0.024	3.16e-34	-	3301	no
BMP_4	rs704	17_26694861	NEU	17	26694861	A	G	11759	0.4733	-0.1267	0.0135	5.417e-21	-----+-?-	FALSE	chr17:26694861	chr17:28367840	G	A	1	0.82568	1	Dual specificity mitogen-activated protein kinase kinase 3	EFO_0004747	Sun B	29875488	European	2018	-0.151	0.0243	5.5e-10	-	3301	no
BMP_4	rs704	17_26694861	NEU	17	26694861	A	G	11759	0.4733	-0.1267	0.0135	5.417e-21	-----+-?-	FALSE	chr17:26694861	chr17:28367840	G	A	1	0.82568	1	Dual specificity protein kinase CLK2	EFO_0004747	Sun B	29875488	European	2018	-0.3843	0.0236	8.13e-60	-	3301	no
BMP_4	rs704	17_26694861	NEU	17	26694861	A	G	11759	0.4733	-0.1267	0.0135	5.417e-21	-----+-?-	FALSE	chr17:26694861	chr17:28367840	G	A	1	0.82568	1	Dual specificity protein phosphatase 4	EFO_0004747	Sun B	29875488	European	2018	-0.1692	0.0243	3.39e-12	-	3301	no
BMP_4	rs704	17_26694861	NEU	17	26694861	A	G	11759	0.4733	-0.1267	0.0135	5.417e-21	-----+-?-	FALSE	chr17:26694861	chr17:28367840	G	A	1	0.82568	1	Dual specificity tyrosine-phosphorylation-regulated kinase 3	EFO_0004747	Sun B	29875488	European	2018	0.1387	0.0244	1.26e-08	+	3301	no
BMP_4	rs704	17_26694861	NEU	17	26694861	A	G	11759	0.4733	-0.1267	0.0135	5.417e-21	-----+-?-	FALSE	chr17:26694861	chr17:28367840	G	A	1	0.82568	1	Dynactin-associated protein	EFO_0004747	Sun B	29875488	European	2018	0.1581	0.0243	8.13e-11	+	3301	no
BMP_4	rs704	17_26694861	NEU	17	26694861	A	G	11759	0.4733	-0.1267	0.0135	5.417e-21	-----+-?-	FALSE	chr17:26694861	chr17:28367840	G	A	1	0.82568	1	E3 ubiquitin-protein ligase CCNB1IP1	EFO_0004747	Sun B	29875488	European	2018	0.1251	0.0244	2.82e-07	+	3301	no
BMP_4	rs704	17_26694861	NEU	17	26694861	A	G	11759	0.4733	-0.1267	0.0135	5.417e-21	-----+-?-	FALSE	chr17:26694861	chr17:28367840	C	G	1	0.81913	1	Uncharacterized protein C3orf18	EFO_0004747	Sun B	29875488	European	2018	-0.1332	0.0244	4.68e-08	-	3301	no
BMP_4	rs704	17_26694861	NEU	17	26694861	A	G	11759	0.4733	-0.1267	0.0135	5.417e-21	-----+-?-	FALSE	chr17:26694861	chr17:28367840	C	G	1	0.81913	1	Uroplakin-3b-like protein	EFO_0004747	Sun B	29875488	European	2018	-0.122	0.0244	5.62e-07	-	3301	no
BMP_4	rs704	17_26694861	NEU	17	26694861	A	G	11759	0.4733	-0.1267	0.0135	5.417e-21	-----+-?-	FALSE	chr17:26694861	chr17:28367840	C	G	1	0.81913	1	Vascular endothelial growth factor C	EFO_0004747	Sun B	29875488	European	2018	0.1229	0.0244	4.68e-07	+	3301	no
BMP_4	rs704	17_26694861	NEU	17	26694861	A	G	11759	0.4733	-0.1267	0.0135	5.417e-21	-----+-?-	FALSE	chr17:26694861	chr17:28367840	C	G	1	0.81913	1	Vesicular integral-membrane protein VIP36	EFO_0004747	Sun B	29875488	European	2018	-0.1391	0.0244	1.12e-08	-	3301	no
BMP_4	rs704	17_26694861	NEU	17	26694861	A	G	11759	0.4733	-0.1267	0.0135	5.417e-21	-----+-?-	FALSE	chr17:26694861	chr17:28367840	C	G	1	0.81913	1	Vitronectin	EFO_0004747	Sun B	29875488	European	2018	-0.9292	0.0184	0	-	3301	no
BMP_4	rs704	17_26694861	NEU	17	26694861	A	G	11759	0.4733	-0.1267	0.0135	5.417e-21	-----+-?-	FALSE	chr17:26694861	chr17:28367840	C	G	1	0.81913	1	WD repeat-containing protein 1	EFO_0004747	Sun B	29875488	European	2018	-0.2174	0.0242	2.51e-19	-	3301	no
BMP_4	rs704	17_26694861	NEU	17	26694861	A	G	11759	0.4733	-0.1267	0.0135	5.417e-21	-----+-?-	FALSE	chr17:26694861	chr17:28367840	C	G	1	0.81913	1	Zinc fingers and homeoboxes protein 3	EFO_0004747	Sun B	29875488	European	2018	-0.1292	0.0244	1.17e-07	-	3301	no
BMP_4	rs704	17_26694861	NEU	17	26694861	A	G	11759	0.4733	-0.1267	0.0135	5.417e-21	-----+-?-	FALSE	chr17:26694861	chr17:28367840	C	G	1	0.81913	1	Zinc-alpha-2-glycoprotein	EFO_0004747	Sun B	29875488	European	2018	-0.1712	0.0243	1.86e-12	-	3301	no
BMP_4	rs704	17_26694861	NEU	17	26694861	A	G	11759	0.4733	-0.1267	0.0135	5.417e-21	-----+-?-	FALSE	chr17:26694861	chr17:28367840	C	G	1	0.81913	1	Zona pellucida sperm-binding protein 4	EFO_0004747	Sun B	29875488	European	2018	-0.1915	0.0243	2.88e-15	-	3301	no
BMP_4	rs704	17_26694861	NEU	17	26694861	A	G	11759	0.4733	-0.1267	0.0135	5.417e-21	-----+-?-	FALSE	chr17:26694861	chr17:28367840	C	G	1	0.81913	1	[Pyruvate dehydrogenase (acetyl-transferring)] kinase isozyme 1, mitochondrial	EFO_0004747	Sun B	29875488	European	2018	-0.4329	0.0233	4.27e-77	-	3301	no
BMP_4	rs704	17_26694861	NEU	17	26694861	A	G	11759	0.4733	-0.1267	0.0135	5.417e-21	-----+-?-	FALSE	chr17:26694861	chr17:28367840	C	G	1	0.81913	1	rRNA methyltransferase 3, mitochondrial	EFO_0004747	Sun B	29875488	European	2018	-0.6016	0.0221	8.51e-163	-	3301	no
BMP_4	rs704	17_26694861	NEU	17	26694861	A	G	11759	0.4733	-0.1267	0.0135	5.417e-21	-----+-?-	FALSE	chr17:26694861	chr17:28367840	C	G	1	0.81913	1	t-SNARE domain-containing protein 1	EFO_0004747	Sun B	29875488	European	2018	-0.1395	0.0244	1.02e-08	-	3301	no
BMP_4	rs704	17_26694861	NEU	17	26694861	A	G	11759	0.4733	-0.1267	0.0135	5.417e-21	-----+-?-	FALSE	chr17:26694861	chr17:28367840	C	G	1	0.81913	1	tRNA (guanine-N(7)-)-methyltransferase	EFO_0004747	Sun B	29875488	European	2018	-0.2012	0.0242	1e-16	-	3301	no
BMP_4	rs704	17_26694861	NEU	17	26694861	A	G	11759	0.4733	-0.1267	0.0135	5.417e-21	-----+-?-	FALSE	chr17:26694861	chr17:28367840	G	C	1	0.81913	1	Interleukin-27 subunit alpha	EFO_0004747	Folkersen L	28369058	European	2017	0.1191	0.0251	2.084e-06	+	3394	no
BMP_4	rs704	17_26694861	NEU	17	26694861	A	G	11759	0.4733	-0.1267	0.0135	5.417e-21	-----+-?-	FALSE	chr17:26694861	chr17:28367840	G	A	1	0.82568	1	RAB6-interacting golgin	EFO_0004747	Sun B	29875488	European	2018	0.1732	0.0243	9.33e-13	+	3301	no
BMP_4	rs704	17_26694861	NEU	17	26694861	A	G	11759	0.4733	-0.1267	0.0135	5.417e-21	-----+-?-	FALSE	chr17:26694861	chr17:28367840	G	A	0	1	1	HEPACAM family member 2	EFO_0004747	Sun B	29875488	European	2018	-0.157	0.0245	1.62e-10	-	3301	no
BMP_4	rs704	17_26694861	NEU	17	26694861	A	G	11759	0.4733	-0.1267	0.0135	5.417e-21	-----+-?-	FALSE	chr17:26694861	chr17:28367840	G	A	0	1	1	Heat shock 70 kDa protein 1-like	EFO_0004747	Sun B	29875488	European	2018	-0.3712	0.0238	1.12e-54	-	3301	no
BMP_4	rs704	17_26694861	NEU	17	26694861	A	G	11759	0.4733	-0.1267	0.0135	5.417e-21	-----+-?-	FALSE	chr17:26694861	chr17:28367840	G	A	0	1	1	Heat shock 70 kDa protein 6	EFO_0004747	Sun B	29875488	European	2018	-0.187	0.0245	2.19e-14	-	3301	no
BMP_4	rs704	17_26694861	NEU	17	26694861	A	G	11759	0.4733	-0.1267	0.0135	5.417e-21	-----+-?-	FALSE	chr17:26694861	chr17:28367840	G	A	0	1	1	Hematopoietic progenitor cell antigen CD34	EFO_0004747	Sun B	29875488	European	2018	-0.2517	0.0243	3.8e-25	-	3301	no
BMP_4	rs704	17_26694861	NEU	17	26694861	A	G	11759	0.4733	-0.1267	0.0135	5.417e-21	-----+-?-	FALSE	chr17:26694861	chr17:28367840	G	A	0	1	1	Hematopoietic progenitor cell antigen CD34	EFO_0004747	Sun B	29875488	European	2018	-0.1104	0.0246	7.41e-06	-	3301	no
BMP_4	rs704	17_26694861	NEU	17	26694861	A	G	11759	0.4733	-0.1267	0.0135	5.417e-21	-----+-?-	FALSE	chr17:26694861	chr17:28367840	G	C	1	0.81913	1	Interleukin-31	EFO_0004747	Sun B	29875488	European	2018	-0.3996	0.0235	4.57e-65	-	3301	no
BMP_4	rs704	17_26694861	NEU	17	26694861	A	G	11759	0.4733	-0.1267	0.0135	5.417e-21	-----+-?-	FALSE	chr17:26694861	chr17:28367840	G	C	1	0.81913	1	Interleukin-36 alpha	EFO_0004747	Sun B	29875488	European	2018	-0.3233	0.0238	5.37e-42	-	3301	no
BMP_4	rs704	17_26694861	NEU	17	26694861	A	G	11759	0.4733	-0.1267	0.0135	5.417e-21	-----+-?-	FALSE	chr17:26694861	chr17:28367840	G	A	0	1	1	Heparan-sulfate 6-O-sulfotransferase 1	EFO_0004747	Sun B	29875488	European	2018	0.1901	0.0245	7.94e-15	+	3301	no
BMP_4	rs704	17_26694861	NEU	17	26694861	A	G	11759	0.4733	-0.1267	0.0135	5.417e-21	-----+-?-	FALSE	chr17:26694861	chr17:28367840	G	A	0	1	1	Heterogeneous nuclear ribonucleoproteins C1/C2	EFO_0004747	Sun B	29875488	European	2018	-0.1614	0.0245	4.68e-11	-	3301	no
BMP_4	rs704	17_26694861	NEU	17	26694861	A	G	11759	0.4733	-0.1267	0.0135	5.417e-21	-----+-?-	FALSE	chr17:26694861	chr17:28367840	G	C	1	0.81913	1	Alpha-(1,3)-fucosyltransferase 9	EFO_0004747	Sun B	29875488	European	2018	0.4762	0.023	4.57e-95	+	3301	no
BMP_4	rs704	17_26694861	NEU	17	26694861	A	G	11759	0.4733	-0.1267	0.0135	5.417e-21	-----+-?-	FALSE	chr17:26694861	chr17:28367840	G	C	1	0.81913	1	Alpha-N-acetylgalactosaminide alpha-2,6-sialyltransferase 1	EFO_0004747	Sun B	29875488	European	2018	-0.2583	0.0241	6.61e-27	-	3301	no
BMP_4	rs704	17_26694861	NEU	17	26694861	A	G	11759	0.4733	-0.1267	0.0135	5.417e-21	-----+-?-	FALSE	chr17:26694861	chr17:28367840	G	C	1	0.81913	1	Angiopoietin-related protein 4	EFO_0004747	Sun B	29875488	European	2018	0.137	0.0243	1.86e-08	+	3301	no
BMP_4	rs704	17_26694861	NEU	17	26694861	A	G	11759	0.4733	-0.1267	0.0135	5.417e-21	-----+-?-	FALSE	chr17:26694861	chr17:28367840	G	C	1	0.81913	1	Ankyrin repeat domain-containing protein 27	EFO_0004747	Sun B	29875488	European	2018	-0.1224	0.0244	5.13e-07	-	3301	no
BMP_4	rs704	17_26694861	NEU	17	26694861	A	G	11759	0.4733	-0.1267	0.0135	5.417e-21	-----+-?-	FALSE	chr17:26694861	chr17:28367840	G	C	1	0.81913	1	Annexin A10	EFO_0004747	Sun B	29875488	European	2018	-0.214	0.0242	8.91e-19	-	3301	no
BMP_4	rs704	17_26694861	NEU	17	26694861	A	G	11759	0.4733	-0.1267	0.0135	5.417e-21	-----+-?-	FALSE	chr17:26694861	chr17:28367840	G	C	1	0.81913	1	Apolipoprotein A-V	EFO_0004747	Sun B	29875488	European	2018	-0.2426	0.0241	7.76e-24	-	3301	no
BMP_4	rs704	17_26694861	NEU	17	26694861	A	G	11759	0.4733	-0.1267	0.0135	5.417e-21	-----+-?-	FALSE	chr17:26694861	chr17:28367840	G	C	1	0.81913	1	Apolipoprotein L1	EFO_0004747	Sun B	29875488	European	2018	-0.1502	0.0243	6.61e-10	-	3301	no
BMP_4	rs704	17_26694861	NEU	17	26694861	A	G	11759	0.4733	-0.1267	0.0135	5.417e-21	-----+-?-	FALSE	chr17:26694861	chr17:28367840	G	C	1	0.81913	1	Arf-GAP with SH3 domain, ANK repeat and PH domain-containing protein 2	EFO_0004747	Sun B	29875488	European	2018	-0.5645	0.0224	3.98e-140	-	3301	no
BMP_4	rs704	17_26694861	NEU	17	26694861	A	G	11759	0.4733	-0.1267	0.0135	5.417e-21	-----+-?-	FALSE	chr17:26694861	chr17:28367840	G	C	1	0.81913	1	Augurin	EFO_0004747	Sun B	29875488	European	2018	-0.1487	0.0243	9.77e-10	-	3301	no
BMP_4	rs704	17_26694861	NEU	17	26694861	A	G	11759	0.4733	-0.1267	0.0135	5.417e-21	-----+-?-	FALSE	chr17:26694861	chr17:28367840	G	A	0	1	1	39S ribosomal protein L14, mitochondrial	EFO_0004747	Sun B	29875488	European	2018	-0.1344	0.0246	4.57e-08	-	3301	no
BMP_4	rs704	17_26694861	NEU	17	26694861	A	G	11759	0.4733	-0.1267	0.0135	5.417e-21	-----+-?-	FALSE	chr17:26694861	chr17:28367840	G	A	0	1	1	39S ribosomal protein L52, mitochondrial	EFO_0004747	Sun B	29875488	European	2018	-0.1097	0.0246	8.32e-06	-	3301	no
BMP_4	rs704	17_26694861	NEU	17	26694861	A	G	11759	0.4733	-0.1267	0.0135	5.417e-21	-----+-?-	FALSE	chr17:26694861	chr17:28367840	G	A	0	1	1	ADP-ribosyl cyclase/cyclic ADP-ribose hydrolase 1	EFO_0004747	Sun B	29875488	European	2018	-0.1411	0.0246	9.33e-09	-	3301	no
BMP_4	rs704	17_26694861	NEU	17	26694861	A	G	11759	0.4733	-0.1267	0.0135	5.417e-21	-----+-?-	FALSE	chr17:26694861	chr17:28367840	G	A	0	1	1	Abelson tyrosine-protein kinase 2	EFO_0004747	Sun B	29875488	European	2018	0.1786	0.0245	3.02e-13	+	3301	no
BMP_4	rs704	17_26694861	NEU	17	26694861	A	G	11759	0.4733	-0.1267	0.0135	5.417e-21	-----+-?-	FALSE	chr17:26694861	chr17:28367840	G	A	0	1	1	Actin-related protein 2/3 complex subunit 3	EFO_0004747	Sun B	29875488	European	2018	-0.1369	0.0246	2.57e-08	-	3301	no
BMP_4	rs704	17_26694861	NEU	17	26694861	A	G	11759	0.4733	-0.1267	0.0135	5.417e-21	-----+-?-	FALSE	chr17:26694861	chr17:28367840	G	A	1	0.81913	1	Prolactin receptor	EFO_0004747	Sun B	29875488	European	2018	-0.1671	0.0243	6.61e-12	-	3301	no
BMP_4	rs704	17_26694861	NEU	17	26694861	A	G	11759	0.4733	-0.1267	0.0135	5.417e-21	-----+-?-	FALSE	chr17:26694861	chr17:28367840	G	A	1	0.81913	1	Proteasome subunit alpha type-1	EFO_0004747	Sun B	29875488	European	2018	-0.2743	0.0241	3.89e-30	-	3301	no
BMP_4	rs704	17_26694861	NEU	17	26694861	A	G	11759	0.4733	-0.1267	0.0135	5.417e-21	-----+-?-	FALSE	chr17:26694861	chr17:28367840	G	A	1	0.81913	1	Protein RIC-3	EFO_0004747	Sun B	29875488	European	2018	-0.2303	0.0242	1.7e-21	-	3301	no
BMP_4	rs704	17_26694861	NEU	17	26694861	A	G	11759	0.4733	-0.1267	0.0135	5.417e-21	-----+-?-	FALSE	chr17:26694861	chr17:28367840	G	A	1	0.81913	1	Protein SERAC1	EFO_0004747	Sun B	29875488	European	2018	-0.1675	0.0243	5.89e-12	-	3301	no
BMP_4	rs704	17_26694861	NEU	17	26694861	A	G	11759	0.4733	-0.1267	0.0135	5.417e-21	-----+-?-	FALSE	chr17:26694861	chr17:28367840	G	A	1	0.81913	1	Protein delta homolog 1	EFO_0004747	Sun B	29875488	European	2018	-0.1393	0.0244	1.12e-08	-	3301	no
BMP_4	rs704	17_26694861	NEU	17	26694861	A	G	11759	0.4733	-0.1267	0.0135	5.417e-21	-----+-?-	FALSE	chr17:26694861	chr17:28367840	G	A	1	0.81913	1	Protein sel-1 homolog 2	EFO_0004747	Sun B	29875488	European	2018	-0.21	0.0242	4.57e-18	-	3301	no
BMP_4	rs704	17_26694861	NEU	17	26694861	A	G	11759	0.4733	-0.1267	0.0135	5.417e-21	-----+-?-	FALSE	chr17:26694861	chr17:28367840	G	A	1	0.81913	1	Protocadherin beta-4	EFO_0004747	Sun B	29875488	European	2018	-0.2821	0.024	7.59e-32	-	3301	no
BMP_4	rs704	17_26694861	NEU	17	26694861	A	G	11759	0.4733	-0.1267	0.0135	5.417e-21	-----+-?-	FALSE	chr17:26694861	chr17:28367840	G	A	1	0.81913	1	Protocadherin gamma-C5	EFO_0004747	Sun B	29875488	European	2018	0.2065	0.0243	1.62e-17	+	3301	no
BMP_4	rs704	17_26694861	NEU	17	26694861	A	G	11759	0.4733	-0.1267	0.0135	5.417e-21	-----+-?-	FALSE	chr17:26694861	chr17:28367840	G	A	1	0.81913	1	Protocadherin-10	EFO_0004747	Sun B	29875488	European	2018	-0.1488	0.0244	1.05e-09	-	3301	no
BMP_4	rs704	17_26694861	NEU	17	26694861	A	G	11759	0.4733	-0.1267	0.0135	5.417e-21	-----+-?-	FALSE	chr17:26694861	chr17:28367840	G	A	1	0.81913	1	Pyruvate kinase PKLR	EFO_0004747	Sun B	29875488	European	2018	0.1773	0.0243	3.02e-13	+	3301	no
BMP_4	rs704	17_26694861	NEU	17	26694861	A	G	11759	0.4733	-0.1267	0.0135	5.417e-21	-----+-?-	FALSE	chr17:26694861	chr17:28367840	G	A	1	0.81913	1	RAB6-interacting golgin	EFO_0004747	Sun B	29875488	European	2018	0.1712	0.0243	1.86e-12	+	3301	no
BMP_4	rs704	17_26694861	NEU	17	26694861	A	G	11759	0.4733	-0.1267	0.0135	5.417e-21	-----+-?-	FALSE	chr17:26694861	chr17:28367840	G	A	1	0.81913	1	RING finger protein 122	EFO_0004747	Sun B	29875488	European	2018	-0.1407	0.0244	8.13e-09	-	3301	no
BMP_4	rs704	17_26694861	NEU	17	26694861	A	G	11759	0.4733	-0.1267	0.0135	5.417e-21	-----+-?-	FALSE	chr17:26694861	chr17:28367840	G	A	1	0.81913	1	RNA polymerase II elongation factor ELL	EFO_0004747	Sun B	29875488	European	2018	-0.2044	0.0243	3.72e-17	-	3301	no
BMP_4	rs704	17_26694861	NEU	17	26694861	A	G	11759	0.4733	-0.1267	0.0135	5.417e-21	-----+-?-	FALSE	chr17:26694861	chr17:28367840	G	A	1	0.82568	1	Inositol polyphosphate 5-phosphatase OCRL-1	EFO_0004747	Sun B	29875488	European	2018	-0.3532	0.0237	3.39e-50	-	3301	no
BMP_4	rs704	17_26694861	NEU	17	26694861	A	G	11759	0.4733	-0.1267	0.0135	5.417e-21	-----+-?-	FALSE	chr17:26694861	chr17:28367840	G	A	1	0.82568	1	Insulin growth factor-like family member 3	EFO_0004747	Sun B	29875488	European	2018	-0.2145	0.0242	7.94e-19	-	3301	no
BMP_4	rs704	17_26694861	NEU	17	26694861	A	G	11759	0.4733	-0.1267	0.0135	5.417e-21	-----+-?-	FALSE	chr17:26694861	chr17:28367840	G	A	1	0.82568	1	Insulin-like 3	EFO_0004747	Sun B	29875488	European	2018	-0.1429	0.0244	4.47e-09	-	3301	no
BMP_4	rs704	17_26694861	NEU	17	26694861	A	G	11759	0.4733	-0.1267	0.0135	5.417e-21	-----+-?-	FALSE	chr17:26694861	chr17:28367840	G	A	1	0.82568	1	Integrin beta-7	EFO_0004747	Sun B	29875488	European	2018	0.1111	0.0244	5.25e-06	+	3301	no
BMP_4	rs704	17_26694861	NEU	17	26694861	A	G	11759	0.4733	-0.1267	0.0135	5.417e-21	-----+-?-	FALSE	chr17:26694861	chr17:28367840	G	A	0	1	1	Bone sialoprotein 2	EFO_0004747	Sun B	29875488	European	2018	0.2548	0.0243	9.12e-26	+	3301	no
BMP_4	rs704	17_26694861	NEU	17	26694861	A	G	11759	0.4733	-0.1267	0.0135	5.417e-21	-----+-?-	FALSE	chr17:26694861	chr17:28367840	G	C	1	0.81913	1	Cardiotrophin-1	EFO_0004747	Sun B	29875488	European	2018	-0.1254	0.0244	2.63e-07	-	3301	no
BMP_4	rs704	17_26694861	NEU	17	26694861	A	G	11759	0.4733	-0.1267	0.0135	5.417e-21	-----+-?-	FALSE	chr17:26694861	chr17:28367840	G	A	1	0.82568	1	Interleukin-36 alpha	EFO_0004747	Sun B	29875488	European	2018	-0.3227	0.0238	9.33e-42	-	3301	no
BMP_4	rs704	17_26694861	NEU	17	26694861	A	G	11759	0.4733	-0.1267	0.0135	5.417e-21	-----+-?-	FALSE	chr17:26694861	chr17:28367840	G	A	1	0.81913	1	SLAM family member 7	EFO_0004747	Sun B	29875488	European	2018	-0.3497	0.0238	4.68e-49	-	3301	no
BMP_4	rs704	17_26694861	NEU	17	26694861	A	G	11759	0.4733	-0.1267	0.0135	5.417e-21	-----+-?-	FALSE	chr17:26694861	chr17:28367840	G	A	1	0.81913	1	SPARC	EFO_0004747	Sun B	29875488	European	2018	-0.1344	0.0244	3.63e-08	-	3301	no
BMP_4	rs704	17_26694861	NEU	17	26694861	A	G	11759	0.4733	-0.1267	0.0135	5.417e-21	-----+-?-	FALSE	chr17:26694861	chr17:28367840	G	A	1	0.81913	1	Secreted frizzled-related protein 2	EFO_0004747	Sun B	29875488	European	2018	-0.1807	0.0243	1.1e-13	-	3301	no
BMP_4	rs704	17_26694861	NEU	17	26694861	A	G	11759	0.4733	-0.1267	0.0135	5.417e-21	-----+-?-	FALSE	chr17:26694861	chr17:28367840	G	A	1	0.82568	1	Kallikrein-14	EFO_0004747	Sun B	29875488	European	2018	0.1086	0.0244	8.71e-06	+	3301	no
BMP_4	rs704	17_26694861	NEU	17	26694861	A	G	11759	0.4733	-0.1267	0.0135	5.417e-21	-----+-?-	FALSE	chr17:26694861	chr17:28367840	G	A	1	0.82568	1	Kallikrein-15	EFO_0004747	Sun B	29875488	European	2018	0.138	0.0244	1.48e-08	+	3301	no
BMP_4	rs704	17_26694861	NEU	17	26694861	A	G	11759	0.4733	-0.1267	0.0135	5.417e-21	-----+-?-	FALSE	chr17:26694861	chr17:28367840	G	A	1	0.82568	1	Kelch-like protein 13	EFO_0004747	Sun B	29875488	European	2018	-0.3594	0.0237	4.79e-52	-	3301	no
BMP_4	rs704	17_26694861	NEU	17	26694861	A	G	11759	0.4733	-0.1267	0.0135	5.417e-21	-----+-?-	FALSE	chr17:26694861	chr17:28367840	G	A	1	0.81913	1	Serine/threonine-protein kinase MRCK beta	EFO_0004747	Sun B	29875488	European	2018	0.1523	0.0244	4.17e-10	+	3301	no
BMP_4	rs704	17_26694861	NEU	17	26694861	A	G	11759	0.4733	-0.1267	0.0135	5.417e-21	-----+-?-	FALSE	chr17:26694861	chr17:28367840	G	A	1	0.81913	1	Serpin A12	EFO_0004747	Sun B	29875488	European	2018	0.1483	0.0244	1.2e-09	+	3301	no
BMP_4	rs704	17_26694861	NEU	17	26694861	A	G	11759	0.4733	-0.1267	0.0135	5.417e-21	-----+-?-	FALSE	chr17:26694861	chr17:28367840	G	A	1	0.81913	1	Sialic acid-binding Ig-like lectin 12	EFO_0004747	Sun B	29875488	European	2018	0.4158	0.0234	1.7e-70	+	3301	no
BMP_4	rs704	17_26694861	NEU	17	26694861	A	G	11759	0.4733	-0.1267	0.0135	5.417e-21	-----+-?-	FALSE	chr17:26694861	chr17:28367840	G	C	1	0.81913	1	Cysteine-rich hydrophobic domain-containing protein 2	EFO_0004747	Sun B	29875488	European	2018	-0.1614	0.0243	3.09e-11	-	3301	no
BMP_4	rs704	17_26694861	NEU	17	26694861	A	G	11759	0.4733	-0.1267	0.0135	5.417e-21	-----+-?-	FALSE	chr17:26694861	chr17:28367840	G	A	0	1	1	Calpastatin	EFO_0004747	Sun B	29875488	European	2018	0.1405	0.0246	1.07e-08	+	3301	no
BMP_4	rs704	17_26694861	NEU	17	26694861	A	G	11759	0.4733	-0.1267	0.0135	5.417e-21	-----+-?-	FALSE	chr17:26694861	chr17:28367840	G	A	0	1	1	Carbohydrate sulfotransferase 11	EFO_0004747	Sun B	29875488	European	2018	-0.1236	0.0246	5.13e-07	-	3301	no
BMP_4	rs704	17_26694861	NEU	17	26694861	A	G	11759	0.4733	-0.1267	0.0135	5.417e-21	-----+-?-	FALSE	chr17:26694861	chr17:28367840	G	A	1	0.82568	1	Leucine-rich repeat-containing protein 37A2	EFO_0004747	Sun B	29875488	European	2018	0.1385	0.0243	1.29e-08	+	3301	no
BMP_4	rs704	17_26694861	NEU	17	26694861	A	G	11759	0.4733	-0.1267	0.0135	5.417e-21	-----+-?-	FALSE	chr17:26694861	chr17:28367840	G	A	1	0.82568	1	Leucine-rich repeat-containing protein 74A	EFO_0004747	Sun B	29875488	European	2018	-0.1287	0.0244	1.32e-07	-	3301	no
BMP_4	rs704	17_26694861	NEU	17	26694861	A	G	11759	0.4733	-0.1267	0.0135	5.417e-21	-----+-?-	FALSE	chr17:26694861	chr17:28367840	G	A	1	0.82568	1	Leukemia inhibitory factor	EFO_0004747	Sun B	29875488	European	2018	0.1985	0.0242	2.45e-16	+	3301	no
BMP_4	rs704	17_26694861	NEU	17	26694861	A	G	11759	0.4733	-0.1267	0.0135	5.417e-21	-----+-?-	FALSE	chr17:26694861	chr17:28367840	G	C	1	0.81913	1	Deoxynucleoside triphosphate triphosphohydrolase SAMHD1	EFO_0004747	Sun B	29875488	European	2018	-0.1441	0.0243	3.24e-09	-	3301	no
BMP_4	rs704	17_26694861	NEU	17	26694861	A	G	11759	0.4733	-0.1267	0.0135	5.417e-21	-----+-?-	FALSE	chr17:26694861	chr17:28367840	G	C	1	0.81913	1	Dickkopf-like protein 1	EFO_0004747	Sun B	29875488	European	2018	0.1627	0.0243	2.19e-11	+	3301	no
BMP_4	rs704	17_26694861	NEU	17	26694861	A	G	11759	0.4733	-0.1267	0.0135	5.417e-21	-----+-?-	FALSE	chr17:26694861	chr17:28367840	G	A	1	0.82568	1	M-phase inducer phosphatase 2	EFO_0004747	Sun B	29875488	European	2018	-0.2005	0.0242	1.32e-16	-	3301	no
BMP_4	rs704	17_26694861	NEU	17	26694861	A	G	11759	0.4733	-0.1267	0.0135	5.417e-21	-----+-?-	FALSE	chr17:26694861	chr17:28367840	G	A	1	0.82568	1	MAGUK p55 subfamily member 6	EFO_0004747	Sun B	29875488	European	2018	-0.2952	0.0239	6.17e-35	-	3301	no
BMP_4	rs704	17_26694861	NEU	17	26694861	A	G	11759	0.4733	-0.1267	0.0135	5.417e-21	-----+-?-	FALSE	chr17:26694861	chr17:28367840	G	A	1	0.82568	1	MAP kinase-activated protein kinase 5	EFO_0004747	Sun B	29875488	European	2018	-0.5579	0.0224	1.48e-136	-	3301	no
BMP_4	rs704	17_26694861	NEU	17	26694861	A	G	11759	0.4733	-0.1267	0.0135	5.417e-21	-----+-?-	FALSE	chr17:26694861	chr17:28367840	G	A	1	0.82568	1	MAX gene-associated protein	EFO_0004747	Sun B	29875488	European	2018	-0.3511	0.0237	1.38e-49	-	3301	no
BMP_4	rs704	17_26694861	NEU	17	26694861	A	G	11759	0.4733	-0.1267	0.0135	5.417e-21	-----+-?-	FALSE	chr17:26694861	chr17:28367840	G	A	1	0.82568	1	MICAL-like protein 2	EFO_0004747	Sun B	29875488	European	2018	-0.3405	0.0238	1.45e-46	-	3301	no
BMP_4	rs704	17_26694861	NEU	17	26694861	A	G	11759	0.4733	-0.1267	0.0135	5.417e-21	-----+-?-	FALSE	chr17:26694861	chr17:28367840	G	C	1	0.81913	1	Peptidyl-prolyl cis-trans isomerase-like 2	EFO_0004747	Sun B	29875488	European	2018	-0.1647	0.0243	1.23e-11	-	3301	no
BMP_4	rs704	17_26694861	NEU	17	26694861	A	G	11759	0.4733	-0.1267	0.0135	5.417e-21	-----+-?-	FALSE	chr17:26694861	chr17:28367840	G	C	1	0.81913	1	Phosphatidylinositol 4-phosphate 3-kinase C2 domain-containing subunit alpha	EFO_0004747	Sun B	29875488	European	2018	-0.1531	0.0243	3.09e-10	-	3301	no
BMP_4	rs704	17_26694861	NEU	17	26694861	A	G	11759	0.4733	-0.1267	0.0135	5.417e-21	-----+-?-	FALSE	chr17:26694861	chr17:28367840	G	C	1	0.81913	1	E3 ubiquitin-protein ligase RNF13	EFO_0004747	Sun B	29875488	European	2018	-0.3399	0.0237	1.74e-46	-	3301	no
BMP_4	rs704	17_26694861	NEU	17	26694861	A	G	11759	0.4733	-0.1267	0.0135	5.417e-21	-----+-?-	FALSE	chr17:26694861	chr17:28367840	G	C	1	0.81913	1	E3 ubiquitin-protein ligase RNF34	EFO_0004747	Sun B	29875488	European	2018	-0.1274	0.0244	1.7e-07	-	3301	no
BMP_4	rs704	17_26694861	NEU	17	26694861	A	G	11759	0.4733	-0.1267	0.0135	5.417e-21	-----+-?-	FALSE	chr17:26694861	chr17:28367840	G	C	1	0.81913	1	E3 ubiquitin-protein ligase RNF43	EFO_0004747	Sun B	29875488	European	2018	-0.1419	0.0243	5.62e-09	-	3301	no
BMP_4	rs704	17_26694861	NEU	17	26694861	A	G	11759	0.4733	-0.1267	0.0135	5.417e-21	-----+-?-	FALSE	chr17:26694861	chr17:28367840	G	C	1	0.81913	1	E3 ubiquitin-protein ligase RNF8	EFO_0004747	Sun B	29875488	European	2018	-0.3037	0.0239	4.68e-37	-	3301	no
BMP_4	rs704	17_26694861	NEU	17	26694861	A	G	11759	0.4733	-0.1267	0.0135	5.417e-21	-----+-?-	FALSE	chr17:26694861	chr17:28367840	G	C	1	0.81913	1	E3 ubiquitin-protein ligase pellino homolog 2	EFO_0004747	Sun B	29875488	European	2018	-0.1462	0.0243	1.86e-09	-	3301	no
BMP_4	rs704	17_26694861	NEU	17	26694861	A	G	11759	0.4733	-0.1267	0.0135	5.417e-21	-----+-?-	FALSE	chr17:26694861	chr17:28367840	G	C	1	0.81913	1	EMILIN-3	EFO_0004747	Sun B	29875488	European	2018	0.1398	0.0243	9.55e-09	+	3301	no
BMP_4	rs704	17_26694861	NEU	17	26694861	A	G	11759	0.4733	-0.1267	0.0135	5.417e-21	-----+-?-	FALSE	chr17:26694861	chr17:28367840	G	C	1	0.81913	1	ERO1-like protein alpha	EFO_0004747	Sun B	29875488	European	2018	-0.2291	0.0241	2.29e-21	-	3301	no
BMP_4	rs704	17_26694861	NEU	17	26694861	A	G	11759	0.4733	-0.1267	0.0135	5.417e-21	-----+-?-	FALSE	chr17:26694861	chr17:28367840	G	C	1	0.81913	1	Ectonucleoside triphosphate diphosphohydrolase 1	EFO_0004747	Sun B	29875488	European	2018	-0.1165	0.0244	1.78e-06	-	3301	no
BMP_4	rs704	17_26694861	NEU	17	26694861	A	G	11759	0.4733	-0.1267	0.0135	5.417e-21	-----+-?-	FALSE	chr17:26694861	chr17:28367840	G	C	1	0.81913	1	Ectonucleoside triphosphate diphosphohydrolase 6	EFO_0004747	Sun B	29875488	European	2018	-0.1277	0.0244	1.62e-07	-	3301	no
BMP_4	rs704	17_26694861	NEU	17	26694861	A	G	11759	0.4733	-0.1267	0.0135	5.417e-21	-----+-?-	FALSE	chr17:26694861	chr17:28367840	G	C	1	0.81913	1	Endothelin-2	EFO_0004747	Sun B	29875488	European	2018	0.305	0.0239	2.4e-37	+	3301	no
BMP_4	rs704	17_26694861	NEU	17	26694861	A	G	11759	0.4733	-0.1267	0.0135	5.417e-21	-----+-?-	FALSE	chr17:26694861	chr17:28367840	G	C	1	0.81913	1	Endothelin-converting enzyme 1	EFO_0004747	Sun B	29875488	European	2018	0.1761	0.0243	3.98e-13	+	3301	no
BMP_4	rs704	17_26694861	NEU	17	26694861	A	G	11759	0.4733	-0.1267	0.0135	5.417e-21	-----+-?-	FALSE	chr17:26694861	chr17:28367840	G	C	1	0.81913	1	Endothelin-converting enzyme 1	EFO_0004747	Sun B	29875488	European	2018	-0.2071	0.0242	1.17e-17	-	3301	no
BMP_4	rs704	17_26694861	NEU	17	26694861	A	G	11759	0.4733	-0.1267	0.0135	5.417e-21	-----+-?-	FALSE	chr17:26694861	chr17:28367840	G	C	1	0.81913	1	Ephrin type-B receptor 4	EFO_0004747	Sun B	29875488	European	2018	0.1133	0.0244	3.39e-06	+	3301	no
BMP_4	rs704	17_26694861	NEU	17	26694861	A	G	11759	0.4733	-0.1267	0.0135	5.417e-21	-----+-?-	FALSE	chr17:26694861	chr17:28367840	G	C	1	0.81913	1	Ephrin-B1	EFO_0004747	Sun B	29875488	European	2018	-0.2094	0.0242	4.79e-18	-	3301	no
BMP_4	rs704	17_26694861	NEU	17	26694861	A	G	11759	0.4733	-0.1267	0.0135	5.417e-21	-----+-?-	FALSE	chr17:26694861	chr17:28367840	G	C	1	0.81913	1	Ephrin-B3	EFO_0004747	Sun B	29875488	European	2018	-0.2755	0.024	1.66e-30	-	3301	no
BMP_4	rs704	17_26694861	NEU	17	26694861	A	G	11759	0.4733	-0.1267	0.0135	5.417e-21	-----+-?-	FALSE	chr17:26694861	chr17:28367840	G	C	1	0.81913	1	Erlin-1	EFO_0004747	Sun B	29875488	European	2018	-0.165	0.0243	1.1e-11	-	3301	no
BMP_4	rs704	17_26694861	NEU	17	26694861	A	G	11759	0.4733	-0.1267	0.0135	5.417e-21	-----+-?-	FALSE	chr17:26694861	chr17:28367840	G	A	1	0.82568	1	Neurensin-1	EFO_0004747	Sun B	29875488	European	2018	-0.1951	0.0242	8.71e-16	-	3301	no
BMP_4	rs704	17_26694861	NEU	17	26694861	A	G	11759	0.4733	-0.1267	0.0135	5.417e-21	-----+-?-	FALSE	chr17:26694861	chr17:28367840	G	A	1	0.82568	1	Neurexin-2-beta	EFO_0004747	Sun B	29875488	European	2018	-0.1443	0.0244	3.16e-09	-	3301	no
BMP_4	rs704	17_26694861	NEU	17	26694861	A	G	11759	0.4733	-0.1267	0.0135	5.417e-21	-----+-?-	FALSE	chr17:26694861	chr17:28367840	G	A	0	1	1	E3 ubiquitin-protein ligase RNF128	EFO_0004747	Sun B	29875488	European	2018	-0.246	0.0243	4.68e-24	-	3301	no
BMP_4	rs704	17_26694861	NEU	17	26694861	A	G	11759	0.4733	-0.1267	0.0135	5.417e-21	-----+-?-	FALSE	chr17:26694861	chr17:28367840	G	A	0	1	1	E3 ubiquitin-protein ligase RNF13	EFO_0004747	Sun B	29875488	European	2018	-0.3745	0.0238	1.05e-55	-	3301	no
BMP_4	rs704	17_26694861	NEU	17	26694861	A	G	11759	0.4733	-0.1267	0.0135	5.417e-21	-----+-?-	FALSE	chr17:26694861	chr17:28367840	G	A	0	1	1	E3 ubiquitin-protein ligase RNF34	EFO_0004747	Sun B	29875488	European	2018	-0.1261	0.0246	2.95e-07	-	3301	no
BMP_4	rs704	17_26694861	NEU	17	26694861	A	G	11759	0.4733	-0.1267	0.0135	5.417e-21	-----+-?-	FALSE	chr17:26694861	chr17:28367840	G	A	0	1	1	E3 ubiquitin-protein ligase RNF43	EFO_0004747	Sun B	29875488	European	2018	-0.1305	0.0246	1.1e-07	-	3301	no
BMP_4	rs704	17_26694861	NEU	17	26694861	A	G	11759	0.4733	-0.1267	0.0135	5.417e-21	-----+-?-	FALSE	chr17:26694861	chr17:28367840	G	A	0	1	1	Testican-3	EFO_0004747	Sun B	29875488	European	2018	0.1857	0.0245	3.24e-14	+	3301	no
BMP_4	rs704	17_26694861	NEU	17	26694861	A	G	11759	0.4733	-0.1267	0.0135	5.417e-21	-----+-?-	FALSE	chr17:26694861	chr17:28367840	G	A	0	1	1	Thymocyte nuclear protein 1	EFO_0004747	Sun B	29875488	European	2018	0.1132	0.0246	4.27e-06	+	3301	no
BMP_4	rs704	17_26694861	NEU	17	26694861	A	G	11759	0.4733	-0.1267	0.0135	5.417e-21	-----+-?-	FALSE	chr17:26694861	chr17:28367840	G	A	0	1	1	Torsin-1A-interacting protein 1	EFO_0004747	Sun B	29875488	European	2018	-0.3694	0.0238	4.07e-54	-	3301	no
BMP_4	rs704	17_26694861	NEU	17	26694861	A	G	11759	0.4733	-0.1267	0.0135	5.417e-21	-----+-?-	FALSE	chr17:26694861	chr17:28367840	G	A	1	0.82568	1	Cytohesin-2	EFO_0004747	Sun B	29875488	European	2018	-0.1398	0.0244	9.77e-09	-	3301	no
BMP_4	rs704	17_26694861	NEU	17	26694861	A	G	11759	0.4733	-0.1267	0.0135	5.417e-21	-----+-?-	FALSE	chr17:26694861	chr17:28367840	G	A	0	1	1	Ectonucleoside triphosphate diphosphohydrolase 1	EFO_0004747	Sun B	29875488	European	2018	-0.1137	0.0246	3.89e-06	-	3301	no
BMP_4	rs704	17_26694861	NEU	17	26694861	A	G	11759	0.4733	-0.1267	0.0135	5.417e-21	-----+-?-	FALSE	chr17:26694861	chr17:28367840	G	A	0	1	1	Ectonucleoside triphosphate diphosphohydrolase 6	EFO_0004747	Sun B	29875488	European	2018	-0.1176	0.0246	1.78e-06	-	3301	no
BMP_4	rs704	17_26694861	NEU	17	26694861	A	G	11759	0.4733	-0.1267	0.0135	5.417e-21	-----+-?-	FALSE	chr17:26694861	chr17:28367840	G	A	1	0.82568	1	Deoxynucleoside triphosphate triphosphohydrolase SAMHD1	EFO_0004747	Sun B	29875488	European	2018	-0.1418	0.0244	5.89e-09	-	3301	no
BMP_4	rs704	17_26694861	NEU	17	26694861	A	G	11759	0.4733	-0.1267	0.0135	5.417e-21	-----+-?-	FALSE	chr17:26694861	chr17:28367840	G	A	0	1	1	Endothelin-converting enzyme 1	EFO_0004747	Sun B	29875488	European	2018	0.1691	0.0245	5.25e-12	+	3301	no
BMP_4	rs704	17_26694861	NEU	17	26694861	A	G	11759	0.4733	-0.1267	0.0135	5.417e-21	-----+-?-	FALSE	chr17:26694861	chr17:28367840	G	A	1	0.82568	1	PAX-interacting protein 1	EFO_0004747	Sun B	29875488	European	2018	-0.1666	0.0243	7.41e-12	-	3301	no
BMP_4	rs704	17_26694861	NEU	17	26694861	A	G	11759	0.4733	-0.1267	0.0135	5.417e-21	-----+-?-	FALSE	chr17:26694861	chr17:28367840	G	A	1	0.82568	1	Pantothenate kinase 3	EFO_0004747	Sun B	29875488	European	2018	-0.1265	0.0244	2.14e-07	-	3301	no
BMP_4	rs704	17_26694861	NEU	17	26694861	A	G	11759	0.4733	-0.1267	0.0135	5.417e-21	-----+-?-	FALSE	chr17:26694861	chr17:28367840	G	A	1	0.82568	1	Peptidyl-prolyl cis-trans isomerase B	EFO_0004747	Sun B	29875488	European	2018	0.1179	0.0244	1.35e-06	+	3301	no
BMP_4	rs704	17_26694861	NEU	17	26694861	A	G	11759	0.4733	-0.1267	0.0135	5.417e-21	-----+-?-	FALSE	chr17:26694861	chr17:28367840	G	A	1	0.82568	1	Peptidyl-prolyl cis-trans isomerase FKBP2	EFO_0004747	Sun B	29875488	European	2018	0.1553	0.0243	1.78e-10	+	3301	no
BMP_4	rs704	17_26694861	NEU	17	26694861	A	G	11759	0.4733	-0.1267	0.0135	5.417e-21	-----+-?-	FALSE	chr17:26694861	chr17:28367840	G	A	1	0.82568	1	Peptidyl-prolyl cis-trans isomerase-like 2	EFO_0004747	Sun B	29875488	European	2018	-0.1635	0.0243	1.78e-11	-	3301	no
BMP_4	rs704	17_26694861	NEU	17	26694861	A	G	11759	0.4733	-0.1267	0.0135	5.417e-21	-----+-?-	FALSE	chr17:26694861	chr17:28367840	G	A	1	0.82568	1	Phosphatidylinositol 4-phosphate 3-kinase C2 domain-containing subunit alpha	EFO_0004747	Sun B	29875488	European	2018	-0.1536	0.0243	2.82e-10	-	3301	no
BMP_4	rs704	17_26694861	NEU	17	26694861	A	G	11759	0.4733	-0.1267	0.0135	5.417e-21	-----+-?-	FALSE	chr17:26694861	chr17:28367840	G	A	1	0.82568	1	Pituitary adenylate cyclase-activating polypeptide 38	EFO_0004747	Sun B	29875488	European	2018	0.1352	0.0243	2.69e-08	+	3301	no
BMP_4	rs704	17_26694861	NEU	17	26694861	A	G	11759	0.4733	-0.1267	0.0135	5.417e-21	-----+-?-	FALSE	chr17:26694861	chr17:28367840	G	A	1	0.82568	1	Poly(A) RNA polymerase, mitochondrial	EFO_0004747	Sun B	29875488	European	2018	-0.2218	0.0242	4.79e-20	-	3301	no
BMP_4	rs704	17_26694861	NEU	17	26694861	A	G	11759	0.4733	-0.1267	0.0135	5.417e-21	-----+-?-	FALSE	chr17:26694861	chr17:28367840	G	A	1	0.82568	1	Poly(U)-binding-splicing factor PUF60	EFO_0004747	Sun B	29875488	European	2018	-0.3359	0.0238	2.69e-45	-	3301	no
BMP_4	rs704	17_26694861	NEU	17	26694861	A	G	11759	0.4733	-0.1267	0.0135	5.417e-21	-----+-?-	FALSE	chr17:26694861	chr17:28367840	G	A	1	0.82568	1	Polypeptide N-acetylgalactosaminyltransferase 2	EFO_0004747	Sun B	29875488	European	2018	0.1176	0.0244	1.41e-06	+	3301	no
BMP_4	rs704	17_26694861	NEU	17	26694861	A	G	11759	0.4733	-0.1267	0.0135	5.417e-21	-----+-?-	FALSE	chr17:26694861	chr17:28367840	G	A	1	0.82568	1	Potassium-transporting ATPase subunit beta	EFO_0004747	Sun B	29875488	European	2018	-0.1517	0.0243	4.68e-10	-	3301	no
BMP_4	rs704	17_26694861	NEU	17	26694861	A	G	11759	0.4733	-0.1267	0.0135	5.417e-21	-----+-?-	FALSE	chr17:26694861	chr17:28367840	G	A	1	0.82568	1	Pro-FMRFamide-related neuropeptide FF	EFO_0004747	Sun B	29875488	European	2018	-0.3867	0.0235	1.23e-60	-	3301	no
BMP_4	rs704	17_26694861	NEU	17	26694861	A	G	11759	0.4733	-0.1267	0.0135	5.417e-21	-----+-?-	FALSE	chr17:26694861	chr17:28367840	G	A	1	0.82568	1	Probable G-protein coupled receptor 135	EFO_0004747	Sun B	29875488	European	2018	-0.3622	0.0237	7.08e-53	-	3301	no
BMP_4	rs704	17_26694861	NEU	17	26694861	A	G	11759	0.4733	-0.1267	0.0135	5.417e-21	-----+-?-	FALSE	chr17:26694861	chr17:28367840	G	A	1	0.82568	1	Probable serine carboxypeptidase CPVL	EFO_0004747	Sun B	29875488	European	2018	-0.1932	0.0243	1.66e-15	-	3301	no
BMP_4	rs704	17_26694861	NEU	17	26694861	A	G	11759	0.4733	-0.1267	0.0135	5.417e-21	-----+-?-	FALSE	chr17:26694861	chr17:28367840	G	C	1	0.81913	1	Heparan-sulfate 6-O-sulfotransferase 1	EFO_0004747	Sun B	29875488	European	2018	0.1812	0.0243	8.13e-14	+	3301	no
BMP_4	rs704	17_26694861	NEU	17	26694861	A	G	11759	0.4733	-0.1267	0.0135	5.417e-21	-----+-?-	FALSE	chr17:26694861	chr17:28367840	G	C	1	0.81913	1	Heterogeneous nuclear ribonucleoproteins C1/C2	EFO_0004747	Sun B	29875488	European	2018	-0.1619	0.0243	2.75e-11	-	3301	no
BMP_4	rs704	17_26694861	NEU	17	26694861	A	G	11759	0.4733	-0.1267	0.0135	5.417e-21	-----+-?-	FALSE	chr17:26694861	chr17:28367840	G	C	1	0.81913	1	Histidine triad nucleotide-binding protein 2, mitochondrial	EFO_0004747	Sun B	29875488	European	2018	-0.1085	0.0244	8.71e-06	-	3301	no
BMP_4	rs704	17_26694861	NEU	17	26694861	A	G	11759	0.4733	-0.1267	0.0135	5.417e-21	-----+-?-	FALSE	chr17:26694861	chr17:28367840	G	C	1	0.81913	1	Histone-lysine N-methyltransferase SUV420H2	EFO_0004747	Sun B	29875488	European	2018	-0.1184	0.0244	1.2e-06	-	3301	no
BMP_4	rs704	17_26694861	NEU	17	26694861	A	G	11759	0.4733	-0.1267	0.0135	5.417e-21	-----+-?-	FALSE	chr17:26694861	chr17:28367840	G	C	1	0.81913	1	Hydroxycarboxylic acid receptor 2	EFO_0004747	Sun B	29875488	European	2018	0.1413	0.0243	6.61e-09	+	3301	no
BMP_4	rs704	17_26694861	NEU	17	26694861	A	G	11759	0.4733	-0.1267	0.0135	5.417e-21	-----+-?-	FALSE	chr17:26694861	chr17:28367840	G	C	1	0.81913	1	Inactive peptidyl-prolyl cis-trans isomerase FKBP6	EFO_0004747	Sun B	29875488	European	2018	-0.9446	0.0181	0	-	3301	no
BMP_4	rs704	17_26694861	NEU	17	26694861	A	G	11759	0.4733	-0.1267	0.0135	5.417e-21	-----+-?-	FALSE	chr17:26694861	chr17:28367840	G	C	1	0.81913	1	Inositol polyphosphate 5-phosphatase OCRL-1	EFO_0004747	Sun B	29875488	European	2018	-0.3525	0.0237	4.07e-50	-	3301	no
BMP_4	rs704	17_26694861	NEU	17	26694861	A	G	11759	0.4733	-0.1267	0.0135	5.417e-21	-----+-?-	FALSE	chr17:26694861	chr17:28367840	G	C	1	0.81913	1	Insulin growth factor-like family member 3	EFO_0004747	Sun B	29875488	European	2018	-0.2142	0.0242	8.13e-19	-	3301	no
BMP_4	rs704	17_26694861	NEU	17	26694861	A	G	11759	0.4733	-0.1267	0.0135	5.417e-21	-----+-?-	FALSE	chr17:26694861	chr17:28367840	G	C	1	0.81913	1	Insulin-like 3	EFO_0004747	Sun B	29875488	European	2018	-0.1423	0.0243	5.13e-09	-	3301	no
BMP_4	rs704	17_26694861	NEU	17	26694861	A	G	11759	0.4733	-0.1267	0.0135	5.417e-21	-----+-?-	FALSE	chr17:26694861	chr17:28367840	G	C	1	0.81913	1	Tumor necrosis factor receptor superfamily member 11B	EFO_0004747	Folkersen L	28369058	European	2017	0.1457	0.025	6.394e-09	+	3394	no
BMP_4	rs704	17_26694861	NEU	17	26694861	A	G	11759	0.4733	-0.1267	0.0135	5.417e-21	-----+-?-	FALSE	chr17:26694861	chr17:28367840	G	C	1	0.81913	1	2-phosphoxylose phosphatase 1	EFO_0004747	Sun B	29875488	European	2018	-0.3468	0.0237	2e-48	-	3301	no
BMP_4	rs704	17_26694861	NEU	17	26694861	A	G	11759	0.4733	-0.1267	0.0135	5.417e-21	-----+-?-	FALSE	chr17:26694861	chr17:28367840	G	C	1	0.81913	1	3-hydroxyanthranilate 3,4-dioxygenase	EFO_0004747	Sun B	29875488	European	2018	-0.1542	0.0243	2.29e-10	-	3301	no
BMP_4	rs704	17_26694861	NEU	17	26694861	A	G	11759	0.4733	-0.1267	0.0135	5.417e-21	-----+-?-	FALSE	chr17:26694861	chr17:28367840	G	C	1	0.81913	1	39S ribosomal protein L14, mitochondrial	EFO_0004747	Sun B	29875488	European	2018	-0.1191	0.0244	1.05e-06	-	3301	no
BMP_4	rs704	17_26694861	NEU	17	26694861	A	G	11759	0.4733	-0.1267	0.0135	5.417e-21	-----+-?-	FALSE	chr17:26694861	chr17:28367840	G	C	1	0.81913	1	ADP-ribosyl cyclase/cyclic ADP-ribose hydrolase 1	EFO_0004747	Sun B	29875488	European	2018	-0.1323	0.0244	5.62e-08	-	3301	no
BMP_4	rs704	17_26694861	NEU	17	26694861	A	G	11759	0.4733	-0.1267	0.0135	5.417e-21	-----+-?-	FALSE	chr17:26694861	chr17:28367840	G	C	1	0.81913	1	Abelson tyrosine-protein kinase 2	EFO_0004747	Sun B	29875488	European	2018	0.1935	0.0242	1.41e-15	+	3301	no
BMP_4	rs704	17_26694861	NEU	17	26694861	A	G	11759	0.4733	-0.1267	0.0135	5.417e-21	-----+-?-	FALSE	chr17:26694861	chr17:28367840	G	C	1	0.81913	1	Acetyl-CoA carboxylase 2	EFO_0004747	Sun B	29875488	European	2018	-0.1369	0.0244	1.91e-08	-	3301	no
BMP_4	rs704	17_26694861	NEU	17	26694861	A	G	11759	0.4733	-0.1267	0.0135	5.417e-21	-----+-?-	FALSE	chr17:26694861	chr17:28367840	G	C	1	0.81913	1	Actin-related protein 2/3 complex subunit 3	EFO_0004747	Sun B	29875488	European	2018	-0.1374	0.0244	1.66e-08	-	3301	no
BMP_4	rs704	17_26694861	NEU	17	26694861	A	G	11759	0.4733	-0.1267	0.0135	5.417e-21	-----+-?-	FALSE	chr17:26694861	chr17:28367840	G	C	1	0.81913	1	Adenylyltransferase and sulfurtransferase MOCS3	EFO_0004747	Sun B	29875488	European	2018	-0.1345	0.0244	3.31e-08	-	3301	no
BMP_4	rs704	17_26694861	NEU	17	26694861	A	G	11759	0.4733	-0.1267	0.0135	5.417e-21	-----+-?-	FALSE	chr17:26694861	chr17:28367840	G	C	1	0.81913	1	Adhesion G-protein coupled receptor F1	EFO_0004747	Sun B	29875488	European	2018	-0.4218	0.0233	4.68e-73	-	3301	no
BMP_4	rs704	17_26694861	NEU	17	26694861	A	G	11759	0.4733	-0.1267	0.0135	5.417e-21	-----+-?-	FALSE	chr17:26694861	chr17:28367840	G	C	1	0.81913	1	Killer cell immunoglobulin-like receptor 2DL2	EFO_0004747	Sun B	29875488	European	2018	-0.3808	0.0236	8.91e-59	-	3301	no
BMP_4	rs704	17_26694861	NEU	17	26694861	A	G	11759	0.4733	-0.1267	0.0135	5.417e-21	-----+-?-	FALSE	chr17:26694861	chr17:28367840	G	C	1	0.81913	1	Kinesin-like protein KIF16B	EFO_0004747	Sun B	29875488	European	2018	-0.114	0.0244	2.95e-06	-	3301	no
BMP_4	rs704	17_26694861	NEU	17	26694861	A	G	11759	0.4733	-0.1267	0.0135	5.417e-21	-----+-?-	FALSE	chr17:26694861	chr17:28367840	G	A	0	1	1	Histone-lysine N-methyltransferase SUV420H2	EFO_0004747	Sun B	29875488	European	2018	-0.1395	0.0246	1.38e-08	-	3301	no
BMP_4	rs704	17_26694861	NEU	17	26694861	A	G	11759	0.4733	-0.1267	0.0135	5.417e-21	-----+-?-	FALSE	chr17:26694861	chr17:28367840	G	A	0	1	1	Hydroxycarboxylic acid receptor 2	EFO_0004747	Sun B	29875488	European	2018	0.1553	0.0245	2.51e-10	+	3301	no
BMP_4	rs704	17_26694861	NEU	17	26694861	A	G	11759	0.4733	-0.1267	0.0135	5.417e-21	-----+-?-	FALSE	chr17:26694861	chr17:28367840	G	A	0	1	1	Inactive peptidyl-prolyl cis-trans isomerase FKBP6	EFO_0004747	Sun B	29875488	European	2018	-1.04	0.0168	0	-	3301	no
BMP_4	rs704	17_26694861	NEU	17	26694861	A	G	11759	0.4733	-0.1267	0.0135	5.417e-21	-----+-?-	FALSE	chr17:26694861	chr17:28367840	G	A	0	1	1	Inositol polyphosphate 5-phosphatase OCRL-1	EFO_0004747	Sun B	29875488	European	2018	-0.387	0.0238	1.15e-59	-	3301	no
BMP_4	rs704	17_26694861	NEU	17	26694861	A	G	11759	0.4733	-0.1267	0.0135	5.417e-21	-----+-?-	FALSE	chr17:26694861	chr17:28367840	G	A	0	1	1	Insulin growth factor-like family member 3	EFO_0004747	Sun B	29875488	European	2018	-0.2226	0.0244	7.08e-20	-	3301	no
BMP_4	rs704	17_26694861	NEU	17	26694861	A	G	11759	0.4733	-0.1267	0.0135	5.417e-21	-----+-?-	FALSE	chr17:26694861	chr17:28367840	G	C	1	0.81913	1	Kinetochore protein NDC80 homolog	EFO_0004747	Sun B	29875488	European	2018	-0.1189	0.0244	1.07e-06	-	3301	no
BMP_4	rs704	17_26694861	NEU	17	26694861	A	G	11759	0.4733	-0.1267	0.0135	5.417e-21	-----+-?-	FALSE	chr17:26694861	chr17:28367840	G	C	1	0.81913	1	Kv channel-interacting protein 1	EFO_0004747	Sun B	29875488	European	2018	-0.2273	0.0241	4.79e-21	-	3301	no
BMP_4	rs704	17_26694861	NEU	17	26694861	A	G	11759	0.4733	-0.1267	0.0135	5.417e-21	-----+-?-	FALSE	chr17:26694861	chr17:28367840	G	C	1	0.81913	1	Kynureninase	EFO_0004747	Sun B	29875488	European	2018	-0.1135	0.0244	3.24e-06	-	3301	no
BMP_4	rs704	17_26694861	NEU	17	26694861	A	G	11759	0.4733	-0.1267	0.0135	5.417e-21	-----+-?-	FALSE	chr17:26694861	chr17:28367840	G	C	1	0.81913	1	Legumain	EFO_0004747	Sun B	29875488	European	2018	0.1078	0.0244	9.77e-06	+	3301	no
BMP_4	rs704	17_26694861	NEU	17	26694861	A	G	11759	0.4733	-0.1267	0.0135	5.417e-21	-----+-?-	FALSE	chr17:26694861	chr17:28367840	G	C	1	0.81913	1	Leucine-rich repeat serine/threonine-protein kinase 2	EFO_0004747	Sun B	29875488	European	2018	-0.2992	0.0239	6.31e-36	-	3301	no
BMP_4	rs704	17_26694861	NEU	17	26694861	A	G	11759	0.4733	-0.1267	0.0135	5.417e-21	-----+-?-	FALSE	chr17:26694861	chr17:28367840	G	C	1	0.81913	1	Leucine-rich repeat-containing protein 37A2	EFO_0004747	Sun B	29875488	European	2018	0.138	0.0243	1.41e-08	+	3301	no
BMP_4	rs704	17_26694861	NEU	17	26694861	A	G	11759	0.4733	-0.1267	0.0135	5.417e-21	-----+-?-	FALSE	chr17:26694861	chr17:28367840	G	A	0	1	1	Acetyl-CoA carboxylase 2	EFO_0004747	Sun B	29875488	European	2018	-0.1421	0.0246	7.24e-09	-	3301	no
BMP_4	rs704	17_26694861	NEU	17	26694861	A	G	11759	0.4733	-0.1267	0.0135	5.417e-21	-----+-?-	FALSE	chr17:26694861	chr17:28367840	G	A	1	0.81913	1	Probable serine carboxypeptidase CPVL	EFO_0004747	Sun B	29875488	European	2018	-0.1893	0.0243	6.76e-15	-	3301	no
BMP_4	rs704	17_26694861	NEU	17	26694861	A	G	11759	0.4733	-0.1267	0.0135	5.417e-21	-----+-?-	FALSE	chr17:26694861	chr17:28367840	G	C	1	0.81913	1	B-cell receptor CD22	EFO_0004747	Sun B	29875488	European	2018	-0.1264	0.0244	2.14e-07	-	3301	no
BMP_4	rs704	17_26694861	NEU	17	26694861	A	G	11759	0.4733	-0.1267	0.0135	5.417e-21	-----+-?-	FALSE	chr17:26694861	chr17:28367840	G	C	1	0.81913	1	B-cell receptor-associated protein 29	EFO_0004747	Sun B	29875488	European	2018	-0.1414	0.0243	6.17e-09	-	3301	no
BMP_4	rs704	17_26694861	NEU	17	26694861	A	G	11759	0.4733	-0.1267	0.0135	5.417e-21	-----+-?-	FALSE	chr17:26694861	chr17:28367840	G	C	1	0.81913	1	BCL2/adenovirus E1B 19 kDa protein-interacting protein 3	EFO_0004747	Sun B	29875488	European	2018	0.1101	0.0244	6.46e-06	+	3301	no
BMP_4	rs704	17_26694861	NEU	17	26694861	A	G	11759	0.4733	-0.1267	0.0135	5.417e-21	-----+-?-	FALSE	chr17:26694861	chr17:28367840	G	C	1	0.81913	1	Beta-1,3-galactosyl-O-glycosyl-glycoprotein beta-1,6-N-acetylglucosaminyltransferase 4	EFO_0004747	Sun B	29875488	European	2018	-0.149	0.0243	9.12e-10	-	3301	no
BMP_4	rs704	17_26694861	NEU	17	26694861	A	G	11759	0.4733	-0.1267	0.0135	5.417e-21	-----+-?-	FALSE	chr17:26694861	chr17:28367840	G	C	1	0.81913	1	Beta-1,3-galactosyltransferase 6	EFO_0004747	Sun B	29875488	European	2018	-0.1493	0.0243	8.32e-10	-	3301	no
BMP_4	rs704	17_26694861	NEU	17	26694861	A	G	11759	0.4733	-0.1267	0.0135	5.417e-21	-----+-?-	FALSE	chr17:26694861	chr17:28367840	G	C	1	0.81913	1	Beta-defensin 105	EFO_0004747	Sun B	29875488	European	2018	-0.2458	0.0241	1.95e-24	-	3301	no
BMP_4	rs704	17_26694861	NEU	17	26694861	A	G	11759	0.4733	-0.1267	0.0135	5.417e-21	-----+-?-	FALSE	chr17:26694861	chr17:28367840	G	C	1	0.81913	1	Beta-defensin 121	EFO_0004747	Sun B	29875488	European	2018	0.1291	0.0244	1.17e-07	+	3301	no
BMP_4	rs704	17_26694861	NEU	17	26694861	A	G	11759	0.4733	-0.1267	0.0135	5.417e-21	-----+-?-	FALSE	chr17:26694861	chr17:28367840	G	C	1	0.81913	1	Bone sialoprotein 2	EFO_0004747	Sun B	29875488	European	2018	0.2495	0.0241	3.55e-25	+	3301	no
BMP_4	rs704	17_26694861	NEU	17	26694861	A	G	11759	0.4733	-0.1267	0.0135	5.417e-21	-----+-?-	FALSE	chr17:26694861	chr17:28367840	G	C	1	0.81913	1	C-type lectin domain family 2 member D	EFO_0004747	Sun B	29875488	European	2018	-0.2654	0.024	2.29e-28	-	3301	no
BMP_4	rs704	17_26694861	NEU	17	26694861	A	G	11759	0.4733	-0.1267	0.0135	5.417e-21	-----+-?-	FALSE	chr17:26694861	chr17:28367840	G	C	1	0.81913	1	COP9 signalosome complex subunit 2	EFO_0004747	Sun B	29875488	European	2018	-0.5952	0.0222	8.32e-159	-	3301	no
BMP_4	rs704	17_26694861	NEU	17	26694861	A	G	11759	0.4733	-0.1267	0.0135	5.417e-21	-----+-?-	FALSE	chr17:26694861	chr17:28367840	G	C	1	0.81913	1	CREB-binding protein	EFO_0004747	Sun B	29875488	European	2018	-0.1552	0.0243	1.74e-10	-	3301	no
BMP_4	rs704	17_26694861	NEU	17	26694861	A	G	11759	0.4733	-0.1267	0.0135	5.417e-21	-----+-?-	FALSE	chr17:26694861	chr17:28367840	G	C	1	0.81913	1	CUB and sushi domain-containing protein 1	EFO_0004747	Sun B	29875488	European	2018	0.159	0.0243	6.03e-11	+	3301	no
BMP_4	rs704	17_26694861	NEU	17	26694861	A	G	11759	0.4733	-0.1267	0.0135	5.417e-21	-----+-?-	FALSE	chr17:26694861	chr17:28367840	G	C	1	0.81913	1	Cadherin-12	EFO_0004747	Sun B	29875488	European	2018	0.1955	0.0242	7.08e-16	+	3301	no
BMP_4	rs704	17_26694861	NEU	17	26694861	A	G	11759	0.4733	-0.1267	0.0135	5.417e-21	-----+-?-	FALSE	chr17:26694861	chr17:28367840	G	A	1	0.81913	1	RNA-binding protein 40	EFO_0004747	Sun B	29875488	European	2018	-0.1243	0.0244	3.55e-07	-	3301	no
BMP_4	rs704	17_26694861	NEU	17	26694861	A	G	11759	0.4733	-0.1267	0.0135	5.417e-21	-----+-?-	FALSE	chr17:26694861	chr17:28367840	G	A	1	0.81913	1	Rab9 effector protein with kelch motifs	EFO_0004747	Sun B	29875488	European	2018	-0.2247	0.0242	1.62e-20	-	3301	no
BMP_4	rs704	17_26694861	NEU	17	26694861	A	G	11759	0.4733	-0.1267	0.0135	5.417e-21	-----+-?-	FALSE	chr17:26694861	chr17:28367840	G	A	1	0.81913	1	Ras GTPase-activating protein 1	EFO_0004747	Sun B	29875488	European	2018	-0.2476	0.0241	1.02e-24	-	3301	no
BMP_4	rs704	17_26694861	NEU	17	26694861	A	G	11759	0.4733	-0.1267	0.0135	5.417e-21	-----+-?-	FALSE	chr17:26694861	chr17:28367840	G	A	1	0.82568	1	Interleukin-1 beta	EFO_0004747	Sun B	29875488	European	2018	0.1396	0.0244	1.02e-08	+	3301	no
BMP_4	rs704	17_26694861	NEU	17	26694861	A	G	11759	0.4733	-0.1267	0.0135	5.417e-21	-----+-?-	FALSE	chr17:26694861	chr17:28367840	G	A	1	0.82568	1	Interleukin-31	EFO_0004747	Sun B	29875488	European	2018	-0.3977	0.0235	2.69e-64	-	3301	no
BMP_4	rs704	17_26694861	NEU	17	26694861	A	G	11759	0.4733	-0.1267	0.0135	5.417e-21	-----+-?-	FALSE	chr17:26694861	chr17:28367840	G	A	1	0.81913	1	Ribonucleoside-diphosphate reductase subunit M2 B	EFO_0004747	Sun B	29875488	European	2018	-0.2139	0.0242	1.02e-18	-	3301	no
BMP_4	rs704	17_26694861	NEU	17	26694861	A	G	11759	0.4733	-0.1267	0.0135	5.417e-21	-----+-?-	FALSE	chr17:26694861	chr17:28367840	G	A	1	0.81913	1	SH2 domain-containing protein 1A	EFO_0004747	Sun B	29875488	European	2018	0.3365	0.0238	2.04e-45	+	3301	no
BMP_4	rs704	17_26694861	NEU	17	26694861	A	G	11759	0.4733	-0.1267	0.0135	5.417e-21	-----+-?-	FALSE	chr17:26694861	chr17:28367840	G	C	1	0.81913	1	Choline/ethanolamine kinase	EFO_0004747	Sun B	29875488	European	2018	0.2253	0.0241	1.05e-20	+	3301	no
BMP_4	rs704	17_26694861	NEU	17	26694861	A	G	11759	0.4733	-0.1267	0.0135	5.417e-21	-----+-?-	FALSE	chr17:26694861	chr17:28367840	G	C	1	0.81913	1	Clusterin	EFO_0004747	Sun B	29875488	European	2018	-0.1268	0.0244	1.95e-07	-	3301	no
BMP_4	rs704	17_26694861	NEU	17	26694861	A	G	11759	0.4733	-0.1267	0.0135	5.417e-21	-----+-?-	FALSE	chr17:26694861	chr17:28367840	G	C	1	0.81913	1	Complement component 1 Q subcomponent-binding protein, mitochondrial	EFO_0004747	Sun B	29875488	European	2018	-0.1676	0.0243	5.13e-12	-	3301	no
BMP_4	rs704	17_26694861	NEU	17	26694861	A	G	11759	0.4733	-0.1267	0.0135	5.417e-21	-----+-?-	FALSE	chr17:26694861	chr17:28367840	G	C	1	0.81913	1	Cortexin-3	EFO_0004747	Sun B	29875488	European	2018	-0.159	0.0243	6.17e-11	-	3301	no
BMP_4	rs704	17_26694861	NEU	17	26694861	A	G	11759	0.4733	-0.1267	0.0135	5.417e-21	-----+-?-	FALSE	chr17:26694861	chr17:28367840	G	C	1	0.81913	1	Cyclin-dependent kinase 8:Cyclin-C complex	EFO_0004747	Sun B	29875488	European	2018	-0.1153	0.0244	2.24e-06	-	3301	no
BMP_4	rs704	17_26694861	NEU	17	26694861	A	G	11759	0.4733	-0.1267	0.0135	5.417e-21	-----+-?-	FALSE	chr17:26694861	chr17:28367840	G	C	1	0.81913	1	Cysteine-rich hydrophobic domain-containing protein 2	EFO_0004747	Sun B	29875488	European	2018	-0.1614	0.0243	3.09e-11	-	3301	no
BMP_4	rs704	17_26694861	NEU	17	26694861	A	G	11759	0.4733	-0.1267	0.0135	5.417e-21	-----+-?-	FALSE	chr17:26694861	chr17:28367840	G	C	1	0.81913	1	Cytochrome b-c1 complex subunit 7	EFO_0004747	Sun B	29875488	European	2018	-0.1593	0.0243	5.62e-11	-	3301	no
BMP_4	rs704	17_26694861	NEU	17	26694861	A	G	11759	0.4733	-0.1267	0.0135	5.417e-21	-----+-?-	FALSE	chr17:26694861	chr17:28367840	G	C	1	0.81913	1	Cytochrome c oxidase subunit 7A1, mitochondrial	EFO_0004747	Sun B	29875488	European	2018	0.1158	0.0244	2.09e-06	+	3301	no
BMP_4	rs704	17_26694861	NEU	17	26694861	A	G	11759	0.4733	-0.1267	0.0135	5.417e-21	-----+-?-	FALSE	chr17:26694861	chr17:28367840	G	A	1	0.81913	1	Sialic acid-binding Ig-like lectin 8	EFO_0004747	Sun B	29875488	European	2018	-0.1481	0.0244	1.23e-09	-	3301	no
BMP_4	rs704	17_26694861	NEU	17	26694861	A	G	11759	0.4733	-0.1267	0.0135	5.417e-21	-----+-?-	FALSE	chr17:26694861	chr17:28367840	G	C	1	0.81913	1	Cytochrome b-c1 complex subunit 7	EFO_0004747	Sun B	29875488	European	2018	-0.1593	0.0243	5.62e-11	-	3301	no
BMP_4	rs704	17_26694861	NEU	17	26694861	A	G	11759	0.4733	-0.1267	0.0135	5.417e-21	-----+-?-	FALSE	chr17:26694861	chr17:28367840	G	C	1	0.81913	1	Cytochrome c oxidase subunit 7A1, mitochondrial	EFO_0004747	Sun B	29875488	European	2018	0.1158	0.0244	2.09e-06	+	3301	no
BMP_4	rs704	17_26694861	NEU	17	26694861	A	G	11759	0.4733	-0.1267	0.0135	5.417e-21	-----+-?-	FALSE	chr17:26694861	chr17:28367840	G	C	1	0.81913	1	Deoxynucleoside triphosphate triphosphohydrolase SAMHD1	EFO_0004747	Sun B	29875488	European	2018	-0.1441	0.0243	3.24e-09	-	3301	no
BMP_4	rs704	17_26694861	NEU	17	26694861	A	G	11759	0.4733	-0.1267	0.0135	5.417e-21	-----+-?-	FALSE	chr17:26694861	chr17:28367840	G	C	1	0.81913	1	Dickkopf-like protein 1	EFO_0004747	Sun B	29875488	European	2018	0.1627	0.0243	2.19e-11	+	3301	no
BMP_4	rs704	17_26694861	NEU	17	26694861	A	G	11759	0.4733	-0.1267	0.0135	5.417e-21	-----+-?-	FALSE	chr17:26694861	chr17:28367840	G	C	1	0.81913	1	Dipeptidyl peptidase 2	EFO_0004747	Sun B	29875488	European	2018	-0.2366	0.0241	1.02e-22	-	3301	no
BMP_4	rs704	17_26694861	NEU	17	26694861	A	G	11759	0.4733	-0.1267	0.0135	5.417e-21	-----+-?-	FALSE	chr17:26694861	chr17:28367840	G	A	1	0.82568	1	Lymphocyte function-associated antigen 3	EFO_0004747	Sun B	29875488	European	2018	-0.1259	0.0244	2.4e-07	-	3301	no
BMP_4	rs704	17_26694861	NEU	17	26694861	A	G	11759	0.4733	-0.1267	0.0135	5.417e-21	-----+-?-	FALSE	chr17:26694861	chr17:28367840	G	A	1	0.82568	1	Lysozyme-like protein 2	EFO_0004747	Sun B	29875488	European	2018	-0.1974	0.0242	3.89e-16	-	3301	no
BMP_4	rs704	17_26694861	NEU	17	26694861	A	G	11759	0.4733	-0.1267	0.0135	5.417e-21	-----+-?-	FALSE	chr17:26694861	chr17:28367840	G	C	1	0.81913	1	Dual specificity mitogen-activated protein kinase kinase 3	EFO_0004747	Sun B	29875488	European	2018	-0.1536	0.0243	2.69e-10	-	3301	no
BMP_4	rs704	17_26694861	NEU	17	26694861	A	G	11759	0.4733	-0.1267	0.0135	5.417e-21	-----+-?-	FALSE	chr17:26694861	chr17:28367840	G	C	1	0.81913	1	Dual specificity protein kinase CLK2	EFO_0004747	Sun B	29875488	European	2018	-0.3829	0.0235	1.82e-59	-	3301	no
BMP_4	rs704	17_26694861	NEU	17	26694861	A	G	11759	0.4733	-0.1267	0.0135	5.417e-21	-----+-?-	FALSE	chr17:26694861	chr17:28367840	G	C	1	0.81913	1	Dual specificity protein phosphatase 4	EFO_0004747	Sun B	29875488	European	2018	-0.168	0.0243	4.68e-12	-	3301	no
BMP_4	rs704	17_26694861	NEU	17	26694861	A	G	11759	0.4733	-0.1267	0.0135	5.417e-21	-----+-?-	FALSE	chr17:26694861	chr17:28367840	G	C	1	0.81913	1	Dual specificity tyrosine-phosphorylation-regulated kinase 3	EFO_0004747	Sun B	29875488	European	2018	0.1378	0.0243	1.55e-08	+	3301	no
BMP_4	rs704	17_26694861	NEU	17	26694861	A	G	11759	0.4733	-0.1267	0.0135	5.417e-21	-----+-?-	FALSE	chr17:26694861	chr17:28367840	G	C	1	0.81913	1	Dynactin-associated protein	EFO_0004747	Sun B	29875488	European	2018	0.1591	0.0243	6.03e-11	+	3301	no
BMP_4	rs704	17_26694861	NEU	17	26694861	A	G	11759	0.4733	-0.1267	0.0135	5.417e-21	-----+-?-	FALSE	chr17:26694861	chr17:28367840	G	C	1	0.81913	1	E3 ubiquitin-protein ligase CCNB1IP1	EFO_0004747	Sun B	29875488	European	2018	0.1247	0.0243	3.02e-07	+	3301	no
BMP_4	rs704	17_26694861	NEU	17	26694861	A	G	11759	0.4733	-0.1267	0.0135	5.417e-21	-----+-?-	FALSE	chr17:26694861	chr17:28367840	G	C	1	0.81913	1	E3 ubiquitin-protein ligase RNF128	EFO_0004747	Sun B	29875488	European	2018	-0.2408	0.0241	1.7e-23	-	3301	no
BMP_4	rs704	17_26694861	NEU	17	26694861	A	G	11759	0.4733	-0.1267	0.0135	5.417e-21	-----+-?-	FALSE	chr17:26694861	chr17:28367840	G	A	0	1	1	Opalin	EFO_0004747	Sun B	29875488	European	2018	0.1935	0.0245	2.57e-15	+	3301	no
BMP_4	rs704	17_26694861	NEU	17	26694861	A	G	11759	0.4733	-0.1267	0.0135	5.417e-21	-----+-?-	FALSE	chr17:26694861	chr17:28367840	G	A	0	1	1	Opioid-binding protein/cell adhesion molecule	EFO_0004747	Sun B	29875488	European	2018	0.1207	0.0246	9.33e-07	+	3301	no
BMP_4	rs704	17_26694861	NEU	17	26694861	A	G	11759	0.4733	-0.1267	0.0135	5.417e-21	-----+-?-	FALSE	chr17:26694861	chr17:28367840	G	A	0	1	1	Oxidoreductase HTATIP2	EFO_0004747	Sun B	29875488	European	2018	0.119	0.0246	1.32e-06	+	3301	no
BMP_4	rs704	17_26694861	NEU	17	26694861	A	G	11759	0.4733	-0.1267	0.0135	5.417e-21	-----+-?-	FALSE	chr17:26694861	chr17:28367840	G	A	0	1	1	Oxysterols receptor LXR-beta	EFO_0004747	Sun B	29875488	European	2018	-0.3385	0.024	2.88e-45	-	3301	no
BMP_4	rs704	17_26694861	NEU	17	26694861	A	G	11759	0.4733	-0.1267	0.0135	5.417e-21	-----+-?-	FALSE	chr17:26694861	chr17:28367840	G	A	0	1	1	Oxytocin-neurophysin 1	EFO_0004747	Sun B	29875488	European	2018	-0.1518	0.0246	6.31e-10	-	3301	no
BMP_4	rs704	17_26694861	NEU	17	26694861	A	G	11759	0.4733	-0.1267	0.0135	5.417e-21	-----+-?-	FALSE	chr17:26694861	chr17:28367840	G	A	0	1	1	PAX-interacting protein 1	EFO_0004747	Sun B	29875488	European	2018	-0.1641	0.0245	2.24e-11	-	3301	no
BMP_4	rs704	17_26694861	NEU	17	26694861	A	G	11759	0.4733	-0.1267	0.0135	5.417e-21	-----+-?-	FALSE	chr17:26694861	chr17:28367840	G	A	0	1	1	Pantothenate kinase 3	EFO_0004747	Sun B	29875488	European	2018	-0.1299	0.0246	1.26e-07	-	3301	no
BMP_4	rs704	17_26694861	NEU	17	26694861	A	G	11759	0.4733	-0.1267	0.0135	5.417e-21	-----+-?-	FALSE	chr17:26694861	chr17:28367840	G	A	0	1	1	Peptidyl-prolyl cis-trans isomerase FKBP2	EFO_0004747	Sun B	29875488	European	2018	0.1443	0.0246	4.27e-09	+	3301	no
BMP_4	rs704	17_26694861	NEU	17	26694861	A	G	11759	0.4733	-0.1267	0.0135	5.417e-21	-----+-?-	FALSE	chr17:26694861	chr17:28367840	G	A	0	1	1	Angiopoietin-related protein 7	EFO_0004747	Sun B	29875488	European	2018	0.1096	0.0246	8.51e-06	+	3301	no
BMP_4	rs704	17_26694861	NEU	17	26694861	A	G	11759	0.4733	-0.1267	0.0135	5.417e-21	-----+-?-	FALSE	chr17:26694861	chr17:28367840	G	A	0	1	1	Ankyrin repeat domain-containing protein 27	EFO_0004747	Sun B	29875488	European	2018	-0.1111	0.0246	6.31e-06	-	3301	no
BMP_4	rs704	17_26694861	NEU	17	26694861	A	G	11759	0.4733	-0.1267	0.0135	5.417e-21	-----+-?-	FALSE	chr17:26694861	chr17:28367840	G	C	1	0.81913	1	Prolactin receptor	EFO_0004747	Sun B	29875488	European	2018	-0.1685	0.0243	3.98e-12	-	3301	no
BMP_4	rs704	17_26694861	NEU	17	26694861	A	G	11759	0.4733	-0.1267	0.0135	5.417e-21	-----+-?-	FALSE	chr17:26694861	chr17:28367840	G	C	1	0.81913	1	Proteasome subunit alpha type-1	EFO_0004747	Sun B	29875488	European	2018	-0.2774	0.024	6.17e-31	-	3301	no
BMP_4	rs704	17_26694861	NEU	17	26694861	A	G	11759	0.4733	-0.1267	0.0135	5.417e-21	-----+-?-	FALSE	chr17:26694861	chr17:28367840	G	C	1	0.81913	1	Protein RIC-3	EFO_0004747	Sun B	29875488	European	2018	-0.2296	0.0241	1.86e-21	-	3301	no
BMP_4	rs704	17_26694861	NEU	17	26694861	A	G	11759	0.4733	-0.1267	0.0135	5.417e-21	-----+-?-	FALSE	chr17:26694861	chr17:28367840	G	C	1	0.81913	1	Protein SERAC1	EFO_0004747	Sun B	29875488	European	2018	-0.1656	0.0243	9.33e-12	-	3301	no
BMP_4	rs704	17_26694861	NEU	17	26694861	A	G	11759	0.4733	-0.1267	0.0135	5.417e-21	-----+-?-	FALSE	chr17:26694861	chr17:28367840	G	C	1	0.81913	1	Protein delta homolog 1	EFO_0004747	Sun B	29875488	European	2018	-0.1375	0.0243	1.62e-08	-	3301	no
BMP_4	rs704	17_26694861	NEU	17	26694861	A	G	11759	0.4733	-0.1267	0.0135	5.417e-21	-----+-?-	FALSE	chr17:26694861	chr17:28367840	G	C	1	0.81913	1	Protein sel-1 homolog 2	EFO_0004747	Sun B	29875488	European	2018	-0.211	0.0242	2.75e-18	-	3301	no
BMP_4	rs704	17_26694861	NEU	17	26694861	A	G	11759	0.4733	-0.1267	0.0135	5.417e-21	-----+-?-	FALSE	chr17:26694861	chr17:28367840	G	C	1	0.81913	1	Protocadherin beta-4	EFO_0004747	Sun B	29875488	European	2018	-0.283	0.024	3.55e-32	-	3301	no
BMP_4	rs704	17_26694861	NEU	17	26694861	A	G	11759	0.4733	-0.1267	0.0135	5.417e-21	-----+-?-	FALSE	chr17:26694861	chr17:28367840	G	C	1	0.81913	1	Protocadherin gamma-C5	EFO_0004747	Sun B	29875488	European	2018	0.2069	0.0242	1.2e-17	+	3301	no
BMP_4	rs704	17_26694861	NEU	17	26694861	A	G	11759	0.4733	-0.1267	0.0135	5.417e-21	-----+-?-	FALSE	chr17:26694861	chr17:28367840	G	C	1	0.81913	1	Protocadherin-10	EFO_0004747	Sun B	29875488	European	2018	-0.1497	0.0243	7.59e-10	-	3301	no
BMP_4	rs704	17_26694861	NEU	17	26694861	A	G	11759	0.4733	-0.1267	0.0135	5.417e-21	-----+-?-	FALSE	chr17:26694861	chr17:28367840	G	C	1	0.81913	1	Pyruvate kinase PKLR	EFO_0004747	Sun B	29875488	European	2018	0.175	0.0243	5.62e-13	+	3301	no
BMP_4	rs704	17_26694861	NEU	17	26694861	A	G	11759	0.4733	-0.1267	0.0135	5.417e-21	-----+-?-	FALSE	chr17:26694861	chr17:28367840	G	C	1	0.81913	1	RAB6-interacting golgin	EFO_0004747	Sun B	29875488	European	2018	0.1697	0.0242	2.57e-12	+	3301	no
BMP_4	rs704	17_26694861	NEU	17	26694861	A	G	11759	0.4733	-0.1267	0.0135	5.417e-21	-----+-?-	FALSE	chr17:26694861	chr17:28367840	G	C	1	0.81913	1	RING finger protein 122	EFO_0004747	Sun B	29875488	European	2018	-0.1412	0.0243	6.61e-09	-	3301	no
BMP_4	rs704	17_26694861	NEU	17	26694861	A	G	11759	0.4733	-0.1267	0.0135	5.417e-21	-----+-?-	FALSE	chr17:26694861	chr17:28367840	G	A	0	1	1	E3 ubiquitin-protein ligase RNF8	EFO_0004747	Sun B	29875488	European	2018	-0.3156	0.0241	2.82e-39	-	3301	no
BMP_4	rs704	17_26694861	NEU	17	26694861	A	G	11759	0.4733	-0.1267	0.0135	5.417e-21	-----+-?-	FALSE	chr17:26694861	chr17:28367840	G	A	0	1	1	E3 ubiquitin-protein ligase pellino homolog 2	EFO_0004747	Sun B	29875488	European	2018	-0.1582	0.0245	1.15e-10	-	3301	no
BMP_4	rs704	17_26694861	NEU	17	26694861	A	G	11759	0.4733	-0.1267	0.0135	5.417e-21	-----+-?-	FALSE	chr17:26694861	chr17:28367840	G	A	0	1	1	EMILIN-3	EFO_0004747	Sun B	29875488	European	2018	0.1641	0.0245	2.24e-11	+	3301	no
BMP_4	rs704	17_26694861	NEU	17	26694861	A	G	11759	0.4733	-0.1267	0.0135	5.417e-21	-----+-?-	FALSE	chr17:26694861	chr17:28367840	G	A	0	1	1	ERO1-like protein alpha	EFO_0004747	Sun B	29875488	European	2018	-0.2445	0.0243	9.12e-24	-	3301	no
BMP_4	rs704	17_26694861	NEU	17	26694861	A	G	11759	0.4733	-0.1267	0.0135	5.417e-21	-----+-?-	FALSE	chr17:26694861	chr17:28367840	C	G	1	0.81913	1	Histidine triad nucleotide-binding protein 2, mitochondrial	EFO_0004747	Sun B	29875488	European	2018	-0.1082	0.0244	9.33e-06	-	3301	no
BMP_4	rs704	17_26694861	NEU	17	26694861	A	G	11759	0.4733	-0.1267	0.0135	5.417e-21	-----+-?-	FALSE	chr17:26694861	chr17:28367840	C	G	1	0.81913	1	Histone-lysine N-methyltransferase SUV420H2	EFO_0004747	Sun B	29875488	European	2018	-0.1171	0.0244	1.55e-06	-	3301	no
BMP_4	rs704	17_26694861	NEU	17	26694861	A	G	11759	0.4733	-0.1267	0.0135	5.417e-21	-----+-?-	FALSE	chr17:26694861	chr17:28367840	G	A	0	1	1	Endothelin-2	EFO_0004747	Sun B	29875488	European	2018	0.3341	0.024	5.01e-44	+	3301	no
BMP_4	rs704	17_26694861	NEU	17	26694861	A	G	11759	0.4733	-0.1267	0.0135	5.417e-21	-----+-?-	FALSE	chr17:26694861	chr17:28367840	C	G	1	0.81913	1	Inactive peptidyl-prolyl cis-trans isomerase FKBP6	EFO_0004747	Sun B	29875488	European	2018	-0.9455	0.0181	0	-	3301	no
BMP_4	rs704	17_26694861	NEU	17	26694861	A	G	11759	0.4733	-0.1267	0.0135	5.417e-21	-----+-?-	FALSE	chr17:26694861	chr17:28367840	C	G	1	0.81913	1	Inositol polyphosphate 5-phosphatase OCRL-1	EFO_0004747	Sun B	29875488	European	2018	-0.3528	0.0237	3.89e-50	-	3301	no
BMP_4	rs704	17_26694861	NEU	17	26694861	A	G	11759	0.4733	-0.1267	0.0135	5.417e-21	-----+-?-	FALSE	chr17:26694861	chr17:28367840	C	G	1	0.81913	1	Insulin growth factor-like family member 3	EFO_0004747	Sun B	29875488	European	2018	-0.2121	0.0242	1.91e-18	-	3301	no
BMP_4	rs704	17_26694861	NEU	17	26694861	A	G	11759	0.4733	-0.1267	0.0135	5.417e-21	-----+-?-	FALSE	chr17:26694861	chr17:28367840	C	G	1	0.81913	1	Insulin-like 3	EFO_0004747	Sun B	29875488	European	2018	-0.142	0.0244	5.5e-09	-	3301	no
BMP_4	rs704	17_26694861	NEU	17	26694861	A	G	11759	0.4733	-0.1267	0.0135	5.417e-21	-----+-?-	FALSE	chr17:26694861	chr17:28367840	C	G	1	0.81913	1	Integrin beta-7	EFO_0004747	Sun B	29875488	European	2018	0.1122	0.0244	4.27e-06	+	3301	no
BMP_4	rs704	17_26694861	NEU	17	26694861	A	G	11759	0.4733	-0.1267	0.0135	5.417e-21	-----+-?-	FALSE	chr17:26694861	chr17:28367840	C	G	1	0.81913	1	Interleukin-1 beta	EFO_0004747	Sun B	29875488	European	2018	0.1407	0.0244	7.59e-09	+	3301	no
BMP_4	rs704	17_26694861	NEU	17	26694861	A	G	11759	0.4733	-0.1267	0.0135	5.417e-21	-----+-?-	FALSE	chr17:26694861	chr17:28367840	C	G	1	0.81913	1	Interleukin-31	EFO_0004747	Sun B	29875488	European	2018	-0.3983	0.0235	1.55e-64	-	3301	no
BMP_4	rs704	17_26694861	NEU	17	26694861	A	G	11759	0.4733	-0.1267	0.0135	5.417e-21	-----+-?-	FALSE	chr17:26694861	chr17:28367840	C	G	1	0.81913	1	Interleukin-36 alpha	EFO_0004747	Sun B	29875488	European	2018	-0.3222	0.0238	1.17e-41	-	3301	no
BMP_4	rs704	17_26694861	NEU	17	26694861	A	G	11759	0.4733	-0.1267	0.0135	5.417e-21	-----+-?-	FALSE	chr17:26694861	chr17:28367840	C	G	1	0.81913	1	Interleukin-5	EFO_0004747	Sun B	29875488	European	2018	0.2759	0.024	1.38e-30	+	3301	no
BMP_4	rs704	17_26694861	NEU	17	26694861	A	G	11759	0.4733	-0.1267	0.0135	5.417e-21	-----+-?-	FALSE	chr17:26694861	chr17:28367840	G	A	1	0.81913	1	Calcipressin-1	EFO_0004747	Sun B	29875488	European	2018	-0.1887	0.0243	7.94e-15	-	3301	no
BMP_4	rs704	17_26694861	NEU	17	26694861	A	G	11759	0.4733	-0.1267	0.0135	5.417e-21	-----+-?-	FALSE	chr17:26694861	chr17:28367840	G	A	1	0.81913	1	Calcium/calmodulin-dependent protein kinase type 1D	EFO_0004747	Sun B	29875488	European	2018	-0.2834	0.024	3.98e-32	-	3301	no
BMP_4	rs704	17_26694861	NEU	17	26694861	A	G	11759	0.4733	-0.1267	0.0135	5.417e-21	-----+-?-	FALSE	chr17:26694861	chr17:28367840	G	A	1	0.81913	1	Calpastatin	EFO_0004747	Sun B	29875488	European	2018	0.1266	0.0244	2.19e-07	+	3301	no
BMP_4	rs704	17_26694861	NEU	17	26694861	A	G	11759	0.4733	-0.1267	0.0135	5.417e-21	-----+-?-	FALSE	chr17:26694861	chr17:28367840	G	A	1	0.81913	1	Cardiotrophin-1	EFO_0004747	Sun B	29875488	European	2018	-0.1243	0.0244	3.63e-07	-	3301	no
BMP_4	rs704	17_26694861	NEU	17	26694861	A	G	11759	0.4733	-0.1267	0.0135	5.417e-21	-----+-?-	FALSE	chr17:26694861	chr17:28367840	C	G	1	0.81913	1	Kinesin-like protein KIF16B	EFO_0004747	Sun B	29875488	European	2018	-0.1124	0.0244	4.07e-06	-	3301	no
BMP_4	rs704	17_26694861	NEU	17	26694861	A	G	11759	0.4733	-0.1267	0.0135	5.417e-21	-----+-?-	FALSE	chr17:26694861	chr17:28367840	C	G	1	0.81913	1	Kinetochore protein NDC80 homolog	EFO_0004747	Sun B	29875488	European	2018	-0.1173	0.0244	1.51e-06	-	3301	no
BMP_4	rs704	17_26694861	NEU	17	26694861	A	G	11759	0.4733	-0.1267	0.0135	5.417e-21	-----+-?-	FALSE	chr17:26694861	chr17:28367840	C	G	1	0.81913	1	Kv channel-interacting protein 1	EFO_0004747	Sun B	29875488	European	2018	-0.2259	0.0242	9.12e-21	-	3301	no
BMP_4	rs704	17_26694861	NEU	17	26694861	A	G	11759	0.4733	-0.1267	0.0135	5.417e-21	-----+-?-	FALSE	chr17:26694861	chr17:28367840	C	G	1	0.81913	1	Kynureninase	EFO_0004747	Sun B	29875488	European	2018	-0.1137	0.0244	3.16e-06	-	3301	no
BMP_4	rs704	17_26694861	NEU	17	26694861	A	G	11759	0.4733	-0.1267	0.0135	5.417e-21	-----+-?-	FALSE	chr17:26694861	chr17:28367840	C	G	1	0.81913	1	Leucine-rich repeat serine/threonine-protein kinase 2	EFO_0004747	Sun B	29875488	European	2018	-0.2975	0.0239	1.7e-35	-	3301	no
BMP_4	rs704	17_26694861	NEU	17	26694861	A	G	11759	0.4733	-0.1267	0.0135	5.417e-21	-----+-?-	FALSE	chr17:26694861	chr17:28367840	C	G	1	0.81913	1	Leucine-rich repeat-containing protein 37A2	EFO_0004747	Sun B	29875488	European	2018	0.1395	0.0243	1e-08	+	3301	no
BMP_4	rs704	17_26694861	NEU	17	26694861	A	G	11759	0.4733	-0.1267	0.0135	5.417e-21	-----+-?-	FALSE	chr17:26694861	chr17:28367840	C	G	1	0.81913	1	Leucine-rich repeat-containing protein 74A	EFO_0004747	Sun B	29875488	European	2018	-0.1285	0.0244	1.35e-07	-	3301	no
BMP_4	rs704	17_26694861	NEU	17	26694861	A	G	11759	0.4733	-0.1267	0.0135	5.417e-21	-----+-?-	FALSE	chr17:26694861	chr17:28367840	C	G	1	0.81913	1	Leukemia inhibitory factor	EFO_0004747	Sun B	29875488	European	2018	0.1982	0.0242	2.69e-16	+	3301	no
BMP_4	rs704	17_26694861	NEU	17	26694861	A	G	11759	0.4733	-0.1267	0.0135	5.417e-21	-----+-?-	FALSE	chr17:26694861	chr17:28367840	C	G	1	0.81913	1	Lymphocyte function-associated antigen 3	EFO_0004747	Sun B	29875488	European	2018	-0.1273	0.0244	1.78e-07	-	3301	no
BMP_4	rs704	17_26694861	NEU	17	26694861	A	G	11759	0.4733	-0.1267	0.0135	5.417e-21	-----+-?-	FALSE	chr17:26694861	chr17:28367840	C	G	1	0.81913	1	Lysozyme-like protein 2	EFO_0004747	Sun B	29875488	European	2018	-0.1949	0.0242	8.91e-16	-	3301	no
BMP_4	rs704	17_26694861	NEU	17	26694861	A	G	11759	0.4733	-0.1267	0.0135	5.417e-21	-----+-?-	FALSE	chr17:26694861	chr17:28367840	C	G	1	0.81913	1	M-phase inducer phosphatase 2	EFO_0004747	Sun B	29875488	European	2018	-0.1998	0.0242	1.66e-16	-	3301	no
BMP_4	rs704	17_26694861	NEU	17	26694861	A	G	11759	0.4733	-0.1267	0.0135	5.417e-21	-----+-?-	FALSE	chr17:26694861	chr17:28367840	G	C	1	0.81913	1	Integrin beta-7	EFO_0004747	Sun B	29875488	European	2018	0.1125	0.0244	3.89e-06	+	3301	no
BMP_4	rs704	17_26694861	NEU	17	26694861	A	G	11759	0.4733	-0.1267	0.0135	5.417e-21	-----+-?-	FALSE	chr17:26694861	chr17:28367840	G	C	1	0.81913	1	Interleukin-1 beta	EFO_0004747	Sun B	29875488	European	2018	0.1408	0.0243	7.24e-09	+	3301	no
BMP_4	rs704	17_26694861	NEU	17	26694861	A	G	11759	0.4733	-0.1267	0.0135	5.417e-21	-----+-?-	FALSE	chr17:26694861	chr17:28367840	G	C	1	0.81913	1	Interleukin-31	EFO_0004747	Sun B	29875488	European	2018	-0.3996	0.0235	4.57e-65	-	3301	no
BMP_4	rs704	17_26694861	NEU	17	26694861	A	G	11759	0.4733	-0.1267	0.0135	5.417e-21	-----+-?-	FALSE	chr17:26694861	chr17:28367840	G	C	1	0.81913	1	Interleukin-36 alpha	EFO_0004747	Sun B	29875488	European	2018	-0.3233	0.0238	5.37e-42	-	3301	no
BMP_4	rs704	17_26694861	NEU	17	26694861	A	G	11759	0.4733	-0.1267	0.0135	5.417e-21	-----+-?-	FALSE	chr17:26694861	chr17:28367840	G	C	1	0.81913	1	Interleukin-5	EFO_0004747	Sun B	29875488	European	2018	0.2762	0.024	1.1e-30	+	3301	no
BMP_4	rs704	17_26694861	NEU	17	26694861	A	G	11759	0.4733	-0.1267	0.0135	5.417e-21	-----+-?-	FALSE	chr17:26694861	chr17:28367840	G	C	1	0.81913	1	Intersectin-1	EFO_0004747	Sun B	29875488	European	2018	-0.1954	0.0242	7.41e-16	-	3301	no
BMP_4	rs704	17_26694861	NEU	17	26694861	A	G	11759	0.4733	-0.1267	0.0135	5.417e-21	-----+-?-	FALSE	chr17:26694861	chr17:28367840	G	C	1	0.81913	1	Isthmin-1	EFO_0004747	Sun B	29875488	European	2018	-0.1796	0.0243	1.38e-13	-	3301	no
BMP_4	rs704	17_26694861	NEU	17	26694861	A	G	11759	0.4733	-0.1267	0.0135	5.417e-21	-----+-?-	FALSE	chr17:26694861	chr17:28367840	G	A	0	1	1	Hemoglobin subunit gamma-1	EFO_0004747	Sun B	29875488	European	2018	-0.1562	0.0245	1.95e-10	-	3301	no
BMP_4	rs704	17_26694861	NEU	17	26694861	A	G	11759	0.4733	-0.1267	0.0135	5.417e-21	-----+-?-	FALSE	chr17:26694861	chr17:28367840	G	A	0	1	1	Hemoglobin subunit zeta	EFO_0004747	Sun B	29875488	European	2018	-0.1217	0.0246	7.59e-07	-	3301	no
BMP_4	rs704	17_26694861	NEU	17	26694861	A	G	11759	0.4733	-0.1267	0.0135	5.417e-21	-----+-?-	FALSE	chr17:26694861	chr17:28367840	G	C	1	0.81913	1	Kelch-like protein 13	EFO_0004747	Sun B	29875488	European	2018	-0.3607	0.0237	1.66e-52	-	3301	no
BMP_4	rs704	17_26694861	NEU	17	26694861	A	G	11759	0.4733	-0.1267	0.0135	5.417e-21	-----+-?-	FALSE	chr17:26694861	chr17:28367840	C	G	1	0.81913	1	Mesothelin	EFO_0004747	Sun B	29875488	European	2018	-0.183	0.0243	4.57e-14	-	3301	no
BMP_4	rs704	17_26694861	NEU	17	26694861	A	G	11759	0.4733	-0.1267	0.0135	5.417e-21	-----+-?-	FALSE	chr17:26694861	chr17:28367840	C	G	1	0.81913	1	Metallothionein-1F	EFO_0004747	Sun B	29875488	European	2018	-0.3689	0.0236	5.75e-55	-	3301	no
BMP_4	rs704	17_26694861	NEU	17	26694861	A	G	11759	0.4733	-0.1267	0.0135	5.417e-21	-----+-?-	FALSE	chr17:26694861	chr17:28367840	C	G	1	0.81913	1	Mitotic spindle assembly checkpoint protein MAD1	EFO_0004747	Sun B	29875488	European	2018	-0.1718	0.0243	1.55e-12	-	3301	no
BMP_4	rs704	17_26694861	NEU	17	26694861	A	G	11759	0.4733	-0.1267	0.0135	5.417e-21	-----+-?-	FALSE	chr17:26694861	chr17:28367840	C	G	1	0.81913	1	Mucin-1	EFO_0004747	Sun B	29875488	European	2018	-0.4173	0.0234	2.75e-71	-	3301	no
BMP_4	rs704	17_26694861	NEU	17	26694861	A	G	11759	0.4733	-0.1267	0.0135	5.417e-21	-----+-?-	FALSE	chr17:26694861	chr17:28367840	C	G	1	0.81913	1	Myc-associated zinc finger protein	EFO_0004747	Sun B	29875488	European	2018	0.1172	0.0244	1.55e-06	+	3301	no
BMP_4	rs704	17_26694861	NEU	17	26694861	A	G	11759	0.4733	-0.1267	0.0135	5.417e-21	-----+-?-	FALSE	chr17:26694861	chr17:28367840	C	G	1	0.81913	1	Myelin regulatory factor	EFO_0004747	Sun B	29875488	European	2018	-0.154	0.0243	2.51e-10	-	3301	no
BMP_4	rs704	17_26694861	NEU	17	26694861	A	G	11759	0.4733	-0.1267	0.0135	5.417e-21	-----+-?-	FALSE	chr17:26694861	chr17:28367840	C	G	1	0.81913	1	NAD-dependent protein deacetylase sirtuin-2	EFO_0004747	Sun B	29875488	European	2018	-0.1113	0.0244	5.01e-06	-	3301	no
BMP_4	rs704	17_26694861	NEU	17	26694861	A	G	11759	0.4733	-0.1267	0.0135	5.417e-21	-----+-?-	FALSE	chr17:26694861	chr17:28367840	C	G	1	0.81913	1	NADH dehydrogenase [ubiquinone] 1 beta subcomplex subunit 11, mitochondrial	EFO_0004747	Sun B	29875488	European	2018	-0.1466	0.0243	1.7e-09	-	3301	no
BMP_4	rs704	17_26694861	NEU	17	26694861	A	G	11759	0.4733	-0.1267	0.0135	5.417e-21	-----+-?-	FALSE	chr17:26694861	chr17:28367840	C	G	1	0.81913	1	NADH dehydrogenase [ubiquinone] 1 beta subcomplex subunit 4	EFO_0004747	Sun B	29875488	European	2018	-0.589	0.0222	1.12e-154	-	3301	no
BMP_4	rs704	17_26694861	NEU	17	26694861	A	G	11759	0.4733	-0.1267	0.0135	5.417e-21	-----+-?-	FALSE	chr17:26694861	chr17:28367840	C	G	1	0.81913	1	NGFI-A-binding protein 1	EFO_0004747	Sun B	29875488	European	2018	0.1211	0.0244	6.76e-07	+	3301	no
BMP_4	rs704	17_26694861	NEU	17	26694861	A	G	11759	0.4733	-0.1267	0.0135	5.417e-21	-----+-?-	FALSE	chr17:26694861	chr17:28367840	C	G	1	0.81913	1	NKG2-E type II integral membrane protein	EFO_0004747	Sun B	29875488	European	2018	-0.2734	0.024	4.9e-30	-	3301	no
BMP_4	rs704	17_26694861	NEU	17	26694861	A	G	11759	0.4733	-0.1267	0.0135	5.417e-21	-----+-?-	FALSE	chr17:26694861	chr17:28367840	C	G	1	0.81913	1	Neurensin-1	EFO_0004747	Sun B	29875488	European	2018	-0.1951	0.0242	8.51e-16	-	3301	no
BMP_4	rs704	17_26694861	NEU	17	26694861	A	G	11759	0.4733	-0.1267	0.0135	5.417e-21	-----+-?-	FALSE	chr17:26694861	chr17:28367840	C	G	1	0.81913	1	Neurexin-2-beta	EFO_0004747	Sun B	29875488	European	2018	-0.1452	0.0244	2.51e-09	-	3301	no
BMP_4	rs704	17_26694861	NEU	17	26694861	A	G	11759	0.4733	-0.1267	0.0135	5.417e-21	-----+-?-	FALSE	chr17:26694861	chr17:28367840	C	G	1	0.81913	1	Neutrophil collagenase	EFO_0004747	Sun B	29875488	European	2018	0.1991	0.0242	2.14e-16	+	3301	no
BMP_4	rs704	17_26694861	NEU	17	26694861	A	G	11759	0.4733	-0.1267	0.0135	5.417e-21	-----+-?-	FALSE	chr17:26694861	chr17:28367840	C	G	1	0.81913	1	Non-receptor tyrosine-protein kinase TYK2	EFO_0004747	Sun B	29875488	European	2018	0.1299	0.0244	9.55e-08	+	3301	no
BMP_4	rs704	17_26694861	NEU	17	26694861	A	G	11759	0.4733	-0.1267	0.0135	5.417e-21	-----+-?-	FALSE	chr17:26694861	chr17:28367840	C	G	1	0.81913	1	Nuclear migration protein nudC	EFO_0004747	Sun B	29875488	European	2018	-0.1106	0.0244	5.89e-06	-	3301	no
BMP_4	rs704	17_26694861	NEU	17	26694861	A	G	11759	0.4733	-0.1267	0.0135	5.417e-21	-----+-?-	FALSE	chr17:26694861	chr17:28367840	C	G	1	0.81913	1	Nuclear pore complex-interacting protein family member B3	EFO_0004747	Sun B	29875488	European	2018	-0.294	0.0239	1.15e-34	-	3301	no
BMP_4	rs704	17_26694861	NEU	17	26694861	A	G	11759	0.4733	-0.1267	0.0135	5.417e-21	-----+-?-	FALSE	chr17:26694861	chr17:28367840	C	G	1	0.81913	1	Nucleosome assembly protein 1-like 2	EFO_0004747	Sun B	29875488	European	2018	-0.2174	0.0242	2.51e-19	-	3301	no
BMP_4	rs704	17_26694861	NEU	17	26694861	A	G	11759	0.4733	-0.1267	0.0135	5.417e-21	-----+-?-	FALSE	chr17:26694861	chr17:28367840	C	G	1	0.81913	1	O-acetyl-ADP-ribose deacetylase MACROD1	EFO_0004747	Sun B	29875488	European	2018	-0.1456	0.0243	2.19e-09	-	3301	no
BMP_4	rs704	17_26694861	NEU	17	26694861	A	G	11759	0.4733	-0.1267	0.0135	5.417e-21	-----+-?-	FALSE	chr17:26694861	chr17:28367840	C	G	1	0.81913	1	OCIA domain-containing protein 1	EFO_0004747	Sun B	29875488	European	2018	0.1337	0.0244	4.17e-08	+	3301	no
BMP_4	rs704	17_26694861	NEU	17	26694861	A	G	11759	0.4733	-0.1267	0.0135	5.417e-21	-----+-?-	FALSE	chr17:26694861	chr17:28367840	C	G	1	0.81913	1	Opalin	EFO_0004747	Sun B	29875488	European	2018	0.1892	0.0243	6.31e-15	+	3301	no
BMP_4	rs704	17_26694861	NEU	17	26694861	A	G	11759	0.4733	-0.1267	0.0135	5.417e-21	-----+-?-	FALSE	chr17:26694861	chr17:28367840	C	G	1	0.81913	1	Opioid-binding protein/cell adhesion molecule	EFO_0004747	Sun B	29875488	European	2018	0.121	0.0244	7.08e-07	+	3301	no
BMP_4	rs704	17_26694861	NEU	17	26694861	A	G	11759	0.4733	-0.1267	0.0135	5.417e-21	-----+-?-	FALSE	chr17:26694861	chr17:28367840	C	G	1	0.81913	1	Oxysterols receptor LXR-beta	EFO_0004747	Sun B	29875488	European	2018	-0.3227	0.0238	8.13e-42	-	3301	no
BMP_4	rs704	17_26694861	NEU	17	26694861	A	G	11759	0.4733	-0.1267	0.0135	5.417e-21	-----+-?-	FALSE	chr17:26694861	chr17:28367840	C	G	1	0.81913	1	Oxytocin-neurophysin 1	EFO_0004747	Sun B	29875488	European	2018	-0.1471	0.0243	1.51e-09	-	3301	no
BMP_4	rs704	17_26694861	NEU	17	26694861	A	G	11759	0.4733	-0.1267	0.0135	5.417e-21	-----+-?-	FALSE	chr17:26694861	chr17:28367840	C	G	1	0.81913	1	PAX-interacting protein 1	EFO_0004747	Sun B	29875488	European	2018	-0.1668	0.0243	6.92e-12	-	3301	no
BMP_4	rs704	17_26694861	NEU	17	26694861	A	G	11759	0.4733	-0.1267	0.0135	5.417e-21	-----+-?-	FALSE	chr17:26694861	chr17:28367840	C	G	1	0.81913	1	Pantothenate kinase 3	EFO_0004747	Sun B	29875488	European	2018	-0.1276	0.0244	1.66e-07	-	3301	no
BMP_4	rs704	17_26694861	NEU	17	26694861	A	G	11759	0.4733	-0.1267	0.0135	5.417e-21	-----+-?-	FALSE	chr17:26694861	chr17:28367840	C	G	1	0.81913	1	Papilin	EFO_0004747	Sun B	29875488	European	2018	-0.1092	0.0244	7.76e-06	-	3301	no
BMP_4	rs704	17_26694861	NEU	17	26694861	A	G	11759	0.4733	-0.1267	0.0135	5.417e-21	-----+-?-	FALSE	chr17:26694861	chr17:28367840	C	G	1	0.81913	1	Peptidyl-prolyl cis-trans isomerase B	EFO_0004747	Sun B	29875488	European	2018	0.1195	0.0244	9.77e-07	+	3301	no
BMP_4	rs704	17_26694861	NEU	17	26694861	A	G	11759	0.4733	-0.1267	0.0135	5.417e-21	-----+-?-	FALSE	chr17:26694861	chr17:28367840	C	G	1	0.81913	1	Peptidyl-prolyl cis-trans isomerase FKBP2	EFO_0004747	Sun B	29875488	European	2018	0.1551	0.0243	1.82e-10	+	3301	no
BMP_4	rs704	17_26694861	NEU	17	26694861	A	G	11759	0.4733	-0.1267	0.0135	5.417e-21	-----+-?-	FALSE	chr17:26694861	chr17:28367840	C	G	1	0.81913	1	Peptidyl-prolyl cis-trans isomerase-like 2	EFO_0004747	Sun B	29875488	European	2018	-0.1636	0.0243	1.7e-11	-	3301	no
BMP_4	rs704	17_26694861	NEU	17	26694861	A	G	11759	0.4733	-0.1267	0.0135	5.417e-21	-----+-?-	FALSE	chr17:26694861	chr17:28367840	C	G	1	0.81913	1	Phosphatidylinositol 4-phosphate 3-kinase C2 domain-containing subunit alpha	EFO_0004747	Sun B	29875488	European	2018	-0.1512	0.0243	5.25e-10	-	3301	no
BMP_4	rs704	17_26694861	NEU	17	26694861	A	G	11759	0.4733	-0.1267	0.0135	5.417e-21	-----+-?-	FALSE	chr17:26694861	chr17:28367840	G	A	1	0.81913	1	Ras-related protein Rab-35	EFO_0004747	Sun B	29875488	European	2018	-0.2919	0.024	4.57e-34	-	3301	no
BMP_4	rs704	17_26694861	NEU	17	26694861	A	G	11759	0.4733	-0.1267	0.0135	5.417e-21	-----+-?-	FALSE	chr17:26694861	chr17:28367840	G	A	1	0.81913	1	Rhophilin-2	EFO_0004747	Sun B	29875488	European	2018	-0.2012	0.0243	1.15e-16	-	3301	no
BMP_4	rs704	17_26694861	NEU	17	26694861	A	G	11759	0.4733	-0.1267	0.0135	5.417e-21	-----+-?-	FALSE	chr17:26694861	chr17:28367840	C	G	1	0.81913	1	Pituitary adenylate cyclase-activating polypeptide 38	EFO_0004747	Sun B	29875488	European	2018	0.1376	0.0243	1.51e-08	+	3301	no
BMP_4	rs704	17_26694861	NEU	17	26694861	A	G	11759	0.4733	-0.1267	0.0135	5.417e-21	-----+-?-	FALSE	chr17:26694861	chr17:28367840	C	G	1	0.81913	1	Poly(A) RNA polymerase, mitochondrial	EFO_0004747	Sun B	29875488	European	2018	-0.2169	0.0242	3.09e-19	-	3301	no
BMP_4	rs704	17_26694861	NEU	17	26694861	A	G	11759	0.4733	-0.1267	0.0135	5.417e-21	-----+-?-	FALSE	chr17:26694861	chr17:28367840	C	G	1	0.81913	1	Poly(U)-binding-splicing factor PUF60	EFO_0004747	Sun B	29875488	European	2018	-0.3377	0.0238	8.13e-46	-	3301	no
BMP_4	rs704	17_26694861	NEU	17	26694861	A	G	11759	0.4733	-0.1267	0.0135	5.417e-21	-----+-?-	FALSE	chr17:26694861	chr17:28367840	C	G	1	0.81913	1	Polypeptide N-acetylgalactosaminyltransferase 2	EFO_0004747	Sun B	29875488	European	2018	0.1159	0.0244	2e-06	+	3301	no
BMP_4	rs704	17_26694861	NEU	17	26694861	A	G	11759	0.4733	-0.1267	0.0135	5.417e-21	-----+-?-	FALSE	chr17:26694861	chr17:28367840	C	G	1	0.81913	1	Potassium-transporting ATPase subunit beta	EFO_0004747	Sun B	29875488	European	2018	-0.1525	0.0243	3.72e-10	-	3301	no
BMP_4	rs704	17_26694861	NEU	17	26694861	A	G	11759	0.4733	-0.1267	0.0135	5.417e-21	-----+-?-	FALSE	chr17:26694861	chr17:28367840	C	G	1	0.81913	1	Pro-FMRFamide-related neuropeptide FF	EFO_0004747	Sun B	29875488	European	2018	-0.3897	0.0235	1.1e-61	-	3301	no
BMP_4	rs704	17_26694861	NEU	17	26694861	A	G	11759	0.4733	-0.1267	0.0135	5.417e-21	-----+-?-	FALSE	chr17:26694861	chr17:28367840	C	G	1	0.81913	1	Probable G-protein coupled receptor 135	EFO_0004747	Sun B	29875488	European	2018	-0.3607	0.0237	1.82e-52	-	3301	no
BMP_4	rs704	17_26694861	NEU	17	26694861	A	G	11759	0.4733	-0.1267	0.0135	5.417e-21	-----+-?-	FALSE	chr17:26694861	chr17:28367840	C	G	1	0.81913	1	Probable serine carboxypeptidase CPVL	EFO_0004747	Sun B	29875488	European	2018	-0.1898	0.0243	5.01e-15	-	3301	no
BMP_4	rs704	17_26694861	NEU	17	26694861	A	G	11759	0.4733	-0.1267	0.0135	5.417e-21	-----+-?-	FALSE	chr17:26694861	chr17:28367840	C	G	1	0.81913	1	Prolactin receptor	EFO_0004747	Sun B	29875488	European	2018	-0.1666	0.0243	7.24e-12	-	3301	no
BMP_4	rs704	17_26694861	NEU	17	26694861	A	G	11759	0.4733	-0.1267	0.0135	5.417e-21	-----+-?-	FALSE	chr17:26694861	chr17:28367840	C	G	1	0.81913	1	Proteasome subunit alpha type-1	EFO_0004747	Sun B	29875488	European	2018	-0.2757	0.024	1.58e-30	-	3301	no
BMP_4	rs704	17_26694861	NEU	17	26694861	A	G	11759	0.4733	-0.1267	0.0135	5.417e-21	-----+-?-	FALSE	chr17:26694861	chr17:28367840	G	C	1	0.81913	1	Cytohesin-2	EFO_0004747	Sun B	29875488	European	2018	-0.1375	0.0244	1.62e-08	-	3301	no
BMP_4	rs704	17_26694861	NEU	17	26694861	A	G	11759	0.4733	-0.1267	0.0135	5.417e-21	-----+-?-	FALSE	chr17:26694861	chr17:28367840	G	A	0	1	1	Calcineurin B homologous protein 3	EFO_0004747	Sun B	29875488	European	2018	-0.1484	0.0246	1.55e-09	-	3301	no
BMP_4	rs704	17_26694861	NEU	17	26694861	A	G	11759	0.4733	-0.1267	0.0135	5.417e-21	-----+-?-	FALSE	chr17:26694861	chr17:28367840	G	A	1	0.82568	1	Leucine-rich repeat serine/threonine-protein kinase 2	EFO_0004747	Sun B	29875488	European	2018	-0.298	0.0239	1.38e-35	-	3301	no
BMP_4	rs704	17_26694861	NEU	17	26694861	A	G	11759	0.4733	-0.1267	0.0135	5.417e-21	-----+-?-	FALSE	chr17:26694861	chr17:28367840	G	A	0	1	1	Protocadherin gamma-C5	EFO_0004747	Sun B	29875488	European	2018	0.2265	0.0244	1.48e-20	+	3301	no
BMP_4	rs704	17_26694861	NEU	17	26694861	A	G	11759	0.4733	-0.1267	0.0135	5.417e-21	-----+-?-	FALSE	chr17:26694861	chr17:28367840	G	A	0	1	1	Protocadherin-10	EFO_0004747	Sun B	29875488	European	2018	-0.1758	0.0245	7.24e-13	-	3301	no
BMP_4	rs704	17_26694861	NEU	17	26694861	A	G	11759	0.4733	-0.1267	0.0135	5.417e-21	-----+-?-	FALSE	chr17:26694861	chr17:28367840	G	A	0	1	1	Pyruvate kinase PKLR	EFO_0004747	Sun B	29875488	European	2018	0.1718	0.0245	2.29e-12	+	3301	no
BMP_4	rs704	17_26694861	NEU	17	26694861	A	G	11759	0.4733	-0.1267	0.0135	5.417e-21	-----+-?-	FALSE	chr17:26694861	chr17:28367840	G	C	1	0.81913	1	DnaJ homolog subfamily B member 14	EFO_0004747	Sun B	29875488	European	2018	-0.1211	0.0244	6.76e-07	-	3301	no
BMP_4	rs704	17_26694861	NEU	17	26694861	A	G	11759	0.4733	-0.1267	0.0135	5.417e-21	-----+-?-	FALSE	chr17:26694861	chr17:28367840	G	C	1	0.81913	1	DnaJ homolog subfamily B member 9	EFO_0004747	Sun B	29875488	European	2018	-0.2926	0.0239	2.29e-34	-	3301	no
BMP_4	rs704	17_26694861	NEU	17	26694861	A	G	11759	0.4733	-0.1267	0.0135	5.417e-21	-----+-?-	FALSE	chr17:26694861	chr17:28367840	G	C	1	0.81913	1	Oxysterols receptor LXR-beta	EFO_0004747	Sun B	29875488	European	2018	-0.3246	0.0238	2.34e-42	-	3301	no
BMP_4	rs704	17_26694861	NEU	17	26694861	A	G	11759	0.4733	-0.1267	0.0135	5.417e-21	-----+-?-	FALSE	chr17:26694861	chr17:28367840	G	C	1	0.81913	1	Oxytocin-neurophysin 1	EFO_0004747	Sun B	29875488	European	2018	-0.148	0.0243	1.17e-09	-	3301	no
BMP_4	rs704	17_26694861	NEU	17	26694861	A	G	11759	0.4733	-0.1267	0.0135	5.417e-21	-----+-?-	FALSE	chr17:26694861	chr17:28367840	G	C	1	0.81913	1	PAX-interacting protein 1	EFO_0004747	Sun B	29875488	European	2018	-0.1674	0.0243	5.5e-12	-	3301	no
BMP_4	rs704	17_26694861	NEU	17	26694861	A	G	11759	0.4733	-0.1267	0.0135	5.417e-21	-----+-?-	FALSE	chr17:26694861	chr17:28367840	G	C	1	0.81913	1	Pantothenate kinase 3	EFO_0004747	Sun B	29875488	European	2018	-0.1273	0.0244	1.74e-07	-	3301	no
BMP_4	rs704	17_26694861	NEU	17	26694861	A	G	11759	0.4733	-0.1267	0.0135	5.417e-21	-----+-?-	FALSE	chr17:26694861	chr17:28367840	G	C	1	0.81913	1	Peptidyl-prolyl cis-trans isomerase B	EFO_0004747	Sun B	29875488	European	2018	0.119	0.0244	1.05e-06	+	3301	no
BMP_4	rs704	17_26694861	NEU	17	26694861	A	G	11759	0.4733	-0.1267	0.0135	5.417e-21	-----+-?-	FALSE	chr17:26694861	chr17:28367840	G	C	1	0.81913	1	Peptidyl-prolyl cis-trans isomerase FKBP2	EFO_0004747	Sun B	29875488	European	2018	0.1553	0.0243	1.66e-10	+	3301	no
BMP_4	rs704	17_26694861	NEU	17	26694861	A	G	11759	0.4733	-0.1267	0.0135	5.417e-21	-----+-?-	FALSE	chr17:26694861	chr17:28367840	G	A	0	1	1	Olfactomedin-like protein 3	EFO_0004747	Sun B	29875488	European	2018	0.1225	0.0246	6.46e-07	+	3301	no
BMP_4	rs704	17_26694861	NEU	17	26694861	A	G	11759	0.4733	-0.1267	0.0135	5.417e-21	-----+-?-	FALSE	chr17:26694861	chr17:28367840	G	A	0	1	1	Regulator of G-protein signaling 19	EFO_0004747	Sun B	29875488	European	2018	-0.2558	0.0243	6.17e-26	-	3301	no
BMP_4	rs704	17_26694861	NEU	17	26694861	A	G	11759	0.4733	-0.1267	0.0135	5.417e-21	-----+-?-	FALSE	chr17:26694861	chr17:28367840	G	A	0	1	1	Tenascin-R	EFO_0004747	Sun B	29875488	European	2018	-0.1365	0.0246	2.82e-08	-	3301	no
BMP_4	rs704	17_26694861	NEU	17	26694861	A	G	11759	0.4733	-0.1267	0.0135	5.417e-21	-----+-?-	FALSE	chr17:26694861	chr17:28367840	G	A	0	1	1	Interleukin-27 subunit alpha	EFO_0004747	Folkersen L	28369058	European	2017	0.1217	0.0259	2.726e-06	+	3394	no
BMP_4	rs704	17_26694861	NEU	17	26694861	A	G	11759	0.4733	-0.1267	0.0135	5.417e-21	-----+-?-	FALSE	chr17:26694861	chr17:28367840	G	A	0	1	1	Tumor necrosis factor receptor superfamily member 11B	EFO_0004747	Folkersen L	28369058	European	2017	0.1518	0.0259	4.851e-09	+	3394	no
BMP_4	rs704	17_26694861	NEU	17	26694861	A	G	11759	0.4733	-0.1267	0.0135	5.417e-21	-----+-?-	FALSE	chr17:26694861	chr17:28367840	G	A	1	0.82568	1	Cadherin-12	EFO_0004747	Sun B	29875488	European	2018	0.195	0.0242	8.91e-16	+	3301	no
BMP_4	rs704	17_26694861	NEU	17	26694861	A	G	11759	0.4733	-0.1267	0.0135	5.417e-21	-----+-?-	FALSE	chr17:26694861	chr17:28367840	G	A	1	0.82568	1	Cadherin-15	EFO_0004747	Sun B	29875488	European	2018	0.1131	0.0244	3.55e-06	+	3301	no
BMP_4	rs704	17_26694861	NEU	17	26694861	A	G	11759	0.4733	-0.1267	0.0135	5.417e-21	-----+-?-	FALSE	chr17:26694861	chr17:28367840	G	A	1	0.82568	1	Cadherin-3	EFO_0004747	Sun B	29875488	European	2018	-0.2932	0.024	1.86e-34	-	3301	no
BMP_4	rs704	17_26694861	NEU	17	26694861	A	G	11759	0.4733	-0.1267	0.0135	5.417e-21	-----+-?-	FALSE	chr17:26694861	chr17:28367840	G	A	1	0.82568	1	Calcineurin B homologous protein 3	EFO_0004747	Sun B	29875488	European	2018	-0.1409	0.0244	7.41e-09	-	3301	no
BMP_4	rs704	17_26694861	NEU	17	26694861	A	G	11759	0.4733	-0.1267	0.0135	5.417e-21	-----+-?-	FALSE	chr17:26694861	chr17:28367840	G	A	1	0.82568	1	Calcineurin subunit B type 1	EFO_0004747	Sun B	29875488	European	2018	0.13	0.0244	9.77e-08	+	3301	no
BMP_4	rs704	17_26694861	NEU	17	26694861	A	G	11759	0.4733	-0.1267	0.0135	5.417e-21	-----+-?-	FALSE	chr17:26694861	chr17:28367840	G	A	1	0.82568	1	Calcipressin-1	EFO_0004747	Sun B	29875488	European	2018	-0.1886	0.0243	7.59e-15	-	3301	no
BMP_4	rs704	17_26694861	NEU	17	26694861	A	G	11759	0.4733	-0.1267	0.0135	5.417e-21	-----+-?-	FALSE	chr17:26694861	chr17:28367840	G	A	1	0.82568	1	Calcium/calmodulin-dependent protein kinase type 1D	EFO_0004747	Sun B	29875488	European	2018	-0.2854	0.024	1.2e-32	-	3301	no
BMP_4	rs704	17_26694861	NEU	17	26694861	A	G	11759	0.4733	-0.1267	0.0135	5.417e-21	-----+-?-	FALSE	chr17:26694861	chr17:28367840	G	A	1	0.82568	1	Calpastatin	EFO_0004747	Sun B	29875488	European	2018	0.1244	0.0244	3.39e-07	+	3301	no
BMP_4	rs704	17_26694861	NEU	17	26694861	A	G	11759	0.4733	-0.1267	0.0135	5.417e-21	-----+-?-	FALSE	chr17:26694861	chr17:28367840	G	A	1	0.82568	1	Carbohydrate sulfotransferase 11	EFO_0004747	Sun B	29875488	European	2018	-0.1092	0.0244	7.76e-06	-	3301	no
BMP_4	rs704	17_26694861	NEU	17	26694861	A	G	11759	0.4733	-0.1267	0.0135	5.417e-21	-----+-?-	FALSE	chr17:26694861	chr17:28367840	G	A	1	0.82568	1	Cardiotrophin-1	EFO_0004747	Sun B	29875488	European	2018	-0.1239	0.0244	3.8e-07	-	3301	no
BMP_4	rs704	17_26694861	NEU	17	26694861	A	G	11759	0.4733	-0.1267	0.0135	5.417e-21	-----+-?-	FALSE	chr17:26694861	chr17:28367840	G	A	1	0.82568	1	Cation-dependent mannose-6-phosphate receptor	EFO_0004747	Sun B	29875488	European	2018	-0.2202	0.0242	8.51e-20	-	3301	no
BMP_4	rs704	17_26694861	NEU	17	26694861	A	G	11759	0.4733	-0.1267	0.0135	5.417e-21	-----+-?-	FALSE	chr17:26694861	chr17:28367840	G	A	1	0.82568	1	Cellular retinoic acid-binding protein 1	EFO_0004747	Sun B	29875488	European	2018	-0.221	0.0242	6.46e-20	-	3301	no
BMP_4	rs704	17_26694861	NEU	17	26694861	A	G	11759	0.4733	-0.1267	0.0135	5.417e-21	-----+-?-	FALSE	chr17:26694861	chr17:28367840	G	A	1	0.82568	1	Cellular retinoic acid-binding protein 2	EFO_0004747	Sun B	29875488	European	2018	0.1146	0.0244	2.63e-06	+	3301	no
BMP_4	rs704	17_26694861	NEU	17	26694861	A	G	11759	0.4733	-0.1267	0.0135	5.417e-21	-----+-?-	FALSE	chr17:26694861	chr17:28367840	G	A	1	0.82568	1	Cellular tumor antigen p53	EFO_0004747	Sun B	29875488	European	2018	-0.1542	0.0243	2.4e-10	-	3301	no
BMP_4	rs704	17_26694861	NEU	17	26694861	A	G	11759	0.4733	-0.1267	0.0135	5.417e-21	-----+-?-	FALSE	chr17:26694861	chr17:28367840	G	A	1	0.82568	1	Chitinase-3-like protein 2	EFO_0004747	Sun B	29875488	European	2018	-0.1756	0.0243	5.01e-13	-	3301	no
BMP_4	rs704	17_26694861	NEU	17	26694861	A	G	11759	0.4733	-0.1267	0.0135	5.417e-21	-----+-?-	FALSE	chr17:26694861	chr17:28367840	G	A	1	0.82568	1	Choline/ethanolamine kinase	EFO_0004747	Sun B	29875488	European	2018	0.2259	0.0242	8.91e-21	+	3301	no
BMP_4	rs704	17_26694861	NEU	17	26694861	A	G	11759	0.4733	-0.1267	0.0135	5.417e-21	-----+-?-	FALSE	chr17:26694861	chr17:28367840	G	A	1	0.82568	1	Clusterin	EFO_0004747	Sun B	29875488	European	2018	-0.1257	0.0244	2.57e-07	-	3301	no
BMP_4	rs704	17_26694861	NEU	17	26694861	A	G	11759	0.4733	-0.1267	0.0135	5.417e-21	-----+-?-	FALSE	chr17:26694861	chr17:28367840	G	A	1	0.82568	1	Complement component 1 Q subcomponent-binding protein, mitochondrial	EFO_0004747	Sun B	29875488	European	2018	-0.1665	0.0243	7.41e-12	-	3301	no
BMP_4	rs704	17_26694861	NEU	17	26694861	A	G	11759	0.4733	-0.1267	0.0135	5.417e-21	-----+-?-	FALSE	chr17:26694861	chr17:28367840	G	A	1	0.82568	1	Cortexin-3	EFO_0004747	Sun B	29875488	European	2018	-0.1621	0.0243	2.69e-11	-	3301	no
BMP_4	rs704	17_26694861	NEU	17	26694861	A	G	11759	0.4733	-0.1267	0.0135	5.417e-21	-----+-?-	FALSE	chr17:26694861	chr17:28367840	G	A	1	0.82568	1	Cyclin-dependent kinase 8:Cyclin-C complex	EFO_0004747	Sun B	29875488	European	2018	-0.1141	0.0244	2.95e-06	-	3301	no
BMP_4	rs704	17_26694861	NEU	17	26694861	A	G	11759	0.4733	-0.1267	0.0135	5.417e-21	-----+-?-	FALSE	chr17:26694861	chr17:28367840	G	A	1	0.82568	1	Cysteine-rich hydrophobic domain-containing protein 2	EFO_0004747	Sun B	29875488	European	2018	-0.1598	0.0243	5.13e-11	-	3301	no
BMP_4	rs704	17_26694861	NEU	17	26694861	A	G	11759	0.4733	-0.1267	0.0135	5.417e-21	-----+-?-	FALSE	chr17:26694861	chr17:28367840	C	G	1	0.81913	1	Heterogeneous nuclear ribonucleoproteins C1/C2	EFO_0004747	Sun B	29875488	European	2018	-0.1605	0.0243	4.17e-11	-	3301	no
BMP_4	rs704	17_26694861	NEU	17	26694861	A	G	11759	0.4733	-0.1267	0.0135	5.417e-21	-----+-?-	FALSE	chr17:26694861	chr17:28367840	G	A	1	0.82568	1	Cytochrome c oxidase subunit 7A1, mitochondrial	EFO_0004747	Sun B	29875488	European	2018	0.1162	0.0244	1.91e-06	+	3301	no
BMP_4	rs704	17_26694861	NEU	17	26694861	A	G	11759	0.4733	-0.1267	0.0135	5.417e-21	-----+-?-	FALSE	chr17:26694861	chr17:28367840	G	A	1	0.81913	1	Lysozyme-like protein 2	EFO_0004747	Sun B	29875488	European	2018	-0.1939	0.0243	1.38e-15	-	3301	no
BMP_4	rs704	17_26694861	NEU	17	26694861	A	G	11759	0.4733	-0.1267	0.0135	5.417e-21	-----+-?-	FALSE	chr17:26694861	chr17:28367840	G	A	1	0.81913	1	M-phase inducer phosphatase 2	EFO_0004747	Sun B	29875488	European	2018	-0.1994	0.0243	2.09e-16	-	3301	no
BMP_4	rs704	17_26694861	NEU	17	26694861	A	G	11759	0.4733	-0.1267	0.0135	5.417e-21	-----+-?-	FALSE	chr17:26694861	chr17:28367840	G	A	1	0.81913	1	MAGUK p55 subfamily member 6	EFO_0004747	Sun B	29875488	European	2018	-0.2911	0.024	6.61e-34	-	3301	no
BMP_4	rs704	17_26694861	NEU	17	26694861	A	G	11759	0.4733	-0.1267	0.0135	5.417e-21	-----+-?-	FALSE	chr17:26694861	chr17:28367840	G	A	1	0.81913	1	MAP kinase-activated protein kinase 5	EFO_0004747	Sun B	29875488	European	2018	-0.5595	0.0225	4.47e-137	-	3301	no
BMP_4	rs704	17_26694861	NEU	17	26694861	A	G	11759	0.4733	-0.1267	0.0135	5.417e-21	-----+-?-	FALSE	chr17:26694861	chr17:28367840	G	A	1	0.81913	1	MAX gene-associated protein	EFO_0004747	Sun B	29875488	European	2018	-0.3509	0.0237	2e-49	-	3301	no
BMP_4	rs704	17_26694861	NEU	17	26694861	A	G	11759	0.4733	-0.1267	0.0135	5.417e-21	-----+-?-	FALSE	chr17:26694861	chr17:28367840	G	A	1	0.81913	1	MICAL-like protein 2	EFO_0004747	Sun B	29875488	European	2018	-0.3415	0.0238	1e-46	-	3301	no
BMP_4	rs704	17_26694861	NEU	17	26694861	A	G	11759	0.4733	-0.1267	0.0135	5.417e-21	-----+-?-	FALSE	chr17:26694861	chr17:28367840	G	A	1	0.81913	1	MICOS complex subunit MIC10	EFO_0004747	Sun B	29875488	European	2018	-1.049	0.0164	0	-	3301	no
BMP_4	rs704	17_26694861	NEU	17	26694861	A	G	11759	0.4733	-0.1267	0.0135	5.417e-21	-----+-?-	FALSE	chr17:26694861	chr17:28367840	G	A	1	0.81913	1	Macrophage scavenger receptor types I and II	EFO_0004747	Sun B	29875488	European	2018	0.1381	0.0244	1.51e-08	+	3301	no
BMP_4	rs704	17_26694861	NEU	17	26694861	A	G	11759	0.4733	-0.1267	0.0135	5.417e-21	-----+-?-	FALSE	chr17:26694861	chr17:28367840	G	A	1	0.81913	1	Mannan-binding lectin serine protease 1	EFO_0004747	Sun B	29875488	European	2018	0.1713	0.0243	1.95e-12	+	3301	no
BMP_4	rs704	17_26694861	NEU	17	26694861	A	G	11759	0.4733	-0.1267	0.0135	5.417e-21	-----+-?-	FALSE	chr17:26694861	chr17:28367840	G	A	1	0.81913	1	Mast cell-expressed membrane protein 1	EFO_0004747	Sun B	29875488	European	2018	-0.1219	0.0244	6.03e-07	-	3301	no
BMP_4	rs704	17_26694861	NEU	17	26694861	A	G	11759	0.4733	-0.1267	0.0135	5.417e-21	-----+-?-	FALSE	chr17:26694861	chr17:28367840	G	A	1	0.81913	1	Melanoma-associated antigen 10	EFO_0004747	Sun B	29875488	European	2018	-0.2437	0.0241	6.03e-24	-	3301	no
BMP_4	rs704	17_26694861	NEU	17	26694861	A	G	11759	0.4733	-0.1267	0.0135	5.417e-21	-----+-?-	FALSE	chr17:26694861	chr17:28367840	G	A	1	0.81913	1	Melanoma-associated antigen 3	EFO_0004747	Sun B	29875488	European	2018	0.1172	0.0244	1.62e-06	+	3301	no
BMP_4	rs704	17_26694861	NEU	17	26694861	A	G	11759	0.4733	-0.1267	0.0135	5.417e-21	-----+-?-	FALSE	chr17:26694861	chr17:28367840	G	A	1	0.81913	1	Mesothelin	EFO_0004747	Sun B	29875488	European	2018	-0.1851	0.0243	2.57e-14	-	3301	no
BMP_4	rs704	17_26694861	NEU	17	26694861	A	G	11759	0.4733	-0.1267	0.0135	5.417e-21	-----+-?-	FALSE	chr17:26694861	chr17:28367840	G	A	1	0.81913	1	Metallothionein-1F	EFO_0004747	Sun B	29875488	European	2018	-0.3687	0.0237	1e-54	-	3301	no
BMP_4	rs704	17_26694861	NEU	17	26694861	A	G	11759	0.4733	-0.1267	0.0135	5.417e-21	-----+-?-	FALSE	chr17:26694861	chr17:28367840	G	A	1	0.81913	1	Mitotic spindle assembly checkpoint protein MAD1	EFO_0004747	Sun B	29875488	European	2018	-0.171	0.0243	2.09e-12	-	3301	no
BMP_4	rs704	17_26694861	NEU	17	26694861	A	G	11759	0.4733	-0.1267	0.0135	5.417e-21	-----+-?-	FALSE	chr17:26694861	chr17:28367840	G	A	1	0.81913	1	Mucin-1	EFO_0004747	Sun B	29875488	European	2018	-0.418	0.0234	2.57e-71	-	3301	no
BMP_4	rs704	17_26694861	NEU	17	26694861	A	G	11759	0.4733	-0.1267	0.0135	5.417e-21	-----+-?-	FALSE	chr17:26694861	chr17:28367840	G	A	1	0.81913	1	Myc-associated zinc finger protein	EFO_0004747	Sun B	29875488	European	2018	0.1168	0.0244	1.74e-06	+	3301	no
BMP_4	rs704	17_26694861	NEU	17	26694861	A	G	11759	0.4733	-0.1267	0.0135	5.417e-21	-----+-?-	FALSE	chr17:26694861	chr17:28367840	G	A	1	0.81913	1	Myelin regulatory factor	EFO_0004747	Sun B	29875488	European	2018	-0.1533	0.0244	3.16e-10	-	3301	no
BMP_4	rs704	17_26694861	NEU	17	26694861	A	G	11759	0.4733	-0.1267	0.0135	5.417e-21	-----+-?-	FALSE	chr17:26694861	chr17:28367840	G	A	1	0.81913	1	NAD-dependent protein deacetylase sirtuin-2	EFO_0004747	Sun B	29875488	European	2018	-0.1094	0.0244	7.59e-06	-	3301	no
BMP_4	rs704	17_26694861	NEU	17	26694861	A	G	11759	0.4733	-0.1267	0.0135	5.417e-21	-----+-?-	FALSE	chr17:26694861	chr17:28367840	G	A	1	0.81913	1	NADH dehydrogenase [ubiquinone] 1 beta subcomplex subunit 11, mitochondrial	EFO_0004747	Sun B	29875488	European	2018	-0.1459	0.0244	2.19e-09	-	3301	no
BMP_4	rs704	17_26694861	NEU	17	26694861	A	G	11759	0.4733	-0.1267	0.0135	5.417e-21	-----+-?-	FALSE	chr17:26694861	chr17:28367840	G	A	1	0.81913	1	NADH dehydrogenase [ubiquinone] 1 beta subcomplex subunit 4	EFO_0004747	Sun B	29875488	European	2018	-0.589	0.0223	4.27e-154	-	3301	no
BMP_4	rs704	17_26694861	NEU	17	26694861	A	G	11759	0.4733	-0.1267	0.0135	5.417e-21	-----+-?-	FALSE	chr17:26694861	chr17:28367840	G	A	1	0.81913	1	NGFI-A-binding protein 1	EFO_0004747	Sun B	29875488	European	2018	0.1243	0.0244	3.55e-07	+	3301	no
BMP_4	rs704	17_26694861	NEU	17	26694861	A	G	11759	0.4733	-0.1267	0.0135	5.417e-21	-----+-?-	FALSE	chr17:26694861	chr17:28367840	G	A	1	0.81913	1	NKG2-E type II integral membrane protein	EFO_0004747	Sun B	29875488	European	2018	-0.2717	0.0241	1.41e-29	-	3301	no
BMP_4	rs704	17_26694861	NEU	17	26694861	A	G	11759	0.4733	-0.1267	0.0135	5.417e-21	-----+-?-	FALSE	chr17:26694861	chr17:28367840	G	A	1	0.81913	1	Neurensin-1	EFO_0004747	Sun B	29875488	European	2018	-0.1955	0.0243	8.13e-16	-	3301	no
BMP_4	rs704	17_26694861	NEU	17	26694861	A	G	11759	0.4733	-0.1267	0.0135	5.417e-21	-----+-?-	FALSE	chr17:26694861	chr17:28367840	G	A	1	0.81913	1	Neurexin-2-beta	EFO_0004747	Sun B	29875488	European	2018	-0.144	0.0244	3.63e-09	-	3301	no
BMP_4	rs704	17_26694861	NEU	17	26694861	A	G	11759	0.4733	-0.1267	0.0135	5.417e-21	-----+-?-	FALSE	chr17:26694861	chr17:28367840	G	A	1	0.81913	1	Neutrophil collagenase	EFO_0004747	Sun B	29875488	European	2018	0.199	0.0243	2.4e-16	+	3301	no
BMP_4	rs704	17_26694861	NEU	17	26694861	A	G	11759	0.4733	-0.1267	0.0135	5.417e-21	-----+-?-	FALSE	chr17:26694861	chr17:28367840	G	A	1	0.81913	1	Non-receptor tyrosine-protein kinase TYK2	EFO_0004747	Sun B	29875488	European	2018	0.1326	0.0244	5.37e-08	+	3301	no
BMP_4	rs704	17_26694861	NEU	17	26694861	A	G	11759	0.4733	-0.1267	0.0135	5.417e-21	-----+-?-	FALSE	chr17:26694861	chr17:28367840	G	A	1	0.81913	1	Nuclear migration protein nudC	EFO_0004747	Sun B	29875488	European	2018	-0.1101	0.0244	6.76e-06	-	3301	no
BMP_4	rs704	17_26694861	NEU	17	26694861	A	G	11759	0.4733	-0.1267	0.0135	5.417e-21	-----+-?-	FALSE	chr17:26694861	chr17:28367840	G	A	1	0.81913	1	Nuclear pore complex-interacting protein family member B3	EFO_0004747	Sun B	29875488	European	2018	-0.2942	0.024	1.35e-34	-	3301	no
BMP_4	rs704	17_26694861	NEU	17	26694861	A	G	11759	0.4733	-0.1267	0.0135	5.417e-21	-----+-?-	FALSE	chr17:26694861	chr17:28367840	G	A	1	0.81913	1	Nucleosome assembly protein 1-like 2	EFO_0004747	Sun B	29875488	European	2018	-0.2179	0.0242	2.34e-19	-	3301	no
BMP_4	rs704	17_26694861	NEU	17	26694861	A	G	11759	0.4733	-0.1267	0.0135	5.417e-21	-----+-?-	FALSE	chr17:26694861	chr17:28367840	G	A	1	0.81913	1	O-acetyl-ADP-ribose deacetylase MACROD1	EFO_0004747	Sun B	29875488	European	2018	-0.1446	0.0244	3.02e-09	-	3301	no
BMP_4	rs704	17_26694861	NEU	17	26694861	A	G	11759	0.4733	-0.1267	0.0135	5.417e-21	-----+-?-	FALSE	chr17:26694861	chr17:28367840	G	A	1	0.81913	1	OCIA domain-containing protein 1	EFO_0004747	Sun B	29875488	European	2018	0.1339	0.0244	4.17e-08	+	3301	no
BMP_4	rs704	17_26694861	NEU	17	26694861	A	G	11759	0.4733	-0.1267	0.0135	5.417e-21	-----+-?-	FALSE	chr17:26694861	chr17:28367840	G	A	1	0.81913	1	Olfactomedin-like protein 3	EFO_0004747	Sun B	29875488	European	2018	0.1089	0.0244	8.32e-06	+	3301	no
BMP_4	rs704	17_26694861	NEU	17	26694861	A	G	11759	0.4733	-0.1267	0.0135	5.417e-21	-----+-?-	FALSE	chr17:26694861	chr17:28367840	G	A	1	0.81913	1	Opalin	EFO_0004747	Sun B	29875488	European	2018	0.1913	0.0243	3.47e-15	+	3301	no
BMP_4	rs704	17_26694861	NEU	17	26694861	A	G	11759	0.4733	-0.1267	0.0135	5.417e-21	-----+-?-	FALSE	chr17:26694861	chr17:28367840	G	A	1	0.81913	1	Opioid-binding protein/cell adhesion molecule	EFO_0004747	Sun B	29875488	European	2018	0.1205	0.0244	8.13e-07	+	3301	no
BMP_4	rs704	17_26694861	NEU	17	26694861	A	G	11759	0.4733	-0.1267	0.0135	5.417e-21	-----+-?-	FALSE	chr17:26694861	chr17:28367840	G	A	1	0.81913	1	Oxysterols receptor LXR-beta	EFO_0004747	Sun B	29875488	European	2018	-0.3234	0.0239	7.41e-42	-	3301	no
BMP_4	rs704	17_26694861	NEU	17	26694861	A	G	11759	0.4733	-0.1267	0.0135	5.417e-21	-----+-?-	FALSE	chr17:26694861	chr17:28367840	G	A	1	0.81913	1	Oxytocin-neurophysin 1	EFO_0004747	Sun B	29875488	European	2018	-0.1469	0.0244	1.7e-09	-	3301	no
BMP_4	rs704	17_26694861	NEU	17	26694861	A	G	11759	0.4733	-0.1267	0.0135	5.417e-21	-----+-?-	FALSE	chr17:26694861	chr17:28367840	G	A	1	0.81913	1	PAX-interacting protein 1	EFO_0004747	Sun B	29875488	European	2018	-0.1646	0.0244	1.38e-11	-	3301	no
BMP_4	rs704	17_26694861	NEU	17	26694861	A	G	11759	0.4733	-0.1267	0.0135	5.417e-21	-----+-?-	FALSE	chr17:26694861	chr17:28367840	G	A	1	0.81913	1	Pantothenate kinase 3	EFO_0004747	Sun B	29875488	European	2018	-0.1271	0.0244	1.95e-07	-	3301	no
BMP_4	rs704	17_26694861	NEU	17	26694861	A	G	11759	0.4733	-0.1267	0.0135	5.417e-21	-----+-?-	FALSE	chr17:26694861	chr17:28367840	G	A	1	0.81913	1	Papilin	EFO_0004747	Sun B	29875488	European	2018	-0.1094	0.0244	7.59e-06	-	3301	no
BMP_4	rs704	17_26694861	NEU	17	26694861	A	G	11759	0.4733	-0.1267	0.0135	5.417e-21	-----+-?-	FALSE	chr17:26694861	chr17:28367840	G	A	1	0.81913	1	Peptidyl-prolyl cis-trans isomerase B	EFO_0004747	Sun B	29875488	European	2018	0.1184	0.0244	1.29e-06	+	3301	no
BMP_4	rs704	17_26694861	NEU	17	26694861	A	G	11759	0.4733	-0.1267	0.0135	5.417e-21	-----+-?-	FALSE	chr17:26694861	chr17:28367840	G	A	1	0.81913	1	Peptidyl-prolyl cis-trans isomerase FKBP2	EFO_0004747	Sun B	29875488	European	2018	0.1562	0.0244	1.45e-10	+	3301	no
BMP_4	rs704	17_26694861	NEU	17	26694861	A	G	11759	0.4733	-0.1267	0.0135	5.417e-21	-----+-?-	FALSE	chr17:26694861	chr17:28367840	G	A	1	0.81913	1	Peptidyl-prolyl cis-trans isomerase-like 2	EFO_0004747	Sun B	29875488	European	2018	-0.1642	0.0244	1.55e-11	-	3301	no
BMP_4	rs704	17_26694861	NEU	17	26694861	A	G	11759	0.4733	-0.1267	0.0135	5.417e-21	-----+-?-	FALSE	chr17:26694861	chr17:28367840	G	A	1	0.81913	1	Phosphatidylinositol 4-phosphate 3-kinase C2 domain-containing subunit alpha	EFO_0004747	Sun B	29875488	European	2018	-0.1534	0.0244	3.16e-10	-	3301	no
BMP_4	rs704	17_26694861	NEU	17	26694861	A	G	11759	0.4733	-0.1267	0.0135	5.417e-21	-----+-?-	FALSE	chr17:26694861	chr17:28367840	G	A	1	0.81913	1	Pituitary adenylate cyclase-activating polypeptide 38	EFO_0004747	Sun B	29875488	European	2018	0.1359	0.0243	2.4e-08	+	3301	no
BMP_4	rs704	17_26694861	NEU	17	26694861	A	G	11759	0.4733	-0.1267	0.0135	5.417e-21	-----+-?-	FALSE	chr17:26694861	chr17:28367840	G	A	1	0.81913	1	Poly(A) RNA polymerase, mitochondrial	EFO_0004747	Sun B	29875488	European	2018	-0.2174	0.0242	2.82e-19	-	3301	no
BMP_4	rs704	17_26694861	NEU	17	26694861	A	G	11759	0.4733	-0.1267	0.0135	5.417e-21	-----+-?-	FALSE	chr17:26694861	chr17:28367840	G	A	1	0.81913	1	Poly(U)-binding-splicing factor PUF60	EFO_0004747	Sun B	29875488	European	2018	-0.3393	0.0238	4.07e-46	-	3301	no
BMP_4	rs704	17_26694861	NEU	17	26694861	A	G	11759	0.4733	-0.1267	0.0135	5.417e-21	-----+-?-	FALSE	chr17:26694861	chr17:28367840	G	A	1	0.81913	1	Polypeptide N-acetylgalactosaminyltransferase 2	EFO_0004747	Sun B	29875488	European	2018	0.1157	0.0244	2.14e-06	+	3301	no
BMP_4	rs704	17_26694861	NEU	17	26694861	A	G	11759	0.4733	-0.1267	0.0135	5.417e-21	-----+-?-	FALSE	chr17:26694861	chr17:28367840	G	A	1	0.81913	1	Potassium-transporting ATPase subunit beta	EFO_0004747	Sun B	29875488	European	2018	-0.1532	0.0244	3.31e-10	-	3301	no
BMP_4	rs704	17_26694861	NEU	17	26694861	A	G	11759	0.4733	-0.1267	0.0135	5.417e-21	-----+-?-	FALSE	chr17:26694861	chr17:28367840	G	A	1	0.81913	1	Pro-FMRFamide-related neuropeptide FF	EFO_0004747	Sun B	29875488	European	2018	-0.3891	0.0236	2.82e-61	-	3301	no
BMP_4	rs704	17_26694861	NEU	17	26694861	A	G	11759	0.4733	-0.1267	0.0135	5.417e-21	-----+-?-	FALSE	chr17:26694861	chr17:28367840	G	A	1	0.81913	1	Probable G-protein coupled receptor 135	EFO_0004747	Sun B	29875488	European	2018	-0.3604	0.0237	3.24e-52	-	3301	no
BMP_4	rs704	17_26694861	NEU	17	26694861	A	G	11759	0.4733	-0.1267	0.0135	5.417e-21	-----+-?-	FALSE	chr17:26694861	chr17:28367840	G	A	1	0.82568	1	Growth/differentiation factor 11	EFO_0004747	Sun B	29875488	European	2018	-0.12	0.0244	8.91e-07	-	3301	no
BMP_4	rs704	17_26694861	NEU	17	26694861	A	G	11759	0.4733	-0.1267	0.0135	5.417e-21	-----+-?-	FALSE	chr17:26694861	chr17:28367840	G	A	1	0.82568	1	Growth/differentiation factor 5	EFO_0004747	Sun B	29875488	European	2018	-0.756	0.0206	1.55e-293	-	3301	no
BMP_4	rs704	17_26694861	NEU	17	26694861	A	G	11759	0.4733	-0.1267	0.0135	5.417e-21	-----+-?-	FALSE	chr17:26694861	chr17:28367840	G	A	1	0.82568	1	Guanylate-binding protein 6	EFO_0004747	Sun B	29875488	European	2018	-0.2516	0.0241	1.58e-25	-	3301	no
BMP_4	rs704	17_26694861	NEU	17	26694861	A	G	11759	0.4733	-0.1267	0.0135	5.417e-21	-----+-?-	FALSE	chr17:26694861	chr17:28367840	G	A	1	0.82568	1	HEPACAM family member 2	EFO_0004747	Sun B	29875488	European	2018	-0.1484	0.0244	1.1e-09	-	3301	no
BMP_4	rs704	17_26694861	NEU	17	26694861	A	G	11759	0.4733	-0.1267	0.0135	5.417e-21	-----+-?-	FALSE	chr17:26694861	chr17:28367840	G	A	1	0.82568	1	Heat shock 70 kDa protein 1-like	EFO_0004747	Sun B	29875488	European	2018	-0.3517	0.0237	9.12e-50	-	3301	no
BMP_4	rs704	17_26694861	NEU	17	26694861	A	G	11759	0.4733	-0.1267	0.0135	5.417e-21	-----+-?-	FALSE	chr17:26694861	chr17:28367840	G	A	1	0.82568	1	Heat shock 70 kDa protein 6	EFO_0004747	Sun B	29875488	European	2018	-0.1715	0.0243	1.7e-12	-	3301	no
BMP_4	rs704	17_26694861	NEU	17	26694861	A	G	11759	0.4733	-0.1267	0.0135	5.417e-21	-----+-?-	FALSE	chr17:26694861	chr17:28367840	G	A	1	0.82568	1	Hematopoietic progenitor cell antigen CD34	EFO_0004747	Sun B	29875488	European	2018	-0.2416	0.0241	1.35e-23	-	3301	no
BMP_4	rs704	17_26694861	NEU	17	26694861	A	G	11759	0.4733	-0.1267	0.0135	5.417e-21	-----+-?-	FALSE	chr17:26694861	chr17:28367840	G	A	1	0.82568	1	Hemoglobin subunit gamma-1	EFO_0004747	Sun B	29875488	European	2018	-0.157	0.0243	1.1e-10	-	3301	no
BMP_4	rs704	17_26694861	NEU	17	26694861	A	G	11759	0.4733	-0.1267	0.0135	5.417e-21	-----+-?-	FALSE	chr17:26694861	chr17:28367840	G	A	1	0.82568	1	Hemoglobin subunit zeta	EFO_0004747	Sun B	29875488	European	2018	-0.1168	0.0244	1.7e-06	-	3301	no
BMP_4	rs704	17_26694861	NEU	17	26694861	A	G	11759	0.4733	-0.1267	0.0135	5.417e-21	-----+-?-	FALSE	chr17:26694861	chr17:28367840	G	A	1	0.82568	1	Heparan-sulfate 6-O-sulfotransferase 1	EFO_0004747	Sun B	29875488	European	2018	0.1822	0.0243	6.31e-14	+	3301	no
BMP_4	rs704	17_26694861	NEU	17	26694861	A	G	11759	0.4733	-0.1267	0.0135	5.417e-21	-----+-?-	FALSE	chr17:26694861	chr17:28367840	G	A	1	0.82568	1	Heterogeneous nuclear ribonucleoproteins C1/C2	EFO_0004747	Sun B	29875488	European	2018	-0.1604	0.0243	4.37e-11	-	3301	no
BMP_4	rs704	17_26694861	NEU	17	26694861	A	G	11759	0.4733	-0.1267	0.0135	5.417e-21	-----+-?-	FALSE	chr17:26694861	chr17:28367840	G	A	1	0.82568	1	Histidine triad nucleotide-binding protein 2, mitochondrial	EFO_0004747	Sun B	29875488	European	2018	-0.1091	0.0244	7.94e-06	-	3301	no
BMP_4	rs704	17_26694861	NEU	17	26694861	A	G	11759	0.4733	-0.1267	0.0135	5.417e-21	-----+-?-	FALSE	chr17:26694861	chr17:28367840	G	A	1	0.82568	1	Hematopoietic progenitor cell antigen CD34	EFO_0004747	Sun B	29875488	European	2018	-0.2416	0.0241	1.35e-23	-	3301	no
BMP_4	rs704	17_26694861	NEU	17	26694861	A	G	11759	0.4733	-0.1267	0.0135	5.417e-21	-----+-?-	FALSE	chr17:26694861	chr17:28367840	G	A	1	0.82568	1	Hemoglobin subunit gamma-1	EFO_0004747	Sun B	29875488	European	2018	-0.157	0.0243	1.1e-10	-	3301	no
BMP_4	rs704	17_26694861	NEU	17	26694861	A	G	11759	0.4733	-0.1267	0.0135	5.417e-21	-----+-?-	FALSE	chr17:26694861	chr17:28367840	G	A	1	0.82568	1	Hemoglobin subunit zeta	EFO_0004747	Sun B	29875488	European	2018	-0.1168	0.0244	1.7e-06	-	3301	no
BMP_4	rs704	17_26694861	NEU	17	26694861	A	G	11759	0.4733	-0.1267	0.0135	5.417e-21	-----+-?-	FALSE	chr17:26694861	chr17:28367840	G	A	1	0.82568	1	Heparan-sulfate 6-O-sulfotransferase 1	EFO_0004747	Sun B	29875488	European	2018	0.1822	0.0243	6.31e-14	+	3301	no
BMP_4	rs704	17_26694861	NEU	17	26694861	A	G	11759	0.4733	-0.1267	0.0135	5.417e-21	-----+-?-	FALSE	chr17:26694861	chr17:28367840	G	A	1	0.82568	1	Heterogeneous nuclear ribonucleoproteins C1/C2	EFO_0004747	Sun B	29875488	European	2018	-0.1604	0.0243	4.37e-11	-	3301	no
BMP_4	rs704	17_26694861	NEU	17	26694861	A	G	11759	0.4733	-0.1267	0.0135	5.417e-21	-----+-?-	FALSE	chr17:26694861	chr17:28367840	G	A	1	0.82568	1	Histidine triad nucleotide-binding protein 2, mitochondrial	EFO_0004747	Sun B	29875488	European	2018	-0.1091	0.0244	7.94e-06	-	3301	no
BMP_4	rs704	17_26694861	NEU	17	26694861	A	G	11759	0.4733	-0.1267	0.0135	5.417e-21	-----+-?-	FALSE	chr17:26694861	chr17:28367840	G	A	1	0.82568	1	Histone-lysine N-methyltransferase SUV420H2	EFO_0004747	Sun B	29875488	European	2018	-0.1163	0.0244	1.91e-06	-	3301	no
BMP_4	rs704	17_26694861	NEU	17	26694861	A	G	11759	0.4733	-0.1267	0.0135	5.417e-21	-----+-?-	FALSE	chr17:26694861	chr17:28367840	G	A	1	0.82568	1	Hydroxycarboxylic acid receptor 2	EFO_0004747	Sun B	29875488	European	2018	0.1443	0.0244	3.16e-09	+	3301	no
BMP_4	rs704	17_26694861	NEU	17	26694861	A	G	11759	0.4733	-0.1267	0.0135	5.417e-21	-----+-?-	FALSE	chr17:26694861	chr17:28367840	G	A	1	0.82568	1	Inactive peptidyl-prolyl cis-trans isomerase FKBP6	EFO_0004747	Sun B	29875488	European	2018	-0.945	0.0181	0	-	3301	no
BMP_4	rs704	17_26694861	NEU	17	26694861	A	G	11759	0.4733	-0.1267	0.0135	5.417e-21	-----+-?-	FALSE	chr17:26694861	chr17:28367840	G	A	1	0.82568	1	Inositol polyphosphate 5-phosphatase OCRL-1	EFO_0004747	Sun B	29875488	European	2018	-0.3532	0.0237	3.39e-50	-	3301	no
BMP_4	rs704	17_26694861	NEU	17	26694861	A	G	11759	0.4733	-0.1267	0.0135	5.417e-21	-----+-?-	FALSE	chr17:26694861	chr17:28367840	G	A	1	0.82568	1	Insulin growth factor-like family member 3	EFO_0004747	Sun B	29875488	European	2018	-0.2145	0.0242	7.94e-19	-	3301	no
BMP_4	rs704	17_26694861	NEU	17	26694861	A	G	11759	0.4733	-0.1267	0.0135	5.417e-21	-----+-?-	FALSE	chr17:26694861	chr17:28367840	G	A	1	0.82568	1	Insulin-like 3	EFO_0004747	Sun B	29875488	European	2018	-0.1429	0.0244	4.47e-09	-	3301	no
BMP_4	rs704	17_26694861	NEU	17	26694861	A	G	11759	0.4733	-0.1267	0.0135	5.417e-21	-----+-?-	FALSE	chr17:26694861	chr17:28367840	G	A	1	0.82568	1	Integrin beta-7	EFO_0004747	Sun B	29875488	European	2018	0.1111	0.0244	5.25e-06	+	3301	no
BMP_4	rs704	17_26694861	NEU	17	26694861	A	G	11759	0.4733	-0.1267	0.0135	5.417e-21	-----+-?-	FALSE	chr17:26694861	chr17:28367840	G	A	1	0.82568	1	Interleukin-1 beta	EFO_0004747	Sun B	29875488	European	2018	0.1396	0.0244	1.02e-08	+	3301	no
BMP_4	rs704	17_26694861	NEU	17	26694861	A	G	11759	0.4733	-0.1267	0.0135	5.417e-21	-----+-?-	FALSE	chr17:26694861	chr17:28367840	G	A	1	0.82568	1	Interleukin-31	EFO_0004747	Sun B	29875488	European	2018	-0.3977	0.0235	2.69e-64	-	3301	no
BMP_4	rs704	17_26694861	NEU	17	26694861	A	G	11759	0.4733	-0.1267	0.0135	5.417e-21	-----+-?-	FALSE	chr17:26694861	chr17:28367840	G	A	1	0.82568	1	Interleukin-36 alpha	EFO_0004747	Sun B	29875488	European	2018	-0.3227	0.0238	9.33e-42	-	3301	no
BMP_4	rs704	17_26694861	NEU	17	26694861	A	G	11759	0.4733	-0.1267	0.0135	5.417e-21	-----+-?-	FALSE	chr17:26694861	chr17:28367840	G	A	1	0.82568	1	Killer cell immunoglobulin-like receptor 2DL2	EFO_0004747	Sun B	29875488	European	2018	-0.3822	0.0236	3.89e-59	-	3301	no
BMP_4	rs704	17_26694861	NEU	17	26694861	A	G	11759	0.4733	-0.1267	0.0135	5.417e-21	-----+-?-	FALSE	chr17:26694861	chr17:28367840	G	C	1	0.81913	1	Cytoskeleton-associated protein 2	EFO_0004747	Sun B	29875488	European	2018	-0.1732	0.0243	9.77e-13	-	3301	no
BMP_4	rs704	17_26694861	NEU	17	26694861	A	G	11759	0.4733	-0.1267	0.0135	5.417e-21	-----+-?-	FALSE	chr17:26694861	chr17:28367840	G	C	1	0.81913	1	DCN1-like protein 5	EFO_0004747	Sun B	29875488	European	2018	-0.2527	0.0241	8.71e-26	-	3301	no
BMP_4	rs704	17_26694861	NEU	17	26694861	A	G	11759	0.4733	-0.1267	0.0135	5.417e-21	-----+-?-	FALSE	chr17:26694861	chr17:28367840	G	A	1	0.82568	1	Kv channel-interacting protein 1	EFO_0004747	Sun B	29875488	European	2018	-0.2252	0.0242	1.23e-20	-	3301	no
BMP_4	rs704	17_26694861	NEU	17	26694861	A	G	11759	0.4733	-0.1267	0.0135	5.417e-21	-----+-?-	FALSE	chr17:26694861	chr17:28367840	G	A	1	0.82568	1	Kynureninase	EFO_0004747	Sun B	29875488	European	2018	-0.1149	0.0244	2.51e-06	-	3301	no
BMP_4	rs704	17_26694861	NEU	17	26694861	A	G	11759	0.4733	-0.1267	0.0135	5.417e-21	-----+-?-	FALSE	chr17:26694861	chr17:28367840	G	A	1	0.82568	1	Kelch-like protein 13	EFO_0004747	Sun B	29875488	European	2018	-0.3594	0.0237	4.79e-52	-	3301	no
BMP_4	rs704	17_26694861	NEU	17	26694861	A	G	11759	0.4733	-0.1267	0.0135	5.417e-21	-----+-?-	FALSE	chr17:26694861	chr17:28367840	G	A	1	0.82568	1	Killer cell immunoglobulin-like receptor 2DL2	EFO_0004747	Sun B	29875488	European	2018	-0.3822	0.0236	3.89e-59	-	3301	no
BMP_4	rs704	17_26694861	NEU	17	26694861	A	G	11759	0.4733	-0.1267	0.0135	5.417e-21	-----+-?-	FALSE	chr17:26694861	chr17:28367840	G	A	1	0.82568	1	Kinesin-like protein KIF16B	EFO_0004747	Sun B	29875488	European	2018	-0.1152	0.0244	2.34e-06	-	3301	no
BMP_4	rs704	17_26694861	NEU	17	26694861	A	G	11759	0.4733	-0.1267	0.0135	5.417e-21	-----+-?-	FALSE	chr17:26694861	chr17:28367840	G	A	1	0.82568	1	Kinetochore protein NDC80 homolog	EFO_0004747	Sun B	29875488	European	2018	-0.12	0.0244	8.71e-07	-	3301	no
BMP_4	rs704	17_26694861	NEU	17	26694861	A	G	11759	0.4733	-0.1267	0.0135	5.417e-21	-----+-?-	FALSE	chr17:26694861	chr17:28367840	G	A	1	0.82568	1	Kv channel-interacting protein 1	EFO_0004747	Sun B	29875488	European	2018	-0.2252	0.0242	1.23e-20	-	3301	no
BMP_4	rs704	17_26694861	NEU	17	26694861	A	G	11759	0.4733	-0.1267	0.0135	5.417e-21	-----+-?-	FALSE	chr17:26694861	chr17:28367840	G	A	1	0.82568	1	Kynureninase	EFO_0004747	Sun B	29875488	European	2018	-0.1149	0.0244	2.51e-06	-	3301	no
BMP_4	rs704	17_26694861	NEU	17	26694861	A	G	11759	0.4733	-0.1267	0.0135	5.417e-21	-----+-?-	FALSE	chr17:26694861	chr17:28367840	G	A	1	0.82568	1	Leucine-rich repeat serine/threonine-protein kinase 2	EFO_0004747	Sun B	29875488	European	2018	-0.298	0.0239	1.38e-35	-	3301	no
BMP_4	rs704	17_26694861	NEU	17	26694861	A	G	11759	0.4733	-0.1267	0.0135	5.417e-21	-----+-?-	FALSE	chr17:26694861	chr17:28367840	G	A	1	0.82568	1	Leucine-rich repeat-containing protein 37A2	EFO_0004747	Sun B	29875488	European	2018	0.1385	0.0243	1.29e-08	+	3301	no
BMP_4	rs704	17_26694861	NEU	17	26694861	A	G	11759	0.4733	-0.1267	0.0135	5.417e-21	-----+-?-	FALSE	chr17:26694861	chr17:28367840	G	A	1	0.82568	1	Leucine-rich repeat-containing protein 74A	EFO_0004747	Sun B	29875488	European	2018	-0.1287	0.0244	1.32e-07	-	3301	no
BMP_4	rs704	17_26694861	NEU	17	26694861	A	G	11759	0.4733	-0.1267	0.0135	5.417e-21	-----+-?-	FALSE	chr17:26694861	chr17:28367840	G	A	1	0.82568	1	Leukemia inhibitory factor	EFO_0004747	Sun B	29875488	European	2018	0.1985	0.0242	2.45e-16	+	3301	no
BMP_4	rs704	17_26694861	NEU	17	26694861	A	G	11759	0.4733	-0.1267	0.0135	5.417e-21	-----+-?-	FALSE	chr17:26694861	chr17:28367840	G	A	1	0.82568	1	Lymphocyte function-associated antigen 3	EFO_0004747	Sun B	29875488	European	2018	-0.1259	0.0244	2.4e-07	-	3301	no
BMP_4	rs704	17_26694861	NEU	17	26694861	A	G	11759	0.4733	-0.1267	0.0135	5.417e-21	-----+-?-	FALSE	chr17:26694861	chr17:28367840	G	A	1	0.82568	1	Lysozyme-like protein 2	EFO_0004747	Sun B	29875488	European	2018	-0.1974	0.0242	3.89e-16	-	3301	no
BMP_4	rs704	17_26694861	NEU	17	26694861	A	G	11759	0.4733	-0.1267	0.0135	5.417e-21	-----+-?-	FALSE	chr17:26694861	chr17:28367840	G	A	1	0.82568	1	M-phase inducer phosphatase 2	EFO_0004747	Sun B	29875488	European	2018	-0.2005	0.0242	1.32e-16	-	3301	no
BMP_4	rs704	17_26694861	NEU	17	26694861	A	G	11759	0.4733	-0.1267	0.0135	5.417e-21	-----+-?-	FALSE	chr17:26694861	chr17:28367840	G	A	1	0.82568	1	MAGUK p55 subfamily member 6	EFO_0004747	Sun B	29875488	European	2018	-0.2952	0.0239	6.17e-35	-	3301	no
BMP_4	rs704	17_26694861	NEU	17	26694861	A	G	11759	0.4733	-0.1267	0.0135	5.417e-21	-----+-?-	FALSE	chr17:26694861	chr17:28367840	G	A	1	0.82568	1	MAP kinase-activated protein kinase 5	EFO_0004747	Sun B	29875488	European	2018	-0.5579	0.0224	1.48e-136	-	3301	no
BMP_4	rs704	17_26694861	NEU	17	26694861	A	G	11759	0.4733	-0.1267	0.0135	5.417e-21	-----+-?-	FALSE	chr17:26694861	chr17:28367840	G	A	1	0.82568	1	Melanoma-associated antigen 10	EFO_0004747	Sun B	29875488	European	2018	-0.2447	0.0241	3.39e-24	-	3301	no
BMP_4	rs704	17_26694861	NEU	17	26694861	A	G	11759	0.4733	-0.1267	0.0135	5.417e-21	-----+-?-	FALSE	chr17:26694861	chr17:28367840	G	A	1	0.82568	1	Melanoma-associated antigen 3	EFO_0004747	Sun B	29875488	European	2018	0.1199	0.0244	8.91e-07	+	3301	no
BMP_4	rs704	17_26694861	NEU	17	26694861	A	G	11759	0.4733	-0.1267	0.0135	5.417e-21	-----+-?-	FALSE	chr17:26694861	chr17:28367840	G	A	1	0.82568	1	MICOS complex subunit MIC10	EFO_0004747	Sun B	29875488	European	2018	-1.05	0.0163	0	-	3301	no
BMP_4	rs704	17_26694861	NEU	17	26694861	A	G	11759	0.4733	-0.1267	0.0135	5.417e-21	-----+-?-	FALSE	chr17:26694861	chr17:28367840	G	A	1	0.82568	1	Macrophage scavenger receptor types I and II	EFO_0004747	Sun B	29875488	European	2018	0.1347	0.0244	3.31e-08	+	3301	no
BMP_4	rs704	17_26694861	NEU	17	26694861	A	G	11759	0.4733	-0.1267	0.0135	5.417e-21	-----+-?-	FALSE	chr17:26694861	chr17:28367840	G	A	1	0.82568	1	Mannan-binding lectin serine protease 1	EFO_0004747	Sun B	29875488	European	2018	0.1696	0.0243	3.09e-12	+	3301	no
BMP_4	rs704	17_26694861	NEU	17	26694861	A	G	11759	0.4733	-0.1267	0.0135	5.417e-21	-----+-?-	FALSE	chr17:26694861	chr17:28367840	G	A	1	0.82568	1	Mast cell-expressed membrane protein 1	EFO_0004747	Sun B	29875488	European	2018	-0.1233	0.0244	4.37e-07	-	3301	no
BMP_4	rs704	17_26694861	NEU	17	26694861	A	G	11759	0.4733	-0.1267	0.0135	5.417e-21	-----+-?-	FALSE	chr17:26694861	chr17:28367840	G	A	1	0.82568	1	Melanoma-associated antigen 10	EFO_0004747	Sun B	29875488	European	2018	-0.2447	0.0241	3.39e-24	-	3301	no
BMP_4	rs704	17_26694861	NEU	17	26694861	A	G	11759	0.4733	-0.1267	0.0135	5.417e-21	-----+-?-	FALSE	chr17:26694861	chr17:28367840	G	A	1	0.82568	1	Melanoma-associated antigen 3	EFO_0004747	Sun B	29875488	European	2018	0.1199	0.0244	8.91e-07	+	3301	no
BMP_4	rs704	17_26694861	NEU	17	26694861	A	G	11759	0.4733	-0.1267	0.0135	5.417e-21	-----+-?-	FALSE	chr17:26694861	chr17:28367840	G	A	1	0.82568	1	Mesothelin	EFO_0004747	Sun B	29875488	European	2018	-0.1839	0.0243	3.47e-14	-	3301	no
BMP_4	rs704	17_26694861	NEU	17	26694861	A	G	11759	0.4733	-0.1267	0.0135	5.417e-21	-----+-?-	FALSE	chr17:26694861	chr17:28367840	G	A	1	0.82568	1	Metallothionein-1F	EFO_0004747	Sun B	29875488	European	2018	-0.3718	0.0236	8.32e-56	-	3301	no
BMP_4	rs704	17_26694861	NEU	17	26694861	A	G	11759	0.4733	-0.1267	0.0135	5.417e-21	-----+-?-	FALSE	chr17:26694861	chr17:28367840	G	A	1	0.82568	1	Mitotic spindle assembly checkpoint protein MAD1	EFO_0004747	Sun B	29875488	European	2018	-0.1706	0.0243	2.29e-12	-	3301	no
BMP_4	rs704	17_26694861	NEU	17	26694861	A	G	11759	0.4733	-0.1267	0.0135	5.417e-21	-----+-?-	FALSE	chr17:26694861	chr17:28367840	G	A	1	0.82568	1	Mucin-1	EFO_0004747	Sun B	29875488	European	2018	-0.418	0.0234	1.78e-71	-	3301	no
BMP_4	rs704	17_26694861	NEU	17	26694861	A	G	11759	0.4733	-0.1267	0.0135	5.417e-21	-----+-?-	FALSE	chr17:26694861	chr17:28367840	G	C	1	0.81913	1	Estrogen sulfotransferase	EFO_0004747	Sun B	29875488	European	2018	-0.1306	0.0244	8.32e-08	-	3301	no
BMP_4	rs704	17_26694861	NEU	17	26694861	A	G	11759	0.4733	-0.1267	0.0135	5.417e-21	-----+-?-	FALSE	chr17:26694861	chr17:28367840	G	C	1	0.81913	1	Eukaryotic translation initiation factor 4 gamma 3	EFO_0004747	Sun B	29875488	European	2018	-0.1288	0.0244	1.26e-07	-	3301	no
BMP_4	rs704	17_26694861	NEU	17	26694861	A	G	11759	0.4733	-0.1267	0.0135	5.417e-21	-----+-?-	FALSE	chr17:26694861	chr17:28367840	G	C	1	0.81913	1	Exostosin-like 2	EFO_0004747	Sun B	29875488	European	2018	-0.2552	0.0241	2.75e-26	-	3301	no
BMP_4	rs704	17_26694861	NEU	17	26694861	A	G	11759	0.4733	-0.1267	0.0135	5.417e-21	-----+-?-	FALSE	chr17:26694861	chr17:28367840	G	C	1	0.81913	1	Ferritin	EFO_0004747	Sun B	29875488	European	2018	-0.1592	0.0243	5.75e-11	-	3301	no
BMP_4	rs704	17_26694861	NEU	17	26694861	A	G	11759	0.4733	-0.1267	0.0135	5.417e-21	-----+-?-	FALSE	chr17:26694861	chr17:28367840	G	C	1	0.81913	1	Filamin-A	EFO_0004747	Sun B	29875488	European	2018	-0.1539	0.0243	2.45e-10	-	3301	no
BMP_4	rs704	17_26694861	NEU	17	26694861	A	G	11759	0.4733	-0.1267	0.0135	5.417e-21	-----+-?-	FALSE	chr17:26694861	chr17:28367840	G	C	1	0.81913	1	Filamin-A	EFO_0004747	Sun B	29875488	European	2018	0.1673	0.0243	5.62e-12	+	3301	no
BMP_4	rs704	17_26694861	NEU	17	26694861	A	G	11759	0.4733	-0.1267	0.0135	5.417e-21	-----+-?-	FALSE	chr17:26694861	chr17:28367840	G	C	1	0.81913	1	GRAM domain-containing protein 1C	EFO_0004747	Sun B	29875488	European	2018	0.2434	0.0241	5.5e-24	+	3301	no
BMP_4	rs704	17_26694861	NEU	17	26694861	A	G	11759	0.4733	-0.1267	0.0135	5.417e-21	-----+-?-	FALSE	chr17:26694861	chr17:28367840	G	C	1	0.81913	1	GRAM domain-containing protein 1C	EFO_0004747	Sun B	29875488	European	2018	0.1891	0.0242	6.31e-15	+	3301	no
BMP_4	rs704	17_26694861	NEU	17	26694861	A	G	11759	0.4733	-0.1267	0.0135	5.417e-21	-----+-?-	FALSE	chr17:26694861	chr17:28367840	G	A	1	0.82568	1	Cytochrome b-c1 complex subunit 7	EFO_0004747	Sun B	29875488	European	2018	-0.1585	0.0243	7.41e-11	-	3301	no
BMP_4	rs704	17_26694861	NEU	17	26694861	A	G	11759	0.4733	-0.1267	0.0135	5.417e-21	-----+-?-	FALSE	chr17:26694861	chr17:28367840	G	C	1	0.81913	1	Galanin-like peptide	EFO_0004747	Sun B	29875488	European	2018	0.1549	0.0243	1.91e-10	+	3301	no
BMP_4	rs704	17_26694861	NEU	17	26694861	A	G	11759	0.4733	-0.1267	0.0135	5.417e-21	-----+-?-	FALSE	chr17:26694861	chr17:28367840	G	C	1	0.81913	1	Galectin-7	EFO_0004747	Sun B	29875488	European	2018	0.1226	0.0244	4.9e-07	+	3301	no
BMP_4	rs704	17_26694861	NEU	17	26694861	A	G	11759	0.4733	-0.1267	0.0135	5.417e-21	-----+-?-	FALSE	chr17:26694861	chr17:28367840	G	C	1	0.81913	1	Gastrin-releasing peptide	EFO_0004747	Sun B	29875488	European	2018	-0.1492	0.0243	8.51e-10	-	3301	no
BMP_4	rs704	17_26694861	NEU	17	26694861	A	G	11759	0.4733	-0.1267	0.0135	5.417e-21	-----+-?-	FALSE	chr17:26694861	chr17:28367840	G	C	1	0.81913	1	Glutaredoxin-like protein C5orf63	EFO_0004747	Sun B	29875488	European	2018	0.1541	0.0243	2.34e-10	+	3301	no
BMP_4	rs704	17_26694861	NEU	17	26694861	A	G	11759	0.4733	-0.1267	0.0135	5.417e-21	-----+-?-	FALSE	chr17:26694861	chr17:28367840	G	C	1	0.81913	1	Glutathione S-transferase A4	EFO_0004747	Sun B	29875488	European	2018	-0.1745	0.0243	6.61e-13	-	3301	no
BMP_4	rs704	17_26694861	NEU	17	26694861	A	G	11759	0.4733	-0.1267	0.0135	5.417e-21	-----+-?-	FALSE	chr17:26694861	chr17:28367840	G	C	1	0.81913	1	Glycerol-3-phosphate dehydrogenase 1-like protein	EFO_0004747	Sun B	29875488	European	2018	-0.2566	0.0241	1.45e-26	-	3301	no
BMP_4	rs704	17_26694861	NEU	17	26694861	A	G	11759	0.4733	-0.1267	0.0135	5.417e-21	-----+-?-	FALSE	chr17:26694861	chr17:28367840	G	C	1	0.81913	1	Glypican-1	EFO_0004747	Sun B	29875488	European	2018	-0.1286	0.0244	1.32e-07	-	3301	no
BMP_4	rs704	17_26694861	NEU	17	26694861	A	G	11759	0.4733	-0.1267	0.0135	5.417e-21	-----+-?-	FALSE	chr17:26694861	chr17:28367840	G	C	1	0.81913	1	Golgi SNAP receptor complex member 1	EFO_0004747	Sun B	29875488	European	2018	-0.2477	0.0241	8.32e-25	-	3301	no
BMP_4	rs704	17_26694861	NEU	17	26694861	A	G	11759	0.4733	-0.1267	0.0135	5.417e-21	-----+-?-	FALSE	chr17:26694861	chr17:28367840	G	C	1	0.81913	1	Growth factor receptor-bound protein 14	EFO_0004747	Sun B	29875488	European	2018	-0.2115	0.0242	2.09e-18	-	3301	no
BMP_4	rs704	17_26694861	NEU	17	26694861	A	G	11759	0.4733	-0.1267	0.0135	5.417e-21	-----+-?-	FALSE	chr17:26694861	chr17:28367840	G	C	1	0.81913	1	Growth factor receptor-bound protein 7	EFO_0004747	Sun B	29875488	European	2018	-0.1976	0.0242	3.47e-16	-	3301	no
BMP_4	rs704	17_26694861	NEU	17	26694861	A	G	11759	0.4733	-0.1267	0.0135	5.417e-21	-----+-?-	FALSE	chr17:26694861	chr17:28367840	G	C	1	0.81913	1	Growth/differentiation factor 11	EFO_0004747	Sun B	29875488	European	2018	-0.1226	0.0244	4.9e-07	-	3301	no
BMP_4	rs704	17_26694861	NEU	17	26694861	A	G	11759	0.4733	-0.1267	0.0135	5.417e-21	-----+-?-	FALSE	chr17:26694861	chr17:28367840	G	C	1	0.81913	1	Growth/differentiation factor 5	EFO_0004747	Sun B	29875488	European	2018	-0.7573	0.0206	9.55e-296	-	3301	no
BMP_4	rs704	17_26694861	NEU	17	26694861	A	G	11759	0.4733	-0.1267	0.0135	5.417e-21	-----+-?-	FALSE	chr17:26694861	chr17:28367840	G	C	1	0.81913	1	Guanylate-binding protein 6	EFO_0004747	Sun B	29875488	European	2018	-0.2515	0.0241	1.51e-25	-	3301	no
BMP_4	rs704	17_26694861	NEU	17	26694861	A	G	11759	0.4733	-0.1267	0.0135	5.417e-21	-----+-?-	FALSE	chr17:26694861	chr17:28367840	G	C	1	0.81913	1	HEPACAM family member 2	EFO_0004747	Sun B	29875488	European	2018	-0.1492	0.0243	8.71e-10	-	3301	no
BMP_4	rs704	17_26694861	NEU	17	26694861	A	G	11759	0.4733	-0.1267	0.0135	5.417e-21	-----+-?-	FALSE	chr17:26694861	chr17:28367840	G	C	1	0.81913	1	Heat shock 70 kDa protein 1-like	EFO_0004747	Sun B	29875488	European	2018	-0.3526	0.0237	4.17e-50	-	3301	no
BMP_4	rs704	17_26694861	NEU	17	26694861	A	G	11759	0.4733	-0.1267	0.0135	5.417e-21	-----+-?-	FALSE	chr17:26694861	chr17:28367840	G	C	1	0.81913	1	Heat shock 70 kDa protein 6	EFO_0004747	Sun B	29875488	European	2018	-0.1728	0.0243	1.1e-12	-	3301	no
BMP_4	rs704	17_26694861	NEU	17	26694861	A	G	11759	0.4733	-0.1267	0.0135	5.417e-21	-----+-?-	FALSE	chr17:26694861	chr17:28367840	G	C	1	0.81913	1	Hematopoietic progenitor cell antigen CD34	EFO_0004747	Sun B	29875488	European	2018	-0.2412	0.0241	1.45e-23	-	3301	no
BMP_4	rs704	17_26694861	NEU	17	26694861	A	G	11759	0.4733	-0.1267	0.0135	5.417e-21	-----+-?-	FALSE	chr17:26694861	chr17:28367840	G	C	1	0.81913	1	Hemoglobin subunit gamma-1	EFO_0004747	Sun B	29875488	European	2018	-0.1572	0.0243	1.02e-10	-	3301	no
BMP_4	rs704	17_26694861	NEU	17	26694861	A	G	11759	0.4733	-0.1267	0.0135	5.417e-21	-----+-?-	FALSE	chr17:26694861	chr17:28367840	G	C	1	0.81913	1	Hemoglobin subunit zeta	EFO_0004747	Sun B	29875488	European	2018	-0.1207	0.0244	7.24e-07	-	3301	no
BMP_4	rs704	17_26694861	NEU	17	26694861	A	G	11759	0.4733	-0.1267	0.0135	5.417e-21	-----+-?-	FALSE	chr17:26694861	chr17:28367840	G	A	1	0.82568	1	Poly(A) RNA polymerase, mitochondrial	EFO_0004747	Sun B	29875488	European	2018	-0.2218	0.0242	4.79e-20	-	3301	no
BMP_4	rs704	17_26694861	NEU	17	26694861	A	G	11759	0.4733	-0.1267	0.0135	5.417e-21	-----+-?-	FALSE	chr17:26694861	chr17:28367840	G	A	1	0.82568	1	Poly(U)-binding-splicing factor PUF60	EFO_0004747	Sun B	29875488	European	2018	-0.3359	0.0238	2.69e-45	-	3301	no
BMP_4	rs704	17_26694861	NEU	17	26694861	A	G	11759	0.4733	-0.1267	0.0135	5.417e-21	-----+-?-	FALSE	chr17:26694861	chr17:28367840	G	A	1	0.82568	1	Polypeptide N-acetylgalactosaminyltransferase 2	EFO_0004747	Sun B	29875488	European	2018	0.1176	0.0244	1.41e-06	+	3301	no
BMP_4	rs704	17_26694861	NEU	17	26694861	A	G	11759	0.4733	-0.1267	0.0135	5.417e-21	-----+-?-	FALSE	chr17:26694861	chr17:28367840	G	A	1	0.82568	1	Potassium-transporting ATPase subunit beta	EFO_0004747	Sun B	29875488	European	2018	-0.1517	0.0243	4.68e-10	-	3301	no
BMP_4	rs704	17_26694861	NEU	17	26694861	A	G	11759	0.4733	-0.1267	0.0135	5.417e-21	-----+-?-	FALSE	chr17:26694861	chr17:28367840	G	A	1	0.82568	1	Pro-FMRFamide-related neuropeptide FF	EFO_0004747	Sun B	29875488	European	2018	-0.3867	0.0235	1.23e-60	-	3301	no
BMP_4	rs704	17_26694861	NEU	17	26694861	A	G	11759	0.4733	-0.1267	0.0135	5.417e-21	-----+-?-	FALSE	chr17:26694861	chr17:28367840	G	A	1	0.82568	1	Probable G-protein coupled receptor 135	EFO_0004747	Sun B	29875488	European	2018	-0.3622	0.0237	7.08e-53	-	3301	no
BMP_4	rs704	17_26694861	NEU	17	26694861	A	G	11759	0.4733	-0.1267	0.0135	5.417e-21	-----+-?-	FALSE	chr17:26694861	chr17:28367840	G	A	1	0.82568	1	Probable serine carboxypeptidase CPVL	EFO_0004747	Sun B	29875488	European	2018	-0.1932	0.0243	1.66e-15	-	3301	no
BMP_4	rs704	17_26694861	NEU	17	26694861	A	G	11759	0.4733	-0.1267	0.0135	5.417e-21	-----+-?-	FALSE	chr17:26694861	chr17:28367840	G	A	1	0.82568	1	Prolactin receptor	EFO_0004747	Sun B	29875488	European	2018	-0.1681	0.0243	4.79e-12	-	3301	no
BMP_4	rs704	17_26694861	NEU	17	26694861	A	G	11759	0.4733	-0.1267	0.0135	5.417e-21	-----+-?-	FALSE	chr17:26694861	chr17:28367840	G	A	1	0.82568	1	Proteasome subunit alpha type-1	EFO_0004747	Sun B	29875488	European	2018	-0.2783	0.024	4.47e-31	-	3301	no
BMP_4	rs704	17_26694861	NEU	17	26694861	A	G	11759	0.4733	-0.1267	0.0135	5.417e-21	-----+-?-	FALSE	chr17:26694861	chr17:28367840	G	A	1	0.82568	1	Protein RIC-3	EFO_0004747	Sun B	29875488	European	2018	-0.2289	0.0242	2.69e-21	-	3301	no
BMP_4	rs704	17_26694861	NEU	17	26694861	A	G	11759	0.4733	-0.1267	0.0135	5.417e-21	-----+-?-	FALSE	chr17:26694861	chr17:28367840	G	A	1	0.82568	1	Protein SERAC1	EFO_0004747	Sun B	29875488	European	2018	-0.1639	0.0243	1.55e-11	-	3301	no
BMP_4	rs704	17_26694861	NEU	17	26694861	A	G	11759	0.4733	-0.1267	0.0135	5.417e-21	-----+-?-	FALSE	chr17:26694861	chr17:28367840	G	A	1	0.82568	1	Protein delta homolog 1	EFO_0004747	Sun B	29875488	European	2018	-0.1405	0.0244	8.13e-09	-	3301	no
BMP_4	rs704	17_26694861	NEU	17	26694861	A	G	11759	0.4733	-0.1267	0.0135	5.417e-21	-----+-?-	FALSE	chr17:26694861	chr17:28367840	G	A	1	0.82568	1	Protein sel-1 homolog 2	EFO_0004747	Sun B	29875488	European	2018	-0.2101	0.0242	4.17e-18	-	3301	no
BMP_4	rs704	17_26694861	NEU	17	26694861	A	G	11759	0.4733	-0.1267	0.0135	5.417e-21	-----+-?-	FALSE	chr17:26694861	chr17:28367840	G	A	1	0.82568	1	Protocadherin beta-4	EFO_0004747	Sun B	29875488	European	2018	-0.2842	0.024	2.14e-32	-	3301	no
BMP_4	rs704	17_26694861	NEU	17	26694861	A	G	11759	0.4733	-0.1267	0.0135	5.417e-21	-----+-?-	FALSE	chr17:26694861	chr17:28367840	G	A	1	0.82568	1	Protocadherin gamma-C5	EFO_0004747	Sun B	29875488	European	2018	0.2073	0.0242	1.12e-17	+	3301	no
BMP_4	rs704	17_26694861	NEU	17	26694861	A	G	11759	0.4733	-0.1267	0.0135	5.417e-21	-----+-?-	FALSE	chr17:26694861	chr17:28367840	G	A	1	0.82568	1	Protocadherin-10	EFO_0004747	Sun B	29875488	European	2018	-0.1526	0.0243	3.72e-10	-	3301	no
BMP_4	rs704	17_26694861	NEU	17	26694861	A	G	11759	0.4733	-0.1267	0.0135	5.417e-21	-----+-?-	FALSE	chr17:26694861	chr17:28367840	G	C	1	0.81913	1	Kallikrein-14	EFO_0004747	Sun B	29875488	European	2018	0.1091	0.0244	7.76e-06	+	3301	no
BMP_4	rs704	17_26694861	NEU	17	26694861	A	G	11759	0.4733	-0.1267	0.0135	5.417e-21	-----+-?-	FALSE	chr17:26694861	chr17:28367840	G	C	1	0.81913	1	Kallikrein-15	EFO_0004747	Sun B	29875488	European	2018	0.1383	0.0243	1.32e-08	+	3301	no
BMP_4	rs704	17_26694861	NEU	17	26694861	A	G	11759	0.4733	-0.1267	0.0135	5.417e-21	-----+-?-	FALSE	chr17:26694861	chr17:28367840	G	A	1	0.82568	1	RING finger protein 122	EFO_0004747	Sun B	29875488	European	2018	-0.1393	0.0244	1.1e-08	-	3301	no
BMP_4	rs704	17_26694861	NEU	17	26694861	A	G	11759	0.4733	-0.1267	0.0135	5.417e-21	-----+-?-	FALSE	chr17:26694861	chr17:28367840	G	A	1	0.82568	1	RNA polymerase II elongation factor ELL	EFO_0004747	Sun B	29875488	European	2018	-0.204	0.0242	3.8e-17	-	3301	no
BMP_4	rs704	17_26694861	NEU	17	26694861	A	G	11759	0.4733	-0.1267	0.0135	5.417e-21	-----+-?-	FALSE	chr17:26694861	chr17:28367840	G	A	1	0.82568	1	RNA-binding protein 40	EFO_0004747	Sun B	29875488	European	2018	-0.1262	0.0244	2.29e-07	-	3301	no
BMP_4	rs704	17_26694861	NEU	17	26694861	A	G	11759	0.4733	-0.1267	0.0135	5.417e-21	-----+-?-	FALSE	chr17:26694861	chr17:28367840	G	C	1	0.81913	1	Kinetochore protein NDC80 homolog	EFO_0004747	Sun B	29875488	European	2018	-0.1189	0.0244	1.07e-06	-	3301	no
BMP_4	rs704	17_26694861	NEU	17	26694861	A	G	11759	0.4733	-0.1267	0.0135	5.417e-21	-----+-?-	FALSE	chr17:26694861	chr17:28367840	G	C	1	0.81913	1	Kv channel-interacting protein 1	EFO_0004747	Sun B	29875488	European	2018	-0.2273	0.0241	4.79e-21	-	3301	no
BMP_4	rs704	17_26694861	NEU	17	26694861	A	G	11759	0.4733	-0.1267	0.0135	5.417e-21	-----+-?-	FALSE	chr17:26694861	chr17:28367840	G	C	1	0.81913	1	Kynureninase	EFO_0004747	Sun B	29875488	European	2018	-0.1135	0.0244	3.24e-06	-	3301	no
BMP_4	rs704	17_26694861	NEU	17	26694861	A	G	11759	0.4733	-0.1267	0.0135	5.417e-21	-----+-?-	FALSE	chr17:26694861	chr17:28367840	G	C	1	0.81913	1	Legumain	EFO_0004747	Sun B	29875488	European	2018	0.1078	0.0244	9.77e-06	+	3301	no
BMP_4	rs704	17_26694861	NEU	17	26694861	A	G	11759	0.4733	-0.1267	0.0135	5.417e-21	-----+-?-	FALSE	chr17:26694861	chr17:28367840	G	C	1	0.81913	1	Leucine-rich repeat serine/threonine-protein kinase 2	EFO_0004747	Sun B	29875488	European	2018	-0.2992	0.0239	6.31e-36	-	3301	no
BMP_4	rs704	17_26694861	NEU	17	26694861	A	G	11759	0.4733	-0.1267	0.0135	5.417e-21	-----+-?-	FALSE	chr17:26694861	chr17:28367840	G	A	0	1	1	Insulin-like 3	EFO_0004747	Sun B	29875488	European	2018	-0.1521	0.0246	5.89e-10	-	3301	no
BMP_4	rs704	17_26694861	NEU	17	26694861	A	G	11759	0.4733	-0.1267	0.0135	5.417e-21	-----+-?-	FALSE	chr17:26694861	chr17:28367840	G	A	0	1	1	Integrin beta-7	EFO_0004747	Sun B	29875488	European	2018	0.1183	0.0246	1.51e-06	+	3301	no
BMP_4	rs704	17_26694861	NEU	17	26694861	A	G	11759	0.4733	-0.1267	0.0135	5.417e-21	-----+-?-	FALSE	chr17:26694861	chr17:28367840	G	A	0	1	1	Interleukin-1 beta	EFO_0004747	Sun B	29875488	European	2018	0.1249	0.0246	3.8e-07	+	3301	no
BMP_4	rs704	17_26694861	NEU	17	26694861	A	G	11759	0.4733	-0.1267	0.0135	5.417e-21	-----+-?-	FALSE	chr17:26694861	chr17:28367840	G	A	0	1	1	Interleukin-31	EFO_0004747	Sun B	29875488	European	2018	-0.4487	0.0234	8.71e-82	-	3301	no
BMP_4	rs704	17_26694861	NEU	17	26694861	A	G	11759	0.4733	-0.1267	0.0135	5.417e-21	-----+-?-	FALSE	chr17:26694861	chr17:28367840	G	A	0	1	1	Interleukin-36 alpha	EFO_0004747	Sun B	29875488	European	2018	-0.3353	0.024	2.24e-44	-	3301	no
BMP_4	rs704	17_26694861	NEU	17	26694861	A	G	11759	0.4733	-0.1267	0.0135	5.417e-21	-----+-?-	FALSE	chr17:26694861	chr17:28367840	G	A	0	1	1	Interleukin-5	EFO_0004747	Sun B	29875488	European	2018	0.2887	0.0242	6.92e-33	+	3301	no
BMP_4	rs704	17_26694861	NEU	17	26694861	A	G	11759	0.4733	-0.1267	0.0135	5.417e-21	-----+-?-	FALSE	chr17:26694861	chr17:28367840	G	A	0	1	1	Intersectin-1	EFO_0004747	Sun B	29875488	European	2018	-0.2151	0.0244	1.23e-18	-	3301	no
BMP_4	rs704	17_26694861	NEU	17	26694861	A	G	11759	0.4733	-0.1267	0.0135	5.417e-21	-----+-?-	FALSE	chr17:26694861	chr17:28367840	G	A	0	1	1	Isthmin-1	EFO_0004747	Sun B	29875488	European	2018	-0.1986	0.0245	4.68e-16	-	3301	no
BMP_4	rs704	17_26694861	NEU	17	26694861	A	G	11759	0.4733	-0.1267	0.0135	5.417e-21	-----+-?-	FALSE	chr17:26694861	chr17:28367840	G	A	0	1	1	Kallikrein-14	EFO_0004747	Sun B	29875488	European	2018	0.1285	0.0246	1.74e-07	+	3301	no
BMP_4	rs704	17_26694861	NEU	17	26694861	A	G	11759	0.4733	-0.1267	0.0135	5.417e-21	-----+-?-	FALSE	chr17:26694861	chr17:28367840	G	A	0	1	1	Kallikrein-15	EFO_0004747	Sun B	29875488	European	2018	0.1395	0.0246	1.38e-08	+	3301	no
BMP_4	rs704	17_26694861	NEU	17	26694861	A	G	11759	0.4733	-0.1267	0.0135	5.417e-21	-----+-?-	FALSE	chr17:26694861	chr17:28367840	G	A	0	1	1	Kelch-like protein 13	EFO_0004747	Sun B	29875488	European	2018	-0.3773	0.0238	1.48e-56	-	3301	no
BMP_4	rs704	17_26694861	NEU	17	26694861	A	G	11759	0.4733	-0.1267	0.0135	5.417e-21	-----+-?-	FALSE	chr17:26694861	chr17:28367840	G	A	0	1	1	Killer cell immunoglobulin-like receptor 2DL2	EFO_0004747	Sun B	29875488	European	2018	-0.4078	0.0237	1.32e-66	-	3301	no
BMP_4	rs704	17_26694861	NEU	17	26694861	A	G	11759	0.4733	-0.1267	0.0135	5.417e-21	-----+-?-	FALSE	chr17:26694861	chr17:28367840	G	A	0	1	1	Kinesin-like protein KIF16B	EFO_0004747	Sun B	29875488	European	2018	-0.1118	0.0246	5.62e-06	-	3301	no
BMP_4	rs704	17_26694861	NEU	17	26694861	A	G	11759	0.4733	-0.1267	0.0135	5.417e-21	-----+-?-	FALSE	chr17:26694861	chr17:28367840	G	A	0	1	1	Kv channel-interacting protein 1	EFO_0004747	Sun B	29875488	European	2018	-0.2251	0.0244	2.69e-20	-	3301	no
BMP_4	rs704	17_26694861	NEU	17	26694861	A	G	11759	0.4733	-0.1267	0.0135	5.417e-21	-----+-?-	FALSE	chr17:26694861	chr17:28367840	G	A	0	1	1	Leucine-rich repeat serine/threonine-protein kinase 2	EFO_0004747	Sun B	29875488	European	2018	-0.3035	0.0241	2.63e-36	-	3301	no
BMP_4	rs704	17_26694861	NEU	17	26694861	A	G	11759	0.4733	-0.1267	0.0135	5.417e-21	-----+-?-	FALSE	chr17:26694861	chr17:28367840	G	A	0	1	1	Leucine-rich repeat-containing protein 37A2	EFO_0004747	Sun B	29875488	European	2018	0.1334	0.0246	5.62e-08	+	3301	no
BMP_4	rs704	17_26694861	NEU	17	26694861	A	G	11759	0.4733	-0.1267	0.0135	5.417e-21	-----+-?-	FALSE	chr17:26694861	chr17:28367840	G	A	0	1	1	Leucine-rich repeat-containing protein 74A	EFO_0004747	Sun B	29875488	European	2018	-0.1207	0.0246	9.33e-07	-	3301	no
BMP_4	rs704	17_26694861	NEU	17	26694861	A	G	11759	0.4733	-0.1267	0.0135	5.417e-21	-----+-?-	FALSE	chr17:26694861	chr17:28367840	G	A	0	1	1	Leukemia inhibitory factor	EFO_0004747	Sun B	29875488	European	2018	0.2015	0.0244	1.51e-16	+	3301	no
BMP_4	rs704	17_26694861	NEU	17	26694861	A	G	11759	0.4733	-0.1267	0.0135	5.417e-21	-----+-?-	FALSE	chr17:26694861	chr17:28367840	G	A	0	1	1	Lymphocyte function-associated antigen 3	EFO_0004747	Sun B	29875488	European	2018	-0.1524	0.0246	5.5e-10	-	3301	no
BMP_4	rs704	17_26694861	NEU	17	26694861	A	G	11759	0.4733	-0.1267	0.0135	5.417e-21	-----+-?-	FALSE	chr17:26694861	chr17:28367840	G	A	0	1	1	Lysozyme-like protein 2	EFO_0004747	Sun B	29875488	European	2018	-0.1999	0.0244	2.95e-16	-	3301	no
BMP_4	rs704	17_26694861	NEU	17	26694861	A	G	11759	0.4733	-0.1267	0.0135	5.417e-21	-----+-?-	FALSE	chr17:26694861	chr17:28367840	G	A	0	1	1	M-phase inducer phosphatase 2	EFO_0004747	Sun B	29875488	European	2018	-0.2078	0.0244	1.78e-17	-	3301	no
BMP_4	rs704	17_26694861	NEU	17	26694861	A	G	11759	0.4733	-0.1267	0.0135	5.417e-21	-----+-?-	FALSE	chr17:26694861	chr17:28367840	G	A	0	1	1	MAGUK p55 subfamily member 6	EFO_0004747	Sun B	29875488	European	2018	-0.3127	0.0241	1.51e-38	-	3301	no
BMP_4	rs704	17_26694861	NEU	17	26694861	A	G	11759	0.4733	-0.1267	0.0135	5.417e-21	-----+-?-	FALSE	chr17:26694861	chr17:28367840	G	A	0	1	1	MAP kinase-activated protein kinase 5	EFO_0004747	Sun B	29875488	European	2018	-0.6329	0.0221	6.17e-181	-	3301	no
BMP_4	rs704	17_26694861	NEU	17	26694861	A	G	11759	0.4733	-0.1267	0.0135	5.417e-21	-----+-?-	FALSE	chr17:26694861	chr17:28367840	G	A	0	1	1	MAX gene-associated protein	EFO_0004747	Sun B	29875488	European	2018	-0.4008	0.0237	3.24e-64	-	3301	no
BMP_4	rs704	17_26694861	NEU	17	26694861	A	G	11759	0.4733	-0.1267	0.0135	5.417e-21	-----+-?-	FALSE	chr17:26694861	chr17:28367840	G	A	0	1	1	MICAL-like protein 2	EFO_0004747	Sun B	29875488	European	2018	-0.347	0.0239	1.41e-47	-	3301	no
BMP_4	rs704	17_26694861	NEU	17	26694861	A	G	11759	0.4733	-0.1267	0.0135	5.417e-21	-----+-?-	FALSE	chr17:26694861	chr17:28367840	G	A	0	1	1	MICOS complex subunit MIC10	EFO_0004747	Sun B	29875488	European	2018	-1.159	0.0142	0	-	3301	no
BMP_4	rs704	17_26694861	NEU	17	26694861	A	G	11759	0.4733	-0.1267	0.0135	5.417e-21	-----+-?-	FALSE	chr17:26694861	chr17:28367840	G	A	0	1	1	Macrophage scavenger receptor types I and II	EFO_0004747	Sun B	29875488	European	2018	0.1172	0.0246	1.91e-06	+	3301	no
BMP_4	rs704	17_26694861	NEU	17	26694861	A	G	11759	0.4733	-0.1267	0.0135	5.417e-21	-----+-?-	FALSE	chr17:26694861	chr17:28367840	G	A	0	1	1	Mannan-binding lectin serine protease 1	EFO_0004747	Sun B	29875488	European	2018	0.1734	0.0245	1.51e-12	+	3301	no
BMP_4	rs704	17_26694861	NEU	17	26694861	A	G	11759	0.4733	-0.1267	0.0135	5.417e-21	-----+-?-	FALSE	chr17:26694861	chr17:28367840	G	A	0	1	1	Mast cell-expressed membrane protein 1	EFO_0004747	Sun B	29875488	European	2018	-0.1163	0.0246	2.29e-06	-	3301	no
BMP_4	rs704	17_26694861	NEU	17	26694861	A	G	11759	0.4733	-0.1267	0.0135	5.417e-21	-----+-?-	FALSE	chr17:26694861	chr17:28367840	G	A	0	1	1	Melanoma-associated antigen 10	EFO_0004747	Sun B	29875488	European	2018	-0.2591	0.0243	1.38e-26	-	3301	no
BMP_4	rs704	17_26694861	NEU	17	26694861	A	G	11759	0.4733	-0.1267	0.0135	5.417e-21	-----+-?-	FALSE	chr17:26694861	chr17:28367840	G	A	0	1	1	Mesothelin	EFO_0004747	Sun B	29875488	European	2018	-0.1975	0.0244	6.31e-16	-	3301	no
BMP_4	rs704	17_26694861	NEU	17	26694861	A	G	11759	0.4733	-0.1267	0.0135	5.417e-21	-----+-?-	FALSE	chr17:26694861	chr17:28367840	G	A	0	1	1	Metallothionein-1F	EFO_0004747	Sun B	29875488	European	2018	-0.3996	0.0237	8.71e-64	-	3301	no
BMP_4	rs704	17_26694861	NEU	17	26694861	A	G	11759	0.4733	-0.1267	0.0135	5.417e-21	-----+-?-	FALSE	chr17:26694861	chr17:28367840	G	A	0	1	1	Mitotic spindle assembly checkpoint protein MAD1	EFO_0004747	Sun B	29875488	European	2018	-0.1581	0.0245	1.17e-10	-	3301	no
BMP_4	rs704	17_26694861	NEU	17	26694861	A	G	11759	0.4733	-0.1267	0.0135	5.417e-21	-----+-?-	FALSE	chr17:26694861	chr17:28367840	G	A	0	1	1	Mucin-1	EFO_0004747	Sun B	29875488	European	2018	-0.4443	0.0235	4.79e-80	-	3301	no
BMP_4	rs704	17_26694861	NEU	17	26694861	A	G	11759	0.4733	-0.1267	0.0135	5.417e-21	-----+-?-	FALSE	chr17:26694861	chr17:28367840	G	A	0	1	1	Myc-associated zinc finger protein	EFO_0004747	Sun B	29875488	European	2018	0.1106	0.0246	7.08e-06	+	3301	no
BMP_4	rs704	17_26694861	NEU	17	26694861	A	G	11759	0.4733	-0.1267	0.0135	5.417e-21	-----+-?-	FALSE	chr17:26694861	chr17:28367840	G	A	0	1	1	Myelin regulatory factor	EFO_0004747	Sun B	29875488	European	2018	-0.1568	0.0245	1.7e-10	-	3301	no
BMP_4	rs704	17_26694861	NEU	17	26694861	A	G	11759	0.4733	-0.1267	0.0135	5.417e-21	-----+-?-	FALSE	chr17:26694861	chr17:28367840	G	A	1	0.82568	1	Kinesin-like protein KIF16B	EFO_0004747	Sun B	29875488	European	2018	-0.1152	0.0244	2.34e-06	-	3301	no
BMP_4	rs704	17_26694861	NEU	17	26694861	A	G	11759	0.4733	-0.1267	0.0135	5.417e-21	-----+-?-	FALSE	chr17:26694861	chr17:28367840	G	A	1	0.82568	1	Kinetochore protein NDC80 homolog	EFO_0004747	Sun B	29875488	European	2018	-0.12	0.0244	8.71e-07	-	3301	no
BMP_4	rs704	17_26694861	NEU	17	26694861	A	G	11759	0.4733	-0.1267	0.0135	5.417e-21	-----+-?-	FALSE	chr17:26694861	chr17:28367840	G	A	0	1	1	NADH dehydrogenase [ubiquinone] 1 beta subcomplex subunit 4	EFO_0004747	Sun B	29875488	European	2018	-0.6326	0.0221	3.63e-180	-	3301	no
BMP_4	rs704	17_26694861	NEU	17	26694861	A	G	11759	0.4733	-0.1267	0.0135	5.417e-21	-----+-?-	FALSE	chr17:26694861	chr17:28367840	G	A	0	1	1	NGFI-A-binding protein 1	EFO_0004747	Sun B	29875488	European	2018	0.1203	0.0246	1e-06	+	3301	no
BMP_4	rs704	17_26694861	NEU	17	26694861	A	G	11759	0.4733	-0.1267	0.0135	5.417e-21	-----+-?-	FALSE	chr17:26694861	chr17:28367840	G	A	0	1	1	NKG2-E type II integral membrane protein	EFO_0004747	Sun B	29875488	European	2018	-0.2888	0.0242	6.61e-33	-	3301	no
BMP_4	rs704	17_26694861	NEU	17	26694861	A	G	11759	0.4733	-0.1267	0.0135	5.417e-21	-----+-?-	FALSE	chr17:26694861	chr17:28367840	G	A	0	1	1	Natural cytotoxicity triggering receptor 3 ligand 1	EFO_0004747	Sun B	29875488	European	2018	-0.1127	0.0246	4.79e-06	-	3301	no
BMP_4	rs704	17_26694861	NEU	17	26694861	A	G	11759	0.4733	-0.1267	0.0135	5.417e-21	-----+-?-	FALSE	chr17:26694861	chr17:28367840	G	A	0	1	1	Neurensin-1	EFO_0004747	Sun B	29875488	European	2018	-0.2127	0.0244	2.95e-18	-	3301	no
BMP_4	rs704	17_26694861	NEU	17	26694861	A	G	11759	0.4733	-0.1267	0.0135	5.417e-21	-----+-?-	FALSE	chr17:26694861	chr17:28367840	G	A	0	1	1	Neurexin-2-beta	EFO_0004747	Sun B	29875488	European	2018	-0.1417	0.0246	8.13e-09	-	3301	no
BMP_4	rs704	17_26694861	NEU	17	26694861	A	G	11759	0.4733	-0.1267	0.0135	5.417e-21	-----+-?-	FALSE	chr17:26694861	chr17:28367840	G	A	0	1	1	Neutrophil collagenase	EFO_0004747	Sun B	29875488	European	2018	0.2151	0.0244	1.23e-18	+	3301	no
BMP_4	rs704	17_26694861	NEU	17	26694861	A	G	11759	0.4733	-0.1267	0.0135	5.417e-21	-----+-?-	FALSE	chr17:26694861	chr17:28367840	G	A	0	1	1	Non-receptor tyrosine-protein kinase TYK2	EFO_0004747	Sun B	29875488	European	2018	0.1139	0.0246	3.63e-06	+	3301	no
BMP_4	rs704	17_26694861	NEU	17	26694861	A	G	11759	0.4733	-0.1267	0.0135	5.417e-21	-----+-?-	FALSE	chr17:26694861	chr17:28367840	G	A	0	1	1	Nuclear pore complex-interacting protein family member B3	EFO_0004747	Sun B	29875488	European	2018	-0.3099	0.0241	7.41e-38	-	3301	no
BMP_4	rs704	17_26694861	NEU	17	26694861	A	G	11759	0.4733	-0.1267	0.0135	5.417e-21	-----+-?-	FALSE	chr17:26694861	chr17:28367840	G	A	0	1	1	Nucleosome assembly protein 1-like 2	EFO_0004747	Sun B	29875488	European	2018	-0.2465	0.0243	3.8e-24	-	3301	no
BMP_4	rs704	17_26694861	NEU	17	26694861	A	G	11759	0.4733	-0.1267	0.0135	5.417e-21	-----+-?-	FALSE	chr17:26694861	chr17:28367840	G	A	0	1	1	O-acetyl-ADP-ribose deacetylase MACROD1	EFO_0004747	Sun B	29875488	European	2018	-0.1536	0.0245	3.89e-10	-	3301	no
BMP_4	rs704	17_26694861	NEU	17	26694861	A	G	11759	0.4733	-0.1267	0.0135	5.417e-21	-----+-?-	FALSE	chr17:26694861	chr17:28367840	G	A	0	1	1	OCIA domain-containing protein 1	EFO_0004747	Sun B	29875488	European	2018	0.1206	0.0246	9.55e-07	+	3301	no
BMP_4	rs704	17_26694861	NEU	17	26694861	A	G	11759	0.4733	-0.1267	0.0135	5.417e-21	-----+-?-	FALSE	chr17:26694861	chr17:28367840	G	A	0	1	1	Apolipoprotein L1	EFO_0004747	Sun B	29875488	European	2018	-0.1615	0.0245	4.57e-11	-	3301	no
BMP_4	rs704	17_26694861	NEU	17	26694861	A	G	11759	0.4733	-0.1267	0.0135	5.417e-21	-----+-?-	FALSE	chr17:26694861	chr17:28367840	G	A	0	1	1	Apoptosis-inducing factor 1, mitochondrial	EFO_0004747	Sun B	29875488	European	2018	-0.118	0.0246	1.62e-06	-	3301	no
BMP_4	rs704	17_26694861	NEU	17	26694861	A	G	11759	0.4733	-0.1267	0.0135	5.417e-21	-----+-?-	FALSE	chr17:26694861	chr17:28367840	G	A	0	1	1	Arf-GAP with SH3 domain, ANK repeat and PH domain-containing protein 2	EFO_0004747	Sun B	29875488	European	2018	-0.6097	0.0223	1.32e-164	-	3301	no
BMP_4	rs704	17_26694861	NEU	17	26694861	A	G	11759	0.4733	-0.1267	0.0135	5.417e-21	-----+-?-	FALSE	chr17:26694861	chr17:28367840	G	A	0	1	1	Armadillo repeat-containing protein 5	EFO_0004747	Sun B	29875488	European	2018	-0.1121	0.0246	5.25e-06	-	3301	no
BMP_4	rs704	17_26694861	NEU	17	26694861	A	G	11759	0.4733	-0.1267	0.0135	5.417e-21	-----+-?-	FALSE	chr17:26694861	chr17:28367840	G	A	0	1	1	Augurin	EFO_0004747	Sun B	29875488	European	2018	-0.1415	0.0246	8.51e-09	-	3301	no
BMP_4	rs704	17_26694861	NEU	17	26694861	A	G	11759	0.4733	-0.1267	0.0135	5.417e-21	-----+-?-	FALSE	chr17:26694861	chr17:28367840	G	A	0	1	1	Aurora kinase B	EFO_0004747	Sun B	29875488	European	2018	-0.1723	0.0245	2.09e-12	-	3301	no
BMP_4	rs704	17_26694861	NEU	17	26694861	A	G	11759	0.4733	-0.1267	0.0135	5.417e-21	-----+-?-	FALSE	chr17:26694861	chr17:28367840	G	A	0	1	1	B-cell receptor CD22	EFO_0004747	Sun B	29875488	European	2018	-0.1186	0.0246	1.45e-06	-	3301	no
BMP_4	rs704	17_26694861	NEU	17	26694861	A	G	11759	0.4733	-0.1267	0.0135	5.417e-21	-----+-?-	FALSE	chr17:26694861	chr17:28367840	G	A	0	1	1	B-cell receptor-associated protein 29	EFO_0004747	Sun B	29875488	European	2018	-0.1429	0.0245	5.89e-09	-	3301	no
BMP_4	rs704	17_26694861	NEU	17	26694861	A	G	11759	0.4733	-0.1267	0.0135	5.417e-21	-----+-?-	FALSE	chr17:26694861	chr17:28367840	G	A	0	1	1	Angiopoietin-related protein 4	EFO_0004747	Sun B	29875488	European	2018	0.1216	0.0246	7.59e-07	+	3301	no
BMP_4	rs704	17_26694861	NEU	17	26694861	A	G	11759	0.4733	-0.1267	0.0135	5.417e-21	-----+-?-	FALSE	chr17:26694861	chr17:28367840	G	A	1	0.81913	1	3-hydroxyanthranilate 3,4-dioxygenase	EFO_0004747	Sun B	29875488	European	2018	-0.1547	0.0244	2.19e-10	-	3301	no
BMP_4	rs704	17_26694861	NEU	17	26694861	A	G	11759	0.4733	-0.1267	0.0135	5.417e-21	-----+-?-	FALSE	chr17:26694861	chr17:28367840	G	A	1	0.81913	1	39S ribosomal protein L14, mitochondrial	EFO_0004747	Sun B	29875488	European	2018	-0.1172	0.0244	1.62e-06	-	3301	no
BMP_4	rs704	17_26694861	NEU	17	26694861	A	G	11759	0.4733	-0.1267	0.0135	5.417e-21	-----+-?-	FALSE	chr17:26694861	chr17:28367840	G	A	1	0.81913	1	ADP-ribosyl cyclase/cyclic ADP-ribose hydrolase 1	EFO_0004747	Sun B	29875488	European	2018	-0.1307	0.0244	8.71e-08	-	3301	no
BMP_4	rs704	17_26694861	NEU	17	26694861	A	G	11759	0.4733	-0.1267	0.0135	5.417e-21	-----+-?-	FALSE	chr17:26694861	chr17:28367840	G	A	0	1	1	Peroxisome proliferator-activated receptor alpha	EFO_0004747	Sun B	29875488	European	2018	-0.1249	0.0246	3.8e-07	-	3301	no
BMP_4	rs704	17_26694861	NEU	17	26694861	A	G	11759	0.4733	-0.1267	0.0135	5.417e-21	-----+-?-	FALSE	chr17:26694861	chr17:28367840	G	A	0	1	1	Phosphatidylinositol 4-phosphate 3-kinase C2 domain-containing subunit alpha	EFO_0004747	Sun B	29875488	European	2018	-0.1525	0.0246	5.37e-10	-	3301	no
BMP_4	rs704	17_26694861	NEU	17	26694861	A	G	11759	0.4733	-0.1267	0.0135	5.417e-21	-----+-?-	FALSE	chr17:26694861	chr17:28367840	G	A	0	1	1	Pituitary adenylate cyclase-activating polypeptide 38	EFO_0004747	Sun B	29875488	European	2018	0.1231	0.0245	5.25e-07	+	3301	no
BMP_4	rs704	17_26694861	NEU	17	26694861	A	G	11759	0.4733	-0.1267	0.0135	5.417e-21	-----+-?-	FALSE	chr17:26694861	chr17:28367840	G	A	0	1	1	Poly(A) RNA polymerase, mitochondrial	EFO_0004747	Sun B	29875488	European	2018	-0.2435	0.0243	1.38e-23	-	3301	no
BMP_4	rs704	17_26694861	NEU	17	26694861	A	G	11759	0.4733	-0.1267	0.0135	5.417e-21	-----+-?-	FALSE	chr17:26694861	chr17:28367840	G	A	0	1	1	Poly(U)-binding-splicing factor PUF60	EFO_0004747	Sun B	29875488	European	2018	-0.3518	0.0239	6.17e-49	-	3301	no
BMP_4	rs704	17_26694861	NEU	17	26694861	A	G	11759	0.4733	-0.1267	0.0135	5.417e-21	-----+-?-	FALSE	chr17:26694861	chr17:28367840	G	A	0	1	1	Polypeptide N-acetylgalactosaminyltransferase 2	EFO_0004747	Sun B	29875488	European	2018	0.1226	0.0246	6.03e-07	+	3301	no
BMP_4	rs704	17_26694861	NEU	17	26694861	A	G	11759	0.4733	-0.1267	0.0135	5.417e-21	-----+-?-	FALSE	chr17:26694861	chr17:28367840	G	A	0	1	1	Potassium-transporting ATPase subunit beta	EFO_0004747	Sun B	29875488	European	2018	-0.1472	0.0246	2.04e-09	-	3301	no
BMP_4	rs704	17_26694861	NEU	17	26694861	A	G	11759	0.4733	-0.1267	0.0135	5.417e-21	-----+-?-	FALSE	chr17:26694861	chr17:28367840	G	A	0	1	1	Pro-FMRFamide-related neuropeptide FF	EFO_0004747	Sun B	29875488	European	2018	-0.4225	0.0236	7.59e-72	-	3301	no
BMP_4	rs704	17_26694861	NEU	17	26694861	A	G	11759	0.4733	-0.1267	0.0135	5.417e-21	-----+-?-	FALSE	chr17:26694861	chr17:28367840	C	G	1	0.81913	1	Heparan-sulfate 6-O-sulfotransferase 1	EFO_0004747	Sun B	29875488	European	2018	0.183	0.0243	4.79e-14	+	3301	no
BMP_4	rs704	17_26694861	NEU	17	26694861	A	G	11759	0.4733	-0.1267	0.0135	5.417e-21	-----+-?-	FALSE	chr17:26694861	chr17:28367840	C	G	1	0.81913	1	Heterogeneous nuclear ribonucleoproteins C1/C2	EFO_0004747	Sun B	29875488	European	2018	-0.1605	0.0243	4.17e-11	-	3301	no
BMP_4	rs704	17_26694861	NEU	17	26694861	A	G	11759	0.4733	-0.1267	0.0135	5.417e-21	-----+-?-	FALSE	chr17:26694861	chr17:28367840	C	G	1	0.81913	1	Histidine triad nucleotide-binding protein 2, mitochondrial	EFO_0004747	Sun B	29875488	European	2018	-0.1082	0.0244	9.33e-06	-	3301	no
BMP_4	rs704	17_26694861	NEU	17	26694861	A	G	11759	0.4733	-0.1267	0.0135	5.417e-21	-----+-?-	FALSE	chr17:26694861	chr17:28367840	C	G	1	0.81913	1	Histone-lysine N-methyltransferase SUV420H2	EFO_0004747	Sun B	29875488	European	2018	-0.1171	0.0244	1.55e-06	-	3301	no
BMP_4	rs704	17_26694861	NEU	17	26694861	A	G	11759	0.4733	-0.1267	0.0135	5.417e-21	-----+-?-	FALSE	chr17:26694861	chr17:28367840	C	G	1	0.81913	1	Hydroxycarboxylic acid receptor 2	EFO_0004747	Sun B	29875488	European	2018	0.1406	0.0244	7.94e-09	+	3301	no
BMP_4	rs704	17_26694861	NEU	17	26694861	A	G	11759	0.4733	-0.1267	0.0135	5.417e-21	-----+-?-	FALSE	chr17:26694861	chr17:28367840	G	C	1	0.81913	1	GTP-binding protein GEM	EFO_0004747	Sun B	29875488	European	2018	-0.8271	0.0198	0	-	3301	no
BMP_4	rs704	17_26694861	NEU	17	26694861	A	G	11759	0.4733	-0.1267	0.0135	5.417e-21	-----+-?-	FALSE	chr17:26694861	chr17:28367840	G	A	0	1	1	Calpastatin	EFO_0004747	Sun B	29875488	European	2018	0.1405	0.0246	1.07e-08	+	3301	no
BMP_4	rs704	17_26694861	NEU	17	26694861	A	G	11759	0.4733	-0.1267	0.0135	5.417e-21	-----+-?-	FALSE	chr17:26694861	chr17:28367840	G	A	0	1	1	Carbohydrate sulfotransferase 11	EFO_0004747	Sun B	29875488	European	2018	-0.1236	0.0246	5.13e-07	-	3301	no
BMP_4	rs704	17_26694861	NEU	17	26694861	A	G	11759	0.4733	-0.1267	0.0135	5.417e-21	-----+-?-	FALSE	chr17:26694861	chr17:28367840	G	A	0	1	1	Cardiotrophin-1	EFO_0004747	Sun B	29875488	European	2018	-0.11	0.0246	7.76e-06	-	3301	no
BMP_4	rs704	17_26694861	NEU	17	26694861	A	G	11759	0.4733	-0.1267	0.0135	5.417e-21	-----+-?-	FALSE	chr17:26694861	chr17:28367840	G	A	0	1	1	Cation-dependent mannose-6-phosphate receptor	EFO_0004747	Sun B	29875488	European	2018	-0.2223	0.0244	7.59e-20	-	3301	no
BMP_4	rs704	17_26694861	NEU	17	26694861	A	G	11759	0.4733	-0.1267	0.0135	5.417e-21	-----+-?-	FALSE	chr17:26694861	chr17:28367840	G	A	0	1	1	Cellular retinoic acid-binding protein 1	EFO_0004747	Sun B	29875488	European	2018	-0.2271	0.0244	1.2e-20	-	3301	no
BMP_4	rs704	17_26694861	NEU	17	26694861	A	G	11759	0.4733	-0.1267	0.0135	5.417e-21	-----+-?-	FALSE	chr17:26694861	chr17:28367840	G	A	0	1	1	Cellular tumor antigen p53	EFO_0004747	Sun B	29875488	European	2018	-0.1727	0.0245	1.86e-12	-	3301	no
BMP_4	rs704	17_26694861	NEU	17	26694861	A	G	11759	0.4733	-0.1267	0.0135	5.417e-21	-----+-?-	FALSE	chr17:26694861	chr17:28367840	G	A	0	1	1	Chitinase-3-like protein 2	EFO_0004747	Sun B	29875488	European	2018	-0.1866	0.0245	2.51e-14	-	3301	no
BMP_4	rs704	17_26694861	NEU	17	26694861	A	G	11759	0.4733	-0.1267	0.0135	5.417e-21	-----+-?-	FALSE	chr17:26694861	chr17:28367840	G	A	0	1	1	Choline/ethanolamine kinase	EFO_0004747	Sun B	29875488	European	2018	0.2414	0.0243	3.31e-23	+	3301	no
BMP_4	rs704	17_26694861	NEU	17	26694861	A	G	11759	0.4733	-0.1267	0.0135	5.417e-21	-----+-?-	FALSE	chr17:26694861	chr17:28367840	G	A	0	1	1	Clusterin	EFO_0004747	Sun B	29875488	European	2018	-0.1278	0.0246	2.04e-07	-	3301	no
BMP_4	rs704	17_26694861	NEU	17	26694861	A	G	11759	0.4733	-0.1267	0.0135	5.417e-21	-----+-?-	FALSE	chr17:26694861	chr17:28367840	G	A	0	1	1	Complement component 1 Q subcomponent-binding protein, mitochondrial	EFO_0004747	Sun B	29875488	European	2018	-0.159	0.0245	9.12e-11	-	3301	no
BMP_4	rs704	17_26694861	NEU	17	26694861	A	G	11759	0.4733	-0.1267	0.0135	5.417e-21	-----+-?-	FALSE	chr17:26694861	chr17:28367840	G	A	0	1	1	Cortexin-3	EFO_0004747	Sun B	29875488	European	2018	-0.1801	0.0245	1.95e-13	-	3301	no
BMP_4	rs704	17_26694861	NEU	17	26694861	A	G	11759	0.4733	-0.1267	0.0135	5.417e-21	-----+-?-	FALSE	chr17:26694861	chr17:28367840	G	A	0	1	1	Cysteine-rich hydrophobic domain-containing protein 2	EFO_0004747	Sun B	29875488	European	2018	-0.1756	0.0245	7.76e-13	-	3301	no
BMP_4	rs704	17_26694861	NEU	17	26694861	A	G	11759	0.4733	-0.1267	0.0135	5.417e-21	-----+-?-	FALSE	chr17:26694861	chr17:28367840	G	A	0	1	1	Cytochrome b-c1 complex subunit 7	EFO_0004747	Sun B	29875488	European	2018	-0.1602	0.0245	6.61e-11	-	3301	no
BMP_4	rs704	17_26694861	NEU	17	26694861	A	G	11759	0.4733	-0.1267	0.0135	5.417e-21	-----+-?-	FALSE	chr17:26694861	chr17:28367840	G	A	0	1	1	Cytochrome c oxidase subunit 7A1, mitochondrial	EFO_0004747	Sun B	29875488	European	2018	0.1203	0.0246	1.02e-06	+	3301	no
BMP_4	rs704	17_26694861	NEU	17	26694861	A	G	11759	0.4733	-0.1267	0.0135	5.417e-21	-----+-?-	FALSE	chr17:26694861	chr17:28367840	G	A	0	1	1	Cytohesin-2	EFO_0004747	Sun B	29875488	European	2018	-0.1662	0.0245	1.23e-11	-	3301	no
BMP_4	rs704	17_26694861	NEU	17	26694861	A	G	11759	0.4733	-0.1267	0.0135	5.417e-21	-----+-?-	FALSE	chr17:26694861	chr17:28367840	G	A	0	1	1	Cytoskeleton-associated protein 2	EFO_0004747	Sun B	29875488	European	2018	-0.1628	0.0245	3.16e-11	-	3301	no
BMP_4	rs704	17_26694861	NEU	17	26694861	A	G	11759	0.4733	-0.1267	0.0135	5.417e-21	-----+-?-	FALSE	chr17:26694861	chr17:28367840	G	A	0	1	1	DCN1-like protein 5	EFO_0004747	Sun B	29875488	European	2018	-0.2482	0.0243	1.74e-24	-	3301	no
BMP_4	rs704	17_26694861	NEU	17	26694861	A	G	11759	0.4733	-0.1267	0.0135	5.417e-21	-----+-?-	FALSE	chr17:26694861	chr17:28367840	G	A	1	0.81913	1	Cation-dependent mannose-6-phosphate receptor	EFO_0004747	Sun B	29875488	European	2018	-0.2173	0.0242	2.95e-19	-	3301	no
BMP_4	rs704	17_26694861	NEU	17	26694861	A	G	11759	0.4733	-0.1267	0.0135	5.417e-21	-----+-?-	FALSE	chr17:26694861	chr17:28367840	G	A	1	0.81913	1	Cellular retinoic acid-binding protein 1	EFO_0004747	Sun B	29875488	European	2018	-0.2218	0.0242	5.25e-20	-	3301	no
BMP_4	rs704	17_26694861	NEU	17	26694861	A	G	11759	0.4733	-0.1267	0.0135	5.417e-21	-----+-?-	FALSE	chr17:26694861	chr17:28367840	G	A	1	0.81913	1	Cellular retinoic acid-binding protein 2	EFO_0004747	Sun B	29875488	European	2018	0.1164	0.0244	1.91e-06	+	3301	no
BMP_4	rs704	17_26694861	NEU	17	26694861	A	G	11759	0.4733	-0.1267	0.0135	5.417e-21	-----+-?-	FALSE	chr17:26694861	chr17:28367840	G	A	1	0.81913	1	Cellular tumor antigen p53	EFO_0004747	Sun B	29875488	European	2018	-0.1554	0.0244	1.82e-10	-	3301	no
BMP_4	rs704	17_26694861	NEU	17	26694861	A	G	11759	0.4733	-0.1267	0.0135	5.417e-21	-----+-?-	FALSE	chr17:26694861	chr17:28367840	G	A	1	0.81913	1	Chitinase-3-like protein 2	EFO_0004747	Sun B	29875488	European	2018	-0.1753	0.0243	5.89e-13	-	3301	no
BMP_4	rs704	17_26694861	NEU	17	26694861	A	G	11759	0.4733	-0.1267	0.0135	5.417e-21	-----+-?-	FALSE	chr17:26694861	chr17:28367840	G	A	1	0.81913	1	Choline/ethanolamine kinase	EFO_0004747	Sun B	29875488	European	2018	0.2267	0.0242	7.41e-21	+	3301	no
BMP_4	rs704	17_26694861	NEU	17	26694861	A	G	11759	0.4733	-0.1267	0.0135	5.417e-21	-----+-?-	FALSE	chr17:26694861	chr17:28367840	G	A	1	0.81913	1	Clusterin	EFO_0004747	Sun B	29875488	European	2018	-0.1287	0.0244	1.35e-07	-	3301	no
BMP_4	rs704	17_26694861	NEU	17	26694861	A	G	11759	0.4733	-0.1267	0.0135	5.417e-21	-----+-?-	FALSE	chr17:26694861	chr17:28367840	G	A	1	0.81913	1	Complement component 1 Q subcomponent-binding protein, mitochondrial	EFO_0004747	Sun B	29875488	European	2018	-0.1679	0.0243	5.37e-12	-	3301	no
BMP_4	rs704	17_26694861	NEU	17	26694861	A	G	11759	0.4733	-0.1267	0.0135	5.417e-21	-----+-?-	FALSE	chr17:26694861	chr17:28367840	G	A	1	0.81913	1	Cortexin-3	EFO_0004747	Sun B	29875488	European	2018	-0.1587	0.0244	7.24e-11	-	3301	no
BMP_4	rs704	17_26694861	NEU	17	26694861	A	G	11759	0.4733	-0.1267	0.0135	5.417e-21	-----+-?-	FALSE	chr17:26694861	chr17:28367840	G	A	1	0.81913	1	Cyclin-dependent kinase 8:Cyclin-C complex	EFO_0004747	Sun B	29875488	European	2018	-0.1134	0.0244	3.47e-06	-	3301	no
BMP_4	rs704	17_26694861	NEU	17	26694861	A	G	11759	0.4733	-0.1267	0.0135	5.417e-21	-----+-?-	FALSE	chr17:26694861	chr17:28367840	G	A	1	0.81913	1	Cysteine-rich hydrophobic domain-containing protein 2	EFO_0004747	Sun B	29875488	European	2018	-0.1609	0.0244	3.98e-11	-	3301	no
BMP_4	rs704	17_26694861	NEU	17	26694861	A	G	11759	0.4733	-0.1267	0.0135	5.417e-21	-----+-?-	FALSE	chr17:26694861	chr17:28367840	C	G	1	0.81913	1	MAGUK p55 subfamily member 6	EFO_0004747	Sun B	29875488	European	2018	-0.2931	0.0239	1.78e-34	-	3301	no
BMP_4	rs704	17_26694861	NEU	17	26694861	A	G	11759	0.4733	-0.1267	0.0135	5.417e-21	-----+-?-	FALSE	chr17:26694861	chr17:28367840	C	G	1	0.81913	1	MAP kinase-activated protein kinase 5	EFO_0004747	Sun B	29875488	European	2018	-0.5593	0.0224	1.95e-137	-	3301	no
BMP_4	rs704	17_26694861	NEU	17	26694861	A	G	11759	0.4733	-0.1267	0.0135	5.417e-21	-----+-?-	FALSE	chr17:26694861	chr17:28367840	C	G	1	0.81913	1	MAX gene-associated protein	EFO_0004747	Sun B	29875488	European	2018	-0.351	0.0237	1.32e-49	-	3301	no
BMP_4	rs704	17_26694861	NEU	17	26694861	A	G	11759	0.4733	-0.1267	0.0135	5.417e-21	-----+-?-	FALSE	chr17:26694861	chr17:28367840	C	G	1	0.81913	1	MICAL-like protein 2	EFO_0004747	Sun B	29875488	European	2018	-0.3415	0.0237	6.92e-47	-	3301	no
BMP_4	rs704	17_26694861	NEU	17	26694861	A	G	11759	0.4733	-0.1267	0.0135	5.417e-21	-----+-?-	FALSE	chr17:26694861	chr17:28367840	C	G	1	0.81913	1	MICOS complex subunit MIC10	EFO_0004747	Sun B	29875488	European	2018	-1.05	0.0163	0	-	3301	no
BMP_4	rs704	17_26694861	NEU	17	26694861	A	G	11759	0.4733	-0.1267	0.0135	5.417e-21	-----+-?-	FALSE	chr17:26694861	chr17:28367840	C	G	1	0.81913	1	Macrophage scavenger receptor types I and II	EFO_0004747	Sun B	29875488	European	2018	0.1375	0.0244	1.66e-08	+	3301	no
BMP_4	rs704	17_26694861	NEU	17	26694861	A	G	11759	0.4733	-0.1267	0.0135	5.417e-21	-----+-?-	FALSE	chr17:26694861	chr17:28367840	C	G	1	0.81913	1	Mannan-binding lectin serine protease 1	EFO_0004747	Sun B	29875488	European	2018	0.1713	0.0243	1.82e-12	+	3301	no
BMP_4	rs704	17_26694861	NEU	17	26694861	A	G	11759	0.4733	-0.1267	0.0135	5.417e-21	-----+-?-	FALSE	chr17:26694861	chr17:28367840	C	G	1	0.81913	1	Mast cell-expressed membrane protein 1	EFO_0004747	Sun B	29875488	European	2018	-0.1208	0.0244	7.24e-07	-	3301	no
BMP_4	rs704	17_26694861	NEU	17	26694861	A	G	11759	0.4733	-0.1267	0.0135	5.417e-21	-----+-?-	FALSE	chr17:26694861	chr17:28367840	C	G	1	0.81913	1	Melanoma-associated antigen 10	EFO_0004747	Sun B	29875488	European	2018	-0.243	0.0241	7.08e-24	-	3301	no
BMP_4	rs704	17_26694861	NEU	17	26694861	A	G	11759	0.4733	-0.1267	0.0135	5.417e-21	-----+-?-	FALSE	chr17:26694861	chr17:28367840	C	G	1	0.81913	1	Melanoma-associated antigen 3	EFO_0004747	Sun B	29875488	European	2018	0.1167	0.0244	1.74e-06	+	3301	no
BMP_4	rs704	17_26694861	NEU	17	26694861	A	G	11759	0.4733	-0.1267	0.0135	5.417e-21	-----+-?-	FALSE	chr17:26694861	chr17:28367840	G	A	1	0.81913	1	Dual specificity mitogen-activated protein kinase kinase 3	EFO_0004747	Sun B	29875488	European	2018	-0.1531	0.0244	3.31e-10	-	3301	no
BMP_4	rs704	17_26694861	NEU	17	26694861	A	G	11759	0.4733	-0.1267	0.0135	5.417e-21	-----+-?-	FALSE	chr17:26694861	chr17:28367840	G	A	1	0.81913	1	Dual specificity protein kinase CLK2	EFO_0004747	Sun B	29875488	European	2018	-0.3815	0.0236	9.33e-59	-	3301	no
BMP_4	rs704	17_26694861	NEU	17	26694861	A	G	11759	0.4733	-0.1267	0.0135	5.417e-21	-----+-?-	FALSE	chr17:26694861	chr17:28367840	G	A	1	0.81913	1	Dual specificity protein phosphatase 4	EFO_0004747	Sun B	29875488	European	2018	-0.1687	0.0243	4.17e-12	-	3301	no
BMP_4	rs704	17_26694861	NEU	17	26694861	A	G	11759	0.4733	-0.1267	0.0135	5.417e-21	-----+-?-	FALSE	chr17:26694861	chr17:28367840	G	A	1	0.81913	1	Dual specificity tyrosine-phosphorylation-regulated kinase 3	EFO_0004747	Sun B	29875488	European	2018	0.137	0.0244	2e-08	+	3301	no
BMP_4	rs704	17_26694861	NEU	17	26694861	A	G	11759	0.4733	-0.1267	0.0135	5.417e-21	-----+-?-	FALSE	chr17:26694861	chr17:28367840	G	A	1	0.81913	1	Dynactin-associated protein	EFO_0004747	Sun B	29875488	European	2018	0.1595	0.0244	5.89e-11	+	3301	no
BMP_4	rs704	17_26694861	NEU	17	26694861	A	G	11759	0.4733	-0.1267	0.0135	5.417e-21	-----+-?-	FALSE	chr17:26694861	chr17:28367840	G	A	1	0.81913	1	E3 ubiquitin-protein ligase CCNB1IP1	EFO_0004747	Sun B	29875488	European	2018	0.126	0.0244	2.4e-07	+	3301	no
BMP_4	rs704	17_26694861	NEU	17	26694861	A	G	11759	0.4733	-0.1267	0.0135	5.417e-21	-----+-?-	FALSE	chr17:26694861	chr17:28367840	G	A	1	0.81913	1	E3 ubiquitin-protein ligase RNF128	EFO_0004747	Sun B	29875488	European	2018	-0.2414	0.0242	1.62e-23	-	3301	no
BMP_4	rs704	17_26694861	NEU	17	26694861	A	G	11759	0.4733	-0.1267	0.0135	5.417e-21	-----+-?-	FALSE	chr17:26694861	chr17:28367840	G	A	1	0.81913	1	E3 ubiquitin-protein ligase RNF13	EFO_0004747	Sun B	29875488	European	2018	-0.3417	0.0238	8.71e-47	-	3301	no
BMP_4	rs704	17_26694861	NEU	17	26694861	A	G	11759	0.4733	-0.1267	0.0135	5.417e-21	-----+-?-	FALSE	chr17:26694861	chr17:28367840	G	A	1	0.81913	1	E3 ubiquitin-protein ligase RNF34	EFO_0004747	Sun B	29875488	European	2018	-0.1259	0.0244	2.51e-07	-	3301	no
BMP_4	rs704	17_26694861	NEU	17	26694861	A	G	11759	0.4733	-0.1267	0.0135	5.417e-21	-----+-?-	FALSE	chr17:26694861	chr17:28367840	G	A	1	0.81913	1	E3 ubiquitin-protein ligase RNF43	EFO_0004747	Sun B	29875488	European	2018	-0.1411	0.0244	7.24e-09	-	3301	no
BMP_4	rs704	17_26694861	NEU	17	26694861	A	G	11759	0.4733	-0.1267	0.0135	5.417e-21	-----+-?-	FALSE	chr17:26694861	chr17:28367840	G	A	1	0.81913	1	E3 ubiquitin-protein ligase RNF8	EFO_0004747	Sun B	29875488	European	2018	-0.3033	0.0239	8.91e-37	-	3301	no
BMP_4	rs704	17_26694861	NEU	17	26694861	A	G	11759	0.4733	-0.1267	0.0135	5.417e-21	-----+-?-	FALSE	chr17:26694861	chr17:28367840	G	A	1	0.81913	1	E3 ubiquitin-protein ligase pellino homolog 2	EFO_0004747	Sun B	29875488	European	2018	-0.1453	0.0244	2.57e-09	-	3301	no
BMP_4	rs704	17_26694861	NEU	17	26694861	A	G	11759	0.4733	-0.1267	0.0135	5.417e-21	-----+-?-	FALSE	chr17:26694861	chr17:28367840	G	A	1	0.81913	1	EMILIN-3	EFO_0004747	Sun B	29875488	European	2018	0.1404	0.0244	8.71e-09	+	3301	no
BMP_4	rs704	17_26694861	NEU	17	26694861	A	G	11759	0.4733	-0.1267	0.0135	5.417e-21	-----+-?-	FALSE	chr17:26694861	chr17:28367840	G	A	1	0.81913	1	ERO1-like protein alpha	EFO_0004747	Sun B	29875488	European	2018	-0.2287	0.0242	3.31e-21	-	3301	no
BMP_4	rs704	17_26694861	NEU	17	26694861	A	G	11759	0.4733	-0.1267	0.0135	5.417e-21	-----+-?-	FALSE	chr17:26694861	chr17:28367840	G	A	1	0.81913	1	Ectonucleoside triphosphate diphosphohydrolase 1	EFO_0004747	Sun B	29875488	European	2018	-0.1155	0.0244	2.29e-06	-	3301	no
BMP_4	rs704	17_26694861	NEU	17	26694861	A	G	11759	0.4733	-0.1267	0.0135	5.417e-21	-----+-?-	FALSE	chr17:26694861	chr17:28367840	G	A	1	0.81913	1	Ectonucleoside triphosphate diphosphohydrolase 6	EFO_0004747	Sun B	29875488	European	2018	-0.1255	0.0244	2.75e-07	-	3301	no
BMP_4	rs704	17_26694861	NEU	17	26694861	A	G	11759	0.4733	-0.1267	0.0135	5.417e-21	-----+-?-	FALSE	chr17:26694861	chr17:28367840	G	A	1	0.81913	1	Endothelin-2	EFO_0004747	Sun B	29875488	European	2018	0.3053	0.0239	3.02e-37	+	3301	no
BMP_4	rs704	17_26694861	NEU	17	26694861	A	G	11759	0.4733	-0.1267	0.0135	5.417e-21	-----+-?-	FALSE	chr17:26694861	chr17:28367840	G	A	1	0.81913	1	Endothelin-converting enzyme 1	EFO_0004747	Sun B	29875488	European	2018	0.1757	0.0243	5.13e-13	+	3301	no
BMP_4	rs704	17_26694861	NEU	17	26694861	A	G	11759	0.4733	-0.1267	0.0135	5.417e-21	-----+-?-	FALSE	chr17:26694861	chr17:28367840	G	A	1	0.81913	1	Endothelin-converting enzyme 1	EFO_0004747	Sun B	29875488	European	2018	-0.2053	0.0243	2.63e-17	-	3301	no
BMP_4	rs704	17_26694861	NEU	17	26694861	A	G	11759	0.4733	-0.1267	0.0135	5.417e-21	-----+-?-	FALSE	chr17:26694861	chr17:28367840	G	A	1	0.81913	1	Ephrin type-B receptor 4	EFO_0004747	Sun B	29875488	European	2018	0.114	0.0244	3.09e-06	+	3301	no
BMP_4	rs704	17_26694861	NEU	17	26694861	A	G	11759	0.4733	-0.1267	0.0135	5.417e-21	-----+-?-	FALSE	chr17:26694861	chr17:28367840	G	A	1	0.81913	1	Ephrin-B1	EFO_0004747	Sun B	29875488	European	2018	-0.2075	0.0243	1.17e-17	-	3301	no
BMP_4	rs704	17_26694861	NEU	17	26694861	A	G	11759	0.4733	-0.1267	0.0135	5.417e-21	-----+-?-	FALSE	chr17:26694861	chr17:28367840	G	A	1	0.81913	1	Ephrin-B3	EFO_0004747	Sun B	29875488	European	2018	-0.2761	0.024	1.58e-30	-	3301	no
BMP_4	rs704	17_26694861	NEU	17	26694861	A	G	11759	0.4733	-0.1267	0.0135	5.417e-21	-----+-?-	FALSE	chr17:26694861	chr17:28367840	G	A	1	0.81913	1	Erlin-1	EFO_0004747	Sun B	29875488	European	2018	-0.1645	0.0243	1.41e-11	-	3301	no
BMP_4	rs704	17_26694861	NEU	17	26694861	A	G	11759	0.4733	-0.1267	0.0135	5.417e-21	-----+-?-	FALSE	chr17:26694861	chr17:28367840	G	A	1	0.81913	1	Estrogen sulfotransferase	EFO_0004747	Sun B	29875488	European	2018	-0.1327	0.0244	5.37e-08	-	3301	no
BMP_4	rs704	17_26694861	NEU	17	26694861	A	G	11759	0.4733	-0.1267	0.0135	5.417e-21	-----+-?-	FALSE	chr17:26694861	chr17:28367840	G	A	1	0.81913	1	Eukaryotic translation initiation factor 4 gamma 3	EFO_0004747	Sun B	29875488	European	2018	-0.1294	0.0244	1.15e-07	-	3301	no
BMP_4	rs704	17_26694861	NEU	17	26694861	A	G	11759	0.4733	-0.1267	0.0135	5.417e-21	-----+-?-	FALSE	chr17:26694861	chr17:28367840	G	A	1	0.81913	1	Exostosin-like 2	EFO_0004747	Sun B	29875488	European	2018	-0.2537	0.0241	6.76e-26	-	3301	no
BMP_4	rs704	17_26694861	NEU	17	26694861	A	G	11759	0.4733	-0.1267	0.0135	5.417e-21	-----+-?-	FALSE	chr17:26694861	chr17:28367840	G	A	1	0.81913	1	Ferritin	EFO_0004747	Sun B	29875488	European	2018	-0.156	0.0244	1.55e-10	-	3301	no
BMP_4	rs704	17_26694861	NEU	17	26694861	A	G	11759	0.4733	-0.1267	0.0135	5.417e-21	-----+-?-	FALSE	chr17:26694861	chr17:28367840	G	A	1	0.81913	1	Filamin-A	EFO_0004747	Sun B	29875488	European	2018	-0.1533	0.0244	3.16e-10	-	3301	no
BMP_4	rs704	17_26694861	NEU	17	26694861	A	G	11759	0.4733	-0.1267	0.0135	5.417e-21	-----+-?-	FALSE	chr17:26694861	chr17:28367840	G	A	1	0.81913	1	Filamin-A	EFO_0004747	Sun B	29875488	European	2018	0.1689	0.0243	3.98e-12	+	3301	no
BMP_4	rs704	17_26694861	NEU	17	26694861	A	G	11759	0.4733	-0.1267	0.0135	5.417e-21	-----+-?-	FALSE	chr17:26694861	chr17:28367840	G	A	1	0.81913	1	GRAM domain-containing protein 1C	EFO_0004747	Sun B	29875488	European	2018	0.2441	0.0242	5.13e-24	+	3301	no
BMP_4	rs704	17_26694861	NEU	17	26694861	A	G	11759	0.4733	-0.1267	0.0135	5.417e-21	-----+-?-	FALSE	chr17:26694861	chr17:28367840	G	A	1	0.81913	1	GRAM domain-containing protein 1C	EFO_0004747	Sun B	29875488	European	2018	0.1894	0.0243	6.46e-15	+	3301	no
BMP_4	rs704	17_26694861	NEU	17	26694861	A	G	11759	0.4733	-0.1267	0.0135	5.417e-21	-----+-?-	FALSE	chr17:26694861	chr17:28367840	G	A	1	0.81913	1	GTP-binding protein GEM	EFO_0004747	Sun B	29875488	European	2018	-0.826	0.0199	0	-	3301	no
BMP_4	rs704	17_26694861	NEU	17	26694861	A	G	11759	0.4733	-0.1267	0.0135	5.417e-21	-----+-?-	FALSE	chr17:26694861	chr17:28367840	G	A	1	0.81913	1	Galanin-like peptide	EFO_0004747	Sun B	29875488	European	2018	0.1518	0.0244	4.68e-10	+	3301	no
BMP_4	rs704	17_26694861	NEU	17	26694861	A	G	11759	0.4733	-0.1267	0.0135	5.417e-21	-----+-?-	FALSE	chr17:26694861	chr17:28367840	G	A	0	1	1	Serine/threonine-protein kinase MRCK beta	EFO_0004747	Sun B	29875488	European	2018	0.1452	0.0246	3.47e-09	+	3301	no
BMP_4	rs704	17_26694861	NEU	17	26694861	A	G	11759	0.4733	-0.1267	0.0135	5.417e-21	-----+-?-	FALSE	chr17:26694861	chr17:28367840	G	A	0	1	1	Serpin A12	EFO_0004747	Sun B	29875488	European	2018	0.1897	0.0245	9.12e-15	+	3301	no
BMP_4	rs704	17_26694861	NEU	17	26694861	A	G	11759	0.4733	-0.1267	0.0135	5.417e-21	-----+-?-	FALSE	chr17:26694861	chr17:28367840	G	A	0	1	1	Sialic acid-binding Ig-like lectin 12	EFO_0004747	Sun B	29875488	European	2018	0.4656	0.0233	1.26e-88	+	3301	no
BMP_4	rs704	17_26694861	NEU	17	26694861	A	G	11759	0.4733	-0.1267	0.0135	5.417e-21	-----+-?-	FALSE	chr17:26694861	chr17:28367840	G	A	0	1	1	Sialic acid-binding Ig-like lectin 8	EFO_0004747	Sun B	29875488	European	2018	-0.1468	0.0246	2.29e-09	-	3301	no
BMP_4	rs704	17_26694861	NEU	17	26694861	A	G	11759	0.4733	-0.1267	0.0135	5.417e-21	-----+-?-	FALSE	chr17:26694861	chr17:28367840	G	A	0	1	1	Probable G-protein coupled receptor 135	EFO_0004747	Sun B	29875488	European	2018	-0.3935	0.0237	9.12e-62	-	3301	no
BMP_4	rs704	17_26694861	NEU	17	26694861	A	G	11759	0.4733	-0.1267	0.0135	5.417e-21	-----+-?-	FALSE	chr17:26694861	chr17:28367840	G	A	0	1	1	Probable serine carboxypeptidase CPVL	EFO_0004747	Sun B	29875488	European	2018	-0.2203	0.0244	1.66e-19	-	3301	no
BMP_4	rs704	17_26694861	NEU	17	26694861	A	G	11759	0.4733	-0.1267	0.0135	5.417e-21	-----+-?-	FALSE	chr17:26694861	chr17:28367840	G	A	0	1	1	Prolactin receptor	EFO_0004747	Sun B	29875488	European	2018	-0.1784	0.0245	3.24e-13	-	3301	no
BMP_4	rs704	17_26694861	NEU	17	26694861	A	G	11759	0.4733	-0.1267	0.0135	5.417e-21	-----+-?-	FALSE	chr17:26694861	chr17:28367840	G	A	0	1	1	Proteasome subunit alpha type-1	EFO_0004747	Sun B	29875488	European	2018	-0.2862	0.0242	2.63e-32	-	3301	no
BMP_4	rs704	17_26694861	NEU	17	26694861	A	G	11759	0.4733	-0.1267	0.0135	5.417e-21	-----+-?-	FALSE	chr17:26694861	chr17:28367840	G	A	0	1	1	Protein RIC-3	EFO_0004747	Sun B	29875488	European	2018	-0.2503	0.0243	7.08e-25	-	3301	no
BMP_4	rs704	17_26694861	NEU	17	26694861	A	G	11759	0.4733	-0.1267	0.0135	5.417e-21	-----+-?-	FALSE	chr17:26694861	chr17:28367840	G	A	0	1	1	Protein SERAC1	EFO_0004747	Sun B	29875488	European	2018	-0.1644	0.0245	2.04e-11	-	3301	no
BMP_4	rs704	17_26694861	NEU	17	26694861	A	G	11759	0.4733	-0.1267	0.0135	5.417e-21	-----+-?-	FALSE	chr17:26694861	chr17:28367840	G	A	0	1	1	NAD-dependent protein deacetylase sirtuin-2	EFO_0004747	Sun B	29875488	European	2018	-0.1157	0.0246	2.57e-06	-	3301	no
BMP_4	rs704	17_26694861	NEU	17	26694861	A	G	11759	0.4733	-0.1267	0.0135	5.417e-21	-----+-?-	FALSE	chr17:26694861	chr17:28367840	G	A	0	1	1	NADH dehydrogenase [ubiquinone] 1 beta subcomplex subunit 11, mitochondrial	EFO_0004747	Sun B	29875488	European	2018	-0.1382	0.0246	1.86e-08	-	3301	no
BMP_4	rs704	17_26694861	NEU	17	26694861	A	G	11759	0.4733	-0.1267	0.0135	5.417e-21	-----+-?-	FALSE	chr17:26694861	chr17:28367840	G	A	0	1	1	Protein-tyrosine sulfotransferase 1	EFO_0004747	Sun B	29875488	European	2018	0.1202	0.0246	1.02e-06	+	3301	no
BMP_4	rs704	17_26694861	NEU	17	26694861	A	G	11759	0.4733	-0.1267	0.0135	5.417e-21	-----+-?-	FALSE	chr17:26694861	chr17:28367840	G	A	0	1	1	Protocadherin beta-4	EFO_0004747	Sun B	29875488	European	2018	-0.2946	0.0241	3.09e-34	-	3301	no
BMP_4	rs704	17_26694861	NEU	17	26694861	A	G	11759	0.4733	-0.1267	0.0135	5.417e-21	-----+-?-	FALSE	chr17:26694861	chr17:28367840	G	A	1	0.82568	1	Apolipoprotein L1	EFO_0004747	Sun B	29875488	European	2018	-0.1474	0.0244	1.41e-09	-	3301	no
BMP_4	rs704	17_26694861	NEU	17	26694861	A	G	11759	0.4733	-0.1267	0.0135	5.417e-21	-----+-?-	FALSE	chr17:26694861	chr17:28367840	G	A	1	0.82568	1	Arf-GAP with SH3 domain, ANK repeat and PH domain-containing protein 2	EFO_0004747	Sun B	29875488	European	2018	-0.5619	0.0224	2.75e-138	-	3301	no
BMP_4	rs704	17_26694861	NEU	17	26694861	A	G	11759	0.4733	-0.1267	0.0135	5.417e-21	-----+-?-	FALSE	chr17:26694861	chr17:28367840	G	A	1	0.82568	1	Augurin	EFO_0004747	Sun B	29875488	European	2018	-0.1489	0.0244	9.77e-10	-	3301	no
BMP_4	rs704	17_26694861	NEU	17	26694861	A	G	11759	0.4733	-0.1267	0.0135	5.417e-21	-----+-?-	FALSE	chr17:26694861	chr17:28367840	G	A	1	0.82568	1	Aurora kinase B	EFO_0004747	Sun B	29875488	European	2018	-0.1604	0.0243	4.37e-11	-	3301	no
BMP_4	rs704	17_26694861	NEU	17	26694861	A	G	11759	0.4733	-0.1267	0.0135	5.417e-21	-----+-?-	FALSE	chr17:26694861	chr17:28367840	G	A	0	1	1	RAB6-interacting golgin	EFO_0004747	Sun B	29875488	European	2018	0.1965	0.0244	8.51e-16	+	3301	no
BMP_4	rs704	17_26694861	NEU	17	26694861	A	G	11759	0.4733	-0.1267	0.0135	5.417e-21	-----+-?-	FALSE	chr17:26694861	chr17:28367840	G	A	0	1	1	RING finger protein 122	EFO_0004747	Sun B	29875488	European	2018	-0.1361	0.0246	3.09e-08	-	3301	no
BMP_4	rs704	17_26694861	NEU	17	26694861	A	G	11759	0.4733	-0.1267	0.0135	5.417e-21	-----+-?-	FALSE	chr17:26694861	chr17:28367840	G	A	0	1	1	Rab9 effector protein with kelch motifs	EFO_0004747	Sun B	29875488	European	2018	-0.2377	0.0243	1.58e-22	-	3301	no
BMP_4	rs704	17_26694861	NEU	17	26694861	A	G	11759	0.4733	-0.1267	0.0135	5.417e-21	-----+-?-	FALSE	chr17:26694861	chr17:28367840	G	A	0	1	1	Ras GTPase-activating protein 1	EFO_0004747	Sun B	29875488	European	2018	-0.2601	0.0243	8.71e-27	-	3301	no
BMP_4	rs704	17_26694861	NEU	17	26694861	A	G	11759	0.4733	-0.1267	0.0135	5.417e-21	-----+-?-	FALSE	chr17:26694861	chr17:28367840	G	A	0	1	1	Ras-related protein Rab-35	EFO_0004747	Sun B	29875488	European	2018	-0.2985	0.0241	4.17e-35	-	3301	no
BMP_4	rs704	17_26694861	NEU	17	26694861	A	G	11759	0.4733	-0.1267	0.0135	5.417e-21	-----+-?-	FALSE	chr17:26694861	chr17:28367840	G	A	0	1	1	RecQ-mediated genome instability protein 1	EFO_0004747	Sun B	29875488	European	2018	-0.1586	0.0245	1.02e-10	-	3301	no
BMP_4	rs704	17_26694861	NEU	17	26694861	A	G	11759	0.4733	-0.1267	0.0135	5.417e-21	-----+-?-	FALSE	chr17:26694861	chr17:28367840	G	A	0	1	1	Receptor-type tyrosine-protein kinase FLT3	EFO_0004747	Sun B	29875488	European	2018	0.1403	0.0246	1.12e-08	+	3301	no
BMP_4	rs704	17_26694861	NEU	17	26694861	A	G	11759	0.4733	-0.1267	0.0135	5.417e-21	-----+-?-	FALSE	chr17:26694861	chr17:28367840	G	A	0	1	1	Receptor-type tyrosine-protein phosphatase H	EFO_0004747	Sun B	29875488	European	2018	0.2916	0.0241	1.41e-33	+	3301	no
BMP_4	rs704	17_26694861	NEU	17	26694861	A	G	11759	0.4733	-0.1267	0.0135	5.417e-21	-----+-?-	FALSE	chr17:26694861	chr17:28367840	G	A	1	0.82568	1	COP9 signalosome complex subunit 2	EFO_0004747	Sun B	29875488	European	2018	-0.5948	0.0222	2.95e-158	-	3301	no
BMP_4	rs704	17_26694861	NEU	17	26694861	A	G	11759	0.4733	-0.1267	0.0135	5.417e-21	-----+-?-	FALSE	chr17:26694861	chr17:28367840	G	A	1	0.82568	1	CREB-binding protein	EFO_0004747	Sun B	29875488	European	2018	-0.1554	0.0243	1.74e-10	-	3301	no
BMP_4	rs704	17_26694861	NEU	17	26694861	A	G	11759	0.4733	-0.1267	0.0135	5.417e-21	-----+-?-	FALSE	chr17:26694861	chr17:28367840	G	A	1	0.82568	1	CUB and sushi domain-containing protein 1	EFO_0004747	Sun B	29875488	European	2018	0.1562	0.0243	1.35e-10	+	3301	no
BMP_4	rs704	17_26694861	NEU	17	26694861	A	G	11759	0.4733	-0.1267	0.0135	5.417e-21	-----+-?-	FALSE	chr17:26694861	chr17:28367840	C	G	1	0.81913	1	SH2 domain-containing protein 1A	EFO_0004747	Sun B	29875488	European	2018	0.3347	0.0238	4.57e-45	+	3301	no
BMP_4	rs704	17_26694861	NEU	17	26694861	A	G	11759	0.4733	-0.1267	0.0135	5.417e-21	-----+-?-	FALSE	chr17:26694861	chr17:28367840	C	G	1	0.81913	1	SLAM family member 7	EFO_0004747	Sun B	29875488	European	2018	-0.3488	0.0237	5.89e-49	-	3301	no
BMP_4	rs704	17_26694861	NEU	17	26694861	A	G	11759	0.4733	-0.1267	0.0135	5.417e-21	-----+-?-	FALSE	chr17:26694861	chr17:28367840	C	G	1	0.81913	1	SPARC	EFO_0004747	Sun B	29875488	European	2018	-0.1332	0.0244	4.57e-08	-	3301	no
BMP_4	rs704	17_26694861	NEU	17	26694861	A	G	11759	0.4733	-0.1267	0.0135	5.417e-21	-----+-?-	FALSE	chr17:26694861	chr17:28367840	C	G	1	0.81913	1	Secreted frizzled-related protein 2	EFO_0004747	Sun B	29875488	European	2018	-0.1812	0.0243	8.51e-14	-	3301	no
BMP_4	rs704	17_26694861	NEU	17	26694861	A	G	11759	0.4733	-0.1267	0.0135	5.417e-21	-----+-?-	FALSE	chr17:26694861	chr17:28367840	C	G	1	0.81913	1	Semaphorin-3A	EFO_0004747	Sun B	29875488	European	2018	-0.3143	0.0239	1.26e-39	-	3301	no
BMP_4	rs704	17_26694861	NEU	17	26694861	A	G	11759	0.4733	-0.1267	0.0135	5.417e-21	-----+-?-	FALSE	chr17:26694861	chr17:28367840	C	G	1	0.81913	1	Septin-10	EFO_0004747	Sun B	29875488	European	2018	-0.1295	0.0244	1.07e-07	-	3301	no
BMP_4	rs704	17_26694861	NEU	17	26694861	A	G	11759	0.4733	-0.1267	0.0135	5.417e-21	-----+-?-	FALSE	chr17:26694861	chr17:28367840	C	G	1	0.81913	1	Serine/threonine-protein kinase 16	EFO_0004747	Sun B	29875488	European	2018	-0.1655	0.0243	9.77e-12	-	3301	no
BMP_4	rs704	17_26694861	NEU	17	26694861	A	G	11759	0.4733	-0.1267	0.0135	5.417e-21	-----+-?-	FALSE	chr17:26694861	chr17:28367840	C	G	1	0.81913	1	Serine/threonine-protein kinase MRCK beta	EFO_0004747	Sun B	29875488	European	2018	0.1503	0.0243	6.61e-10	+	3301	no
BMP_4	rs704	17_26694861	NEU	17	26694861	A	G	11759	0.4733	-0.1267	0.0135	5.417e-21	-----+-?-	FALSE	chr17:26694861	chr17:28367840	C	G	1	0.81913	1	Serpin A12	EFO_0004747	Sun B	29875488	European	2018	0.1484	0.0243	1.1e-09	+	3301	no
BMP_4	rs704	17_26694861	NEU	17	26694861	A	G	11759	0.4733	-0.1267	0.0135	5.417e-21	-----+-?-	FALSE	chr17:26694861	chr17:28367840	C	G	1	0.81913	1	Sialic acid-binding Ig-like lectin 12	EFO_0004747	Sun B	29875488	European	2018	0.4143	0.0234	3.47e-70	+	3301	no
BMP_4	rs704	17_26694861	NEU	17	26694861	A	G	11759	0.4733	-0.1267	0.0135	5.417e-21	-----+-?-	FALSE	chr17:26694861	chr17:28367840	C	G	1	0.81913	1	Sialic acid-binding Ig-like lectin 8	EFO_0004747	Sun B	29875488	European	2018	-0.1475	0.0243	1.38e-09	-	3301	no
BMP_4	rs704	17_26694861	NEU	17	26694861	A	G	11759	0.4733	-0.1267	0.0135	5.417e-21	-----+-?-	FALSE	chr17:26694861	chr17:28367840	C	G	1	0.81913	1	Signal peptidase complex catalytic subunit SEC11C	EFO_0004747	Sun B	29875488	European	2018	-0.3316	0.0238	3.72e-44	-	3301	no
BMP_4	rs704	17_26694861	NEU	17	26694861	A	G	11759	0.4733	-0.1267	0.0135	5.417e-21	-----+-?-	FALSE	chr17:26694861	chr17:28367840	C	G	1	0.81913	1	Small conductance calcium-activated potassium channel protein 1	EFO_0004747	Sun B	29875488	European	2018	-0.1218	0.0244	5.89e-07	-	3301	no
BMP_4	rs704	17_26694861	NEU	17	26694861	A	G	11759	0.4733	-0.1267	0.0135	5.417e-21	-----+-?-	FALSE	chr17:26694861	chr17:28367840	C	G	1	0.81913	1	Sodium- and chloride-dependent neutral and basic amino acid transporter B(0+)	EFO_0004747	Sun B	29875488	European	2018	0.1901	0.0242	4.47e-15	+	3301	no
BMP_4	rs704	17_26694861	NEU	17	26694861	A	G	11759	0.4733	-0.1267	0.0135	5.417e-21	-----+-?-	FALSE	chr17:26694861	chr17:28367840	C	G	1	0.81913	1	Solute carrier family 35 member G2	EFO_0004747	Sun B	29875488	European	2018	-0.4481	0.0232	3.55e-83	-	3301	no
BMP_4	rs704	17_26694861	NEU	17	26694861	A	G	11759	0.4733	-0.1267	0.0135	5.417e-21	-----+-?-	FALSE	chr17:26694861	chr17:28367840	C	G	1	0.81913	1	Sperm acrosome membrane-associated protein 3	EFO_0004747	Sun B	29875488	European	2018	0.3576	0.0237	1.58e-51	+	3301	no
BMP_4	rs704	17_26694861	NEU	17	26694861	A	G	11759	0.4733	-0.1267	0.0135	5.417e-21	-----+-?-	FALSE	chr17:26694861	chr17:28367840	C	G	1	0.81913	1	Synaptotagmin-like protein 4	EFO_0004747	Sun B	29875488	European	2018	-0.2483	0.0241	6.76e-25	-	3301	no
BMP_4	rs704	17_26694861	NEU	17	26694861	A	G	11759	0.4733	-0.1267	0.0135	5.417e-21	-----+-?-	FALSE	chr17:26694861	chr17:28367840	C	G	1	0.81913	1	Syntaxin-1A	EFO_0004747	Sun B	29875488	European	2018	0.2823	0.024	5.5e-32	+	3301	no
BMP_4	rs704	17_26694861	NEU	17	26694861	A	G	11759	0.4733	-0.1267	0.0135	5.417e-21	-----+-?-	FALSE	chr17:26694861	chr17:28367840	C	G	1	0.81913	1	TYMS opposite strand protein	EFO_0004747	Sun B	29875488	European	2018	-0.1231	0.0244	4.47e-07	-	3301	no
BMP_4	rs704	17_26694861	NEU	17	26694861	A	G	11759	0.4733	-0.1267	0.0135	5.417e-21	-----+-?-	FALSE	chr17:26694861	chr17:28367840	C	G	1	0.81913	1	Tenascin-R	EFO_0004747	Sun B	29875488	European	2018	-0.1413	0.0243	6.46e-09	-	3301	no
BMP_4	rs704	17_26694861	NEU	17	26694861	A	G	11759	0.4733	-0.1267	0.0135	5.417e-21	-----+-?-	FALSE	chr17:26694861	chr17:28367840	C	G	1	0.81913	1	Testican-3	EFO_0004747	Sun B	29875488	European	2018	0.1801	0.0243	1.17e-13	+	3301	no
BMP_4	rs704	17_26694861	NEU	17	26694861	A	G	11759	0.4733	-0.1267	0.0135	5.417e-21	-----+-?-	FALSE	chr17:26694861	chr17:28367840	C	G	1	0.81913	1	Torsin-1A-interacting protein 1	EFO_0004747	Sun B	29875488	European	2018	-0.3173	0.0239	2.29e-40	-	3301	no
BMP_4	rs704	17_26694861	NEU	17	26694861	A	G	11759	0.4733	-0.1267	0.0135	5.417e-21	-----+-?-	FALSE	chr17:26694861	chr17:28367840	C	G	1	0.81913	1	Transcription factor RelB	EFO_0004747	Sun B	29875488	European	2018	-0.3941	0.0235	3.98e-63	-	3301	no
BMP_4	rs704	17_26694861	NEU	17	26694861	A	G	11759	0.4733	-0.1267	0.0135	5.417e-21	-----+-?-	FALSE	chr17:26694861	chr17:28367840	C	G	1	0.81913	1	Transcription regulator protein BACH1	EFO_0004747	Sun B	29875488	European	2018	-0.2245	0.0242	1.58e-20	-	3301	no
BMP_4	rs704	17_26694861	NEU	17	26694861	A	G	11759	0.4733	-0.1267	0.0135	5.417e-21	-----+-?-	FALSE	chr17:26694861	chr17:28367840	C	G	1	0.81913	1	Transmembrane protein 87B	EFO_0004747	Sun B	29875488	European	2018	-0.1457	0.0243	2.19e-09	-	3301	no
BMP_4	rs704	17_26694861	NEU	17	26694861	A	G	11759	0.4733	-0.1267	0.0135	5.417e-21	-----+-?-	FALSE	chr17:26694861	chr17:28367840	C	G	1	0.81913	1	Tryptase gamma	EFO_0004747	Sun B	29875488	European	2018	0.1632	0.0243	1.91e-11	+	3301	no
BMP_4	rs704	17_26694861	NEU	17	26694861	A	G	11759	0.4733	-0.1267	0.0135	5.417e-21	-----+-?-	FALSE	chr17:26694861	chr17:28367840	C	G	1	0.81913	1	Tumor necrosis factor receptor superfamily member 11B	EFO_0004747	Sun B	29875488	European	2018	0.1279	0.0244	1.55e-07	+	3301	no
BMP_4	rs704	17_26694861	NEU	17	26694861	A	G	11759	0.4733	-0.1267	0.0135	5.417e-21	-----+-?-	FALSE	chr17:26694861	chr17:28367840	C	G	1	0.81913	1	Tumor necrosis factor receptor superfamily member 16	EFO_0004747	Sun B	29875488	European	2018	0.2192	0.0242	1.2e-19	+	3301	no
BMP_4	rs704	17_26694861	NEU	17	26694861	A	G	11759	0.4733	-0.1267	0.0135	5.417e-21	-----+-?-	FALSE	chr17:26694861	chr17:28367840	C	G	1	0.81913	1	Tyrosine-protein kinase JAK2	EFO_0004747	Sun B	29875488	European	2018	-0.3478	0.0237	1.12e-48	-	3301	no
BMP_4	rs704	17_26694861	NEU	17	26694861	A	G	11759	0.4733	-0.1267	0.0135	5.417e-21	-----+-?-	FALSE	chr17:26694861	chr17:28367840	C	G	1	0.81913	1	Tyrosine-protein kinase receptor TYRO3	EFO_0004747	Sun B	29875488	European	2018	-0.1268	0.0244	2e-07	-	3301	no
BMP_4	rs704	17_26694861	NEU	17	26694861	A	G	11759	0.4733	-0.1267	0.0135	5.417e-21	-----+-?-	FALSE	chr17:26694861	chr17:28367840	C	G	1	0.81913	1	UBX domain-containing protein 4	EFO_0004747	Sun B	29875488	European	2018	0.1496	0.0243	7.94e-10	+	3301	no
BMP_4	rs704	17_26694861	NEU	17	26694861	A	G	11759	0.4733	-0.1267	0.0135	5.417e-21	-----+-?-	FALSE	chr17:26694861	chr17:28367840	C	G	1	0.81913	1	UDP-GlcNAc:betaGal beta-1,3-N-acetylglucosaminyltransferase 6	EFO_0004747	Sun B	29875488	European	2018	-0.125	0.0244	2.95e-07	-	3301	no
BMP_4	rs704	17_26694861	NEU	17	26694861	A	G	11759	0.4733	-0.1267	0.0135	5.417e-21	-----+-?-	FALSE	chr17:26694861	chr17:28367840	C	G	1	0.81913	1	UMP-CMP kinase	EFO_0004747	Sun B	29875488	European	2018	0.1121	0.0244	4.27e-06	+	3301	no
BMP_4	rs704	17_26694861	NEU	17	26694861	A	G	11759	0.4733	-0.1267	0.0135	5.417e-21	-----+-?-	FALSE	chr17:26694861	chr17:28367840	C	G	1	0.81913	1	UPF0258 protein KIAA1024	EFO_0004747	Sun B	29875488	European	2018	0.1124	0.0244	4.07e-06	+	3301	no
BMP_4	rs704	17_26694861	NEU	17	26694861	A	G	11759	0.4733	-0.1267	0.0135	5.417e-21	-----+-?-	FALSE	chr17:26694861	chr17:28367840	C	G	1	0.81913	1	Uncharacterized protein C1orf115	EFO_0004747	Sun B	29875488	European	2018	-0.1409	0.0244	7.24e-09	-	3301	no
BMP_4	rs704	17_26694861	NEU	17	26694861	A	G	11759	0.4733	-0.1267	0.0135	5.417e-21	-----+-?-	FALSE	chr17:26694861	chr17:28367840	C	G	1	0.81913	1	Uncharacterized protein C1orf185	EFO_0004747	Sun B	29875488	European	2018	0.1101	0.0244	6.31e-06	+	3301	no
BMP_4	rs704	17_26694861	NEU	17	26694861	A	G	11759	0.4733	-0.1267	0.0135	5.417e-21	-----+-?-	FALSE	chr17:26694861	chr17:28367840	C	G	1	0.81913	1	Uncharacterized protein C2orf66	EFO_0004747	Sun B	29875488	European	2018	0.3096	0.0239	1.82e-38	+	3301	no
BMP_4	rs704	17_26694861	NEU	17	26694861	A	G	11759	0.4733	-0.1267	0.0135	5.417e-21	-----+-?-	FALSE	chr17:26694861	chr17:28367840	G	A	0	1	1	Glutathione S-transferase A4	EFO_0004747	Sun B	29875488	European	2018	-0.173	0.0245	1.7e-12	-	3301	no
BMP_4	rs704	17_26694861	NEU	17	26694861	A	G	11759	0.4733	-0.1267	0.0135	5.417e-21	-----+-?-	FALSE	chr17:26694861	chr17:28367840	G	A	0	1	1	Glycerol-3-phosphate dehydrogenase 1-like protein	EFO_0004747	Sun B	29875488	European	2018	-0.2653	0.0243	7.59e-28	-	3301	no
BMP_4	rs704	17_26694861	NEU	17	26694861	A	G	11759	0.4733	-0.1267	0.0135	5.417e-21	-----+-?-	FALSE	chr17:26694861	chr17:28367840	G	A	0	1	1	Glypican-1	EFO_0004747	Sun B	29875488	European	2018	-0.1523	0.0246	5.62e-10	-	3301	no
BMP_4	rs704	17_26694861	NEU	17	26694861	A	G	11759	0.4733	-0.1267	0.0135	5.417e-21	-----+-?-	FALSE	chr17:26694861	chr17:28367840	G	A	0	1	1	Golgi SNAP receptor complex member 1	EFO_0004747	Sun B	29875488	European	2018	-0.2599	0.0243	9.55e-27	-	3301	no
BMP_4	rs704	17_26694861	NEU	17	26694861	A	G	11759	0.4733	-0.1267	0.0135	5.417e-21	-----+-?-	FALSE	chr17:26694861	chr17:28367840	G	A	0	1	1	Growth factor receptor-bound protein 14	EFO_0004747	Sun B	29875488	European	2018	-0.2309	0.0243	2.45e-21	-	3301	no
BMP_4	rs704	17_26694861	NEU	17	26694861	A	G	11759	0.4733	-0.1267	0.0135	5.417e-21	-----+-?-	FALSE	chr17:26694861	chr17:28367840	G	A	0	1	1	Growth factor receptor-bound protein 7	EFO_0004747	Sun B	29875488	European	2018	-0.2106	0.0244	6.61e-18	-	3301	no
BMP_4	rs704	17_26694861	NEU	17	26694861	A	G	11759	0.4733	-0.1267	0.0135	5.417e-21	-----+-?-	FALSE	chr17:26694861	chr17:28367840	G	A	0	1	1	Growth/differentiation factor 11	EFO_0004747	Sun B	29875488	European	2018	-0.132	0.0246	7.94e-08	-	3301	no
BMP_4	rs704	17_26694861	NEU	17	26694861	A	G	11759	0.4733	-0.1267	0.0135	5.417e-21	-----+-?-	FALSE	chr17:26694861	chr17:28367840	G	A	0	1	1	Growth/differentiation factor 5	EFO_0004747	Sun B	29875488	European	2018	-0.8408	0.0199	0	-	3301	no
BMP_4	rs704	17_26694861	NEU	17	26694861	A	G	11759	0.4733	-0.1267	0.0135	5.417e-21	-----+-?-	FALSE	chr17:26694861	chr17:28367840	G	A	0	1	1	Guanylate-binding protein 6	EFO_0004747	Sun B	29875488	European	2018	-0.2586	0.0243	1.78e-26	-	3301	no
BMP_4	rs704	17_26694861	NEU	17	26694861	A	G	11759	0.4733	-0.1267	0.0135	5.417e-21	-----+-?-	FALSE	chr17:26694861	chr17:28367840	G	A	0	1	1	HEPACAM family member 2	EFO_0004747	Sun B	29875488	European	2018	-0.157	0.0245	1.62e-10	-	3301	no
BMP_4	rs704	17_26694861	NEU	17	26694861	A	G	11759	0.4733	-0.1267	0.0135	5.417e-21	-----+-?-	FALSE	chr17:26694861	chr17:28367840	G	A	0	1	1	Heat shock 70 kDa protein 1-like	EFO_0004747	Sun B	29875488	European	2018	-0.3712	0.0238	1.12e-54	-	3301	no
BMP_4	rs704	17_26694861	NEU	17	26694861	A	G	11759	0.4733	-0.1267	0.0135	5.417e-21	-----+-?-	FALSE	chr17:26694861	chr17:28367840	G	A	0	1	1	Heat shock 70 kDa protein 6	EFO_0004747	Sun B	29875488	European	2018	-0.187	0.0245	2.19e-14	-	3301	no
BMP_4	rs704	17_26694861	NEU	17	26694861	A	G	11759	0.4733	-0.1267	0.0135	5.417e-21	-----+-?-	FALSE	chr17:26694861	chr17:28367840	G	A	0	1	1	Hematopoietic progenitor cell antigen CD34	EFO_0004747	Sun B	29875488	European	2018	-0.2517	0.0243	3.8e-25	-	3301	no
BMP_4	rs704	17_26694861	NEU	17	26694861	A	G	11759	0.4733	-0.1267	0.0135	5.417e-21	-----+-?-	FALSE	chr17:26694861	chr17:28367840	G	A	0	1	1	Hematopoietic progenitor cell antigen CD34	EFO_0004747	Sun B	29875488	European	2018	-0.1104	0.0246	7.41e-06	-	3301	no
BMP_4	rs704	17_26694861	NEU	17	26694861	A	G	11759	0.4733	-0.1267	0.0135	5.417e-21	-----+-?-	FALSE	chr17:26694861	chr17:28367840	G	A	0	1	1	Hemoglobin subunit gamma-1	EFO_0004747	Sun B	29875488	European	2018	-0.1562	0.0245	1.95e-10	-	3301	no
BMP_4	rs704	17_26694861	NEU	17	26694861	A	G	11759	0.4733	-0.1267	0.0135	5.417e-21	-----+-?-	FALSE	chr17:26694861	chr17:28367840	G	A	0	1	1	Hemoglobin subunit zeta	EFO_0004747	Sun B	29875488	European	2018	-0.1217	0.0246	7.59e-07	-	3301	no
BMP_4	rs704	17_26694861	NEU	17	26694861	A	G	11759	0.4733	-0.1267	0.0135	5.417e-21	-----+-?-	FALSE	chr17:26694861	chr17:28367840	G	A	0	1	1	Heparan-sulfate 6-O-sulfotransferase 1	EFO_0004747	Sun B	29875488	European	2018	0.1901	0.0245	7.94e-15	+	3301	no
BMP_4	rs704	17_26694861	NEU	17	26694861	A	G	11759	0.4733	-0.1267	0.0135	5.417e-21	-----+-?-	FALSE	chr17:26694861	chr17:28367840	G	A	0	1	1	Heterogeneous nuclear ribonucleoproteins C1/C2	EFO_0004747	Sun B	29875488	European	2018	-0.1614	0.0245	4.68e-11	-	3301	no
BMP_4	rs704	17_26694861	NEU	17	26694861	A	G	11759	0.4733	-0.1267	0.0135	5.417e-21	-----+-?-	FALSE	chr17:26694861	chr17:28367840	G	A	0	1	1	Histidine triad nucleotide-binding protein 2, mitochondrial	EFO_0004747	Sun B	29875488	European	2018	-0.1153	0.0246	2.82e-06	-	3301	no
BMP_4	rs704	17_26694861	NEU	17	26694861	A	G	11759	0.4733	-0.1267	0.0135	5.417e-21	-----+-?-	FALSE	chr17:26694861	chr17:28367840	G	A	0	1	1	Histone-lysine N-methyltransferase SUV420H2	EFO_0004747	Sun B	29875488	European	2018	-0.1395	0.0246	1.38e-08	-	3301	no
BMP_4	rs704	17_26694861	NEU	17	26694861	A	G	11759	0.4733	-0.1267	0.0135	5.417e-21	-----+-?-	FALSE	chr17:26694861	chr17:28367840	G	A	0	1	1	Hydroxycarboxylic acid receptor 2	EFO_0004747	Sun B	29875488	European	2018	0.1553	0.0245	2.51e-10	+	3301	no
BMP_4	rs704	17_26694861	NEU	17	26694861	A	G	11759	0.4733	-0.1267	0.0135	5.417e-21	-----+-?-	FALSE	chr17:26694861	chr17:28367840	G	A	0	1	1	Inactive peptidyl-prolyl cis-trans isomerase FKBP6	EFO_0004747	Sun B	29875488	European	2018	-1.04	0.0168	0	-	3301	no
BMP_4	rs704	17_26694861	NEU	17	26694861	A	G	11759	0.4733	-0.1267	0.0135	5.417e-21	-----+-?-	FALSE	chr17:26694861	chr17:28367840	G	A	1	0.82568	1	Filamin-A	EFO_0004747	Sun B	29875488	European	2018	-0.1522	0.0243	4.07e-10	-	3301	no
BMP_4	rs704	17_26694861	NEU	17	26694861	A	G	11759	0.4733	-0.1267	0.0135	5.417e-21	-----+-?-	FALSE	chr17:26694861	chr17:28367840	G	A	1	0.82568	1	Filamin-A	EFO_0004747	Sun B	29875488	European	2018	0.1682	0.0243	4.57e-12	+	3301	no
BMP_4	rs704	17_26694861	NEU	17	26694861	A	G	11759	0.4733	-0.1267	0.0135	5.417e-21	-----+-?-	FALSE	chr17:26694861	chr17:28367840	G	A	1	0.82568	1	GRAM domain-containing protein 1C	EFO_0004747	Sun B	29875488	European	2018	0.2421	0.0241	1.07e-23	+	3301	no
BMP_4	rs704	17_26694861	NEU	17	26694861	A	G	11759	0.4733	-0.1267	0.0135	5.417e-21	-----+-?-	FALSE	chr17:26694861	chr17:28367840	G	A	1	0.82568	1	GRAM domain-containing protein 1C	EFO_0004747	Sun B	29875488	European	2018	0.1883	0.0243	8.51e-15	+	3301	no
BMP_4	rs704	17_26694861	NEU	17	26694861	A	G	11759	0.4733	-0.1267	0.0135	5.417e-21	-----+-?-	FALSE	chr17:26694861	chr17:28367840	G	A	1	0.82568	1	GTP-binding protein GEM	EFO_0004747	Sun B	29875488	European	2018	-0.8281	0.0198	0	-	3301	no
BMP_4	rs704	17_26694861	NEU	17	26694861	A	G	11759	0.4733	-0.1267	0.0135	5.417e-21	-----+-?-	FALSE	chr17:26694861	chr17:28367840	G	A	1	0.82568	1	Galanin-like peptide	EFO_0004747	Sun B	29875488	European	2018	0.1542	0.0243	2.4e-10	+	3301	no
BMP_4	rs704	17_26694861	NEU	17	26694861	A	G	11759	0.4733	-0.1267	0.0135	5.417e-21	-----+-?-	FALSE	chr17:26694861	chr17:28367840	G	A	1	0.82568	1	Galectin-7	EFO_0004747	Sun B	29875488	European	2018	0.1251	0.0244	2.88e-07	+	3301	no
BMP_4	rs704	17_26694861	NEU	17	26694861	A	G	11759	0.4733	-0.1267	0.0135	5.417e-21	-----+-?-	FALSE	chr17:26694861	chr17:28367840	G	A	1	0.82568	1	Gastrin-releasing peptide	EFO_0004747	Sun B	29875488	European	2018	-0.1477	0.0243	1.29e-09	-	3301	no
BMP_4	rs704	17_26694861	NEU	17	26694861	A	G	11759	0.4733	-0.1267	0.0135	5.417e-21	-----+-?-	FALSE	chr17:26694861	chr17:28367840	G	A	1	0.82568	1	Glutaredoxin-like protein C5orf63	EFO_0004747	Sun B	29875488	European	2018	0.1561	0.0243	1.41e-10	+	3301	no
BMP_4	rs704	17_26694861	NEU	17	26694861	A	G	11759	0.4733	-0.1267	0.0135	5.417e-21	-----+-?-	FALSE	chr17:26694861	chr17:28367840	G	A	1	0.82568	1	Glutathione S-transferase A4	EFO_0004747	Sun B	29875488	European	2018	-0.1726	0.0243	1.23e-12	-	3301	no
BMP_4	rs704	17_26694861	NEU	17	26694861	A	G	11759	0.4733	-0.1267	0.0135	5.417e-21	-----+-?-	FALSE	chr17:26694861	chr17:28367840	G	A	1	0.82568	1	Glycerol-3-phosphate dehydrogenase 1-like protein	EFO_0004747	Sun B	29875488	European	2018	-0.259	0.0241	5.37e-27	-	3301	no
BMP_4	rs704	17_26694861	NEU	17	26694861	A	G	11759	0.4733	-0.1267	0.0135	5.417e-21	-----+-?-	FALSE	chr17:26694861	chr17:28367840	G	A	1	0.82568	1	Glypican-1	EFO_0004747	Sun B	29875488	European	2018	-0.1291	0.0244	1.2e-07	-	3301	no
BMP_4	rs704	17_26694861	NEU	17	26694861	A	G	11759	0.4733	-0.1267	0.0135	5.417e-21	-----+-?-	FALSE	chr17:26694861	chr17:28367840	G	A	1	0.82568	1	Golgi SNAP receptor complex member 1	EFO_0004747	Sun B	29875488	European	2018	-0.2472	0.0241	1.15e-24	-	3301	no
BMP_4	rs704	17_26694861	NEU	17	26694861	A	G	11759	0.4733	-0.1267	0.0135	5.417e-21	-----+-?-	FALSE	chr17:26694861	chr17:28367840	G	A	1	0.82568	1	Growth factor receptor-bound protein 14	EFO_0004747	Sun B	29875488	European	2018	-0.2116	0.0242	2.19e-18	-	3301	no
BMP_4	rs704	17_26694861	NEU	17	26694861	A	G	11759	0.4733	-0.1267	0.0135	5.417e-21	-----+-?-	FALSE	chr17:26694861	chr17:28367840	G	A	1	0.82568	1	Growth factor receptor-bound protein 7	EFO_0004747	Sun B	29875488	European	2018	-0.1976	0.0242	3.63e-16	-	3301	no
BMP_4	rs704	17_26694861	NEU	17	26694861	A	G	11759	0.4733	-0.1267	0.0135	5.417e-21	-----+-?-	FALSE	chr17:26694861	chr17:28367840	G	C	1	0.81913	1	Augurin	EFO_0004747	Sun B	29875488	European	2018	-0.1487	0.0243	9.77e-10	-	3301	no
BMP_4	rs704	17_26694861	NEU	17	26694861	A	G	11759	0.4733	-0.1267	0.0135	5.417e-21	-----+-?-	FALSE	chr17:26694861	chr17:28367840	G	C	1	0.81913	1	Aurora kinase B	EFO_0004747	Sun B	29875488	European	2018	-0.1617	0.0243	2.88e-11	-	3301	no
BMP_4	rs704	17_26694861	NEU	17	26694861	A	G	11759	0.4733	-0.1267	0.0135	5.417e-21	-----+-?-	FALSE	chr17:26694861	chr17:28367840	G	C	1	0.81913	1	Beta-defensin 121	EFO_0004747	Sun B	29875488	European	2018	0.1291	0.0244	1.17e-07	+	3301	no
BMP_4	rs704	17_26694861	NEU	17	26694861	A	G	11759	0.4733	-0.1267	0.0135	5.417e-21	-----+-?-	FALSE	chr17:26694861	chr17:28367840	G	C	1	0.81913	1	Bone sialoprotein 2	EFO_0004747	Sun B	29875488	European	2018	0.2495	0.0241	3.55e-25	+	3301	no
BMP_4	rs704	17_26694861	NEU	17	26694861	A	G	11759	0.4733	-0.1267	0.0135	5.417e-21	-----+-?-	FALSE	chr17:26694861	chr17:28367840	G	C	1	0.81913	1	C-type lectin domain family 2 member D	EFO_0004747	Sun B	29875488	European	2018	-0.2654	0.024	2.29e-28	-	3301	no
BMP_4	rs704	17_26694861	NEU	17	26694861	A	G	11759	0.4733	-0.1267	0.0135	5.417e-21	-----+-?-	FALSE	chr17:26694861	chr17:28367840	G	C	1	0.81913	1	COP9 signalosome complex subunit 2	EFO_0004747	Sun B	29875488	European	2018	-0.5952	0.0222	8.32e-159	-	3301	no
BMP_4	rs704	17_26694861	NEU	17	26694861	A	G	11759	0.4733	-0.1267	0.0135	5.417e-21	-----+-?-	FALSE	chr17:26694861	chr17:28367840	G	C	1	0.81913	1	CREB-binding protein	EFO_0004747	Sun B	29875488	European	2018	-0.1552	0.0243	1.74e-10	-	3301	no
BMP_4	rs704	17_26694861	NEU	17	26694861	A	G	11759	0.4733	-0.1267	0.0135	5.417e-21	-----+-?-	FALSE	chr17:26694861	chr17:28367840	G	C	1	0.81913	1	CUB and sushi domain-containing protein 1	EFO_0004747	Sun B	29875488	European	2018	0.159	0.0243	6.03e-11	+	3301	no
BMP_4	rs704	17_26694861	NEU	17	26694861	A	G	11759	0.4733	-0.1267	0.0135	5.417e-21	-----+-?-	FALSE	chr17:26694861	chr17:28367840	G	C	1	0.81913	1	Cadherin-12	EFO_0004747	Sun B	29875488	European	2018	0.1955	0.0242	7.08e-16	+	3301	no
BMP_4	rs704	17_26694861	NEU	17	26694861	A	G	11759	0.4733	-0.1267	0.0135	5.417e-21	-----+-?-	FALSE	chr17:26694861	chr17:28367840	G	C	1	0.81913	1	Cadherin-15	EFO_0004747	Sun B	29875488	European	2018	0.1139	0.0244	3.02e-06	+	3301	no
BMP_4	rs704	17_26694861	NEU	17	26694861	A	G	11759	0.4733	-0.1267	0.0135	5.417e-21	-----+-?-	FALSE	chr17:26694861	chr17:28367840	G	C	1	0.81913	1	Cadherin-3	EFO_0004747	Sun B	29875488	European	2018	-0.2948	0.0239	7.08e-35	-	3301	no
BMP_4	rs704	17_26694861	NEU	17	26694861	A	G	11759	0.4733	-0.1267	0.0135	5.417e-21	-----+-?-	FALSE	chr17:26694861	chr17:28367840	G	C	1	0.81913	1	Calcineurin B homologous protein 3	EFO_0004747	Sun B	29875488	European	2018	-0.1402	0.0243	8.51e-09	-	3301	no
BMP_4	rs704	17_26694861	NEU	17	26694861	A	G	11759	0.4733	-0.1267	0.0135	5.417e-21	-----+-?-	FALSE	chr17:26694861	chr17:28367840	G	C	1	0.81913	1	Calcineurin subunit B type 1	EFO_0004747	Sun B	29875488	European	2018	0.1308	0.0244	7.94e-08	+	3301	no
BMP_4	rs704	17_26694861	NEU	17	26694861	A	G	11759	0.4733	-0.1267	0.0135	5.417e-21	-----+-?-	FALSE	chr17:26694861	chr17:28367840	G	C	1	0.81913	1	Calcipressin-1	EFO_0004747	Sun B	29875488	European	2018	-0.1911	0.0242	3.16e-15	-	3301	no
BMP_4	rs704	17_26694861	NEU	17	26694861	A	G	11759	0.4733	-0.1267	0.0135	5.417e-21	-----+-?-	FALSE	chr17:26694861	chr17:28367840	G	C	1	0.81913	1	Calcium/calmodulin-dependent protein kinase type 1D	EFO_0004747	Sun B	29875488	European	2018	-0.2846	0.024	1.58e-32	-	3301	no
BMP_4	rs704	17_26694861	NEU	17	26694861	A	G	11759	0.4733	-0.1267	0.0135	5.417e-21	-----+-?-	FALSE	chr17:26694861	chr17:28367840	G	C	1	0.81913	1	Calpastatin	EFO_0004747	Sun B	29875488	European	2018	0.1243	0.0244	3.39e-07	+	3301	no
BMP_4	rs704	17_26694861	NEU	17	26694861	A	G	11759	0.4733	-0.1267	0.0135	5.417e-21	-----+-?-	FALSE	chr17:26694861	chr17:28367840	G	C	1	0.81913	1	Cardiotrophin-1	EFO_0004747	Sun B	29875488	European	2018	-0.1254	0.0244	2.63e-07	-	3301	no
BMP_4	rs704	17_26694861	NEU	17	26694861	A	G	11759	0.4733	-0.1267	0.0135	5.417e-21	-----+-?-	FALSE	chr17:26694861	chr17:28367840	G	C	1	0.81913	1	Cation-dependent mannose-6-phosphate receptor	EFO_0004747	Sun B	29875488	European	2018	-0.2191	0.0242	1.2e-19	-	3301	no
BMP_4	rs704	17_26694861	NEU	17	26694861	A	G	11759	0.4733	-0.1267	0.0135	5.417e-21	-----+-?-	FALSE	chr17:26694861	chr17:28367840	G	C	1	0.81913	1	Cellular retinoic acid-binding protein 1	EFO_0004747	Sun B	29875488	European	2018	-0.2219	0.0242	4.17e-20	-	3301	no
BMP_4	rs704	17_26694861	NEU	17	26694861	A	G	11759	0.4733	-0.1267	0.0135	5.417e-21	-----+-?-	FALSE	chr17:26694861	chr17:28367840	G	A	1	0.81913	1	RecQ-mediated genome instability protein 1	EFO_0004747	Sun B	29875488	European	2018	-0.1546	0.0244	2.24e-10	-	3301	no
BMP_4	rs704	17_26694861	NEU	17	26694861	A	G	11759	0.4733	-0.1267	0.0135	5.417e-21	-----+-?-	FALSE	chr17:26694861	chr17:28367840	G	A	1	0.81913	1	Receptor-type tyrosine-protein phosphatase H	EFO_0004747	Sun B	29875488	European	2018	0.2688	0.0241	5.5e-29	+	3301	no
BMP_4	rs704	17_26694861	NEU	17	26694861	A	G	11759	0.4733	-0.1267	0.0135	5.417e-21	-----+-?-	FALSE	chr17:26694861	chr17:28367840	G	A	1	0.81913	1	Regulator of G-protein signaling 19	EFO_0004747	Sun B	29875488	European	2018	-0.2513	0.0241	2.09e-25	-	3301	no
BMP_4	rs704	17_26694861	NEU	17	26694861	A	G	11759	0.4733	-0.1267	0.0135	5.417e-21	-----+-?-	FALSE	chr17:26694861	chr17:28367840	G	A	1	0.81913	1	Regulator of G-protein signaling 8	EFO_0004747	Sun B	29875488	European	2018	-0.1333	0.0244	4.79e-08	-	3301	no
BMP_4	rs704	17_26694861	NEU	17	26694861	A	G	11759	0.4733	-0.1267	0.0135	5.417e-21	-----+-?-	FALSE	chr17:26694861	chr17:28367840	G	A	1	0.81913	1	Retinaldehyde-binding protein 1	EFO_0004747	Sun B	29875488	European	2018	-0.2236	0.0242	2.57e-20	-	3301	no
BMP_4	rs704	17_26694861	NEU	17	26694861	A	G	11759	0.4733	-0.1267	0.0135	5.417e-21	-----+-?-	FALSE	chr17:26694861	chr17:28367840	G	A	1	0.81913	1	Rho GTPase-activating protein 30	EFO_0004747	Sun B	29875488	European	2018	-0.2579	0.0241	1.02e-26	-	3301	no
BMP_4	rs704	17_26694861	NEU	17	26694861	A	G	11759	0.4733	-0.1267	0.0135	5.417e-21	-----+-?-	FALSE	chr17:26694861	chr17:28367840	G	A	1	0.81913	1	Semaphorin-3A	EFO_0004747	Sun B	29875488	European	2018	-0.3151	0.0239	1.02e-39	-	3301	no
BMP_4	rs704	17_26694861	NEU	17	26694861	A	G	11759	0.4733	-0.1267	0.0135	5.417e-21	-----+-?-	FALSE	chr17:26694861	chr17:28367840	G	A	1	0.81913	1	Septin-10	EFO_0004747	Sun B	29875488	European	2018	-0.1302	0.0244	9.55e-08	-	3301	no
BMP_4	rs704	17_26694861	NEU	17	26694861	A	G	11759	0.4733	-0.1267	0.0135	5.417e-21	-----+-?-	FALSE	chr17:26694861	chr17:28367840	G	A	1	0.81913	1	Serine/threonine-protein kinase 16	EFO_0004747	Sun B	29875488	European	2018	-0.1662	0.0243	8.51e-12	-	3301	no
BMP_4	rs704	17_26694861	NEU	17	26694861	A	G	11759	0.4733	-0.1267	0.0135	5.417e-21	-----+-?-	FALSE	chr17:26694861	chr17:28367840	G	A	1	0.81913	1	SLAM family member 7	EFO_0004747	Sun B	29875488	European	2018	-0.3497	0.0238	4.68e-49	-	3301	no
BMP_4	rs704	17_26694861	NEU	17	26694861	A	G	11759	0.4733	-0.1267	0.0135	5.417e-21	-----+-?-	FALSE	chr17:26694861	chr17:28367840	G	A	1	0.81913	1	SPARC	EFO_0004747	Sun B	29875488	European	2018	-0.1344	0.0244	3.63e-08	-	3301	no
BMP_4	rs704	17_26694861	NEU	17	26694861	A	G	11759	0.4733	-0.1267	0.0135	5.417e-21	-----+-?-	FALSE	chr17:26694861	chr17:28367840	G	A	1	0.81913	1	Secreted frizzled-related protein 2	EFO_0004747	Sun B	29875488	European	2018	-0.1807	0.0243	1.1e-13	-	3301	no
BMP_4	rs704	17_26694861	NEU	17	26694861	A	G	11759	0.4733	-0.1267	0.0135	5.417e-21	-----+-?-	FALSE	chr17:26694861	chr17:28367840	G	A	1	0.81913	1	Semaphorin-3A	EFO_0004747	Sun B	29875488	European	2018	-0.3151	0.0239	1.02e-39	-	3301	no
BMP_4	rs704	17_26694861	NEU	17	26694861	A	G	11759	0.4733	-0.1267	0.0135	5.417e-21	-----+-?-	FALSE	chr17:26694861	chr17:28367840	G	A	1	0.81913	1	Septin-10	EFO_0004747	Sun B	29875488	European	2018	-0.1302	0.0244	9.55e-08	-	3301	no
BMP_4	rs704	17_26694861	NEU	17	26694861	A	G	11759	0.4733	-0.1267	0.0135	5.417e-21	-----+-?-	FALSE	chr17:26694861	chr17:28367840	G	A	1	0.81913	1	Serine/threonine-protein kinase 16	EFO_0004747	Sun B	29875488	European	2018	-0.1662	0.0243	8.51e-12	-	3301	no
BMP_4	rs704	17_26694861	NEU	17	26694861	A	G	11759	0.4733	-0.1267	0.0135	5.417e-21	-----+-?-	FALSE	chr17:26694861	chr17:28367840	G	A	1	0.81913	1	Serine/threonine-protein kinase MRCK beta	EFO_0004747	Sun B	29875488	European	2018	0.1523	0.0244	4.17e-10	+	3301	no
BMP_4	rs704	17_26694861	NEU	17	26694861	A	G	11759	0.4733	-0.1267	0.0135	5.417e-21	-----+-?-	FALSE	chr17:26694861	chr17:28367840	G	A	1	0.81913	1	Serpin A12	EFO_0004747	Sun B	29875488	European	2018	0.1483	0.0244	1.2e-09	+	3301	no
BMP_4	rs704	17_26694861	NEU	17	26694861	A	G	11759	0.4733	-0.1267	0.0135	5.417e-21	-----+-?-	FALSE	chr17:26694861	chr17:28367840	G	A	1	0.81913	1	Sialic acid-binding Ig-like lectin 12	EFO_0004747	Sun B	29875488	European	2018	0.4158	0.0234	1.7e-70	+	3301	no
BMP_4	rs704	17_26694861	NEU	17	26694861	A	G	11759	0.4733	-0.1267	0.0135	5.417e-21	-----+-?-	FALSE	chr17:26694861	chr17:28367840	G	A	1	0.81913	1	Sialic acid-binding Ig-like lectin 8	EFO_0004747	Sun B	29875488	European	2018	-0.1481	0.0244	1.23e-09	-	3301	no
BMP_4	rs704	17_26694861	NEU	17	26694861	A	G	11759	0.4733	-0.1267	0.0135	5.417e-21	-----+-?-	FALSE	chr17:26694861	chr17:28367840	G	A	1	0.81913	1	Signal peptidase complex catalytic subunit SEC11C	EFO_0004747	Sun B	29875488	European	2018	-0.3319	0.0238	4.17e-44	-	3301	no
BMP_4	rs704	17_26694861	NEU	17	26694861	A	G	11759	0.4733	-0.1267	0.0135	5.417e-21	-----+-?-	FALSE	chr17:26694861	chr17:28367840	G	A	1	0.81913	1	Small conductance calcium-activated potassium channel protein 1	EFO_0004747	Sun B	29875488	European	2018	-0.1188	0.0244	1.17e-06	-	3301	no
BMP_4	rs704	17_26694861	NEU	17	26694861	A	G	11759	0.4733	-0.1267	0.0135	5.417e-21	-----+-?-	FALSE	chr17:26694861	chr17:28367840	G	A	1	0.81913	1	Sodium- and chloride-dependent neutral and basic amino acid transporter B(0+)	EFO_0004747	Sun B	29875488	European	2018	0.1886	0.0243	7.94e-15	+	3301	no
BMP_4	rs704	17_26694861	NEU	17	26694861	A	G	11759	0.4733	-0.1267	0.0135	5.417e-21	-----+-?-	FALSE	chr17:26694861	chr17:28367840	G	A	1	0.81913	1	Solute carrier family 35 member G2	EFO_0004747	Sun B	29875488	European	2018	-0.4466	0.0232	3.02e-82	-	3301	no
BMP_4	rs704	17_26694861	NEU	17	26694861	A	G	11759	0.4733	-0.1267	0.0135	5.417e-21	-----+-?-	FALSE	chr17:26694861	chr17:28367840	G	A	1	0.81913	1	Sperm acrosome membrane-associated protein 3	EFO_0004747	Sun B	29875488	European	2018	0.3594	0.0237	6.61e-52	+	3301	no
BMP_4	rs704	17_26694861	NEU	17	26694861	A	G	11759	0.4733	-0.1267	0.0135	5.417e-21	-----+-?-	FALSE	chr17:26694861	chr17:28367840	G	A	1	0.81913	1	Synaptotagmin-like protein 4	EFO_0004747	Sun B	29875488	European	2018	-0.2486	0.0241	7.08e-25	-	3301	no
BMP_4	rs704	17_26694861	NEU	17	26694861	A	G	11759	0.4733	-0.1267	0.0135	5.417e-21	-----+-?-	FALSE	chr17:26694861	chr17:28367840	G	A	1	0.81913	1	Syntaxin-1A	EFO_0004747	Sun B	29875488	European	2018	0.2828	0.024	5.37e-32	+	3301	no
BMP_4	rs704	17_26694861	NEU	17	26694861	A	G	11759	0.4733	-0.1267	0.0135	5.417e-21	-----+-?-	FALSE	chr17:26694861	chr17:28367840	G	A	1	0.81913	1	TYMS opposite strand protein	EFO_0004747	Sun B	29875488	European	2018	-0.121	0.0244	7.24e-07	-	3301	no
BMP_4	rs704	17_26694861	NEU	17	26694861	A	G	11759	0.4733	-0.1267	0.0135	5.417e-21	-----+-?-	FALSE	chr17:26694861	chr17:28367840	G	A	1	0.81913	1	Tenascin-R	EFO_0004747	Sun B	29875488	European	2018	-0.1398	0.0244	9.77e-09	-	3301	no
BMP_4	rs704	17_26694861	NEU	17	26694861	A	G	11759	0.4733	-0.1267	0.0135	5.417e-21	-----+-?-	FALSE	chr17:26694861	chr17:28367840	G	A	1	0.81913	1	Testican-3	EFO_0004747	Sun B	29875488	European	2018	0.1801	0.0243	1.29e-13	+	3301	no
BMP_4	rs704	17_26694861	NEU	17	26694861	A	G	11759	0.4733	-0.1267	0.0135	5.417e-21	-----+-?-	FALSE	chr17:26694861	chr17:28367840	G	A	1	0.81913	1	Torsin-1A-interacting protein 1	EFO_0004747	Sun B	29875488	European	2018	-0.3168	0.0239	3.98e-40	-	3301	no
BMP_4	rs704	17_26694861	NEU	17	26694861	A	G	11759	0.4733	-0.1267	0.0135	5.417e-21	-----+-?-	FALSE	chr17:26694861	chr17:28367840	G	A	1	0.81913	1	Transcription factor RelB	EFO_0004747	Sun B	29875488	European	2018	-0.3933	0.0235	1.29e-62	-	3301	no
BMP_4	rs704	17_26694861	NEU	17	26694861	A	G	11759	0.4733	-0.1267	0.0135	5.417e-21	-----+-?-	FALSE	chr17:26694861	chr17:28367840	G	A	1	0.81913	1	Transcription regulator protein BACH1	EFO_0004747	Sun B	29875488	European	2018	-0.2228	0.0242	3.63e-20	-	3301	no
BMP_4	rs704	17_26694861	NEU	17	26694861	A	G	11759	0.4733	-0.1267	0.0135	5.417e-21	-----+-?-	FALSE	chr17:26694861	chr17:28367840	G	A	1	0.81913	1	Transmembrane protein 87B	EFO_0004747	Sun B	29875488	European	2018	-0.1474	0.0244	1.51e-09	-	3301	no
BMP_4	rs704	17_26694861	NEU	17	26694861	A	G	11759	0.4733	-0.1267	0.0135	5.417e-21	-----+-?-	FALSE	chr17:26694861	chr17:28367840	G	A	1	0.81913	1	Tryptase gamma	EFO_0004747	Sun B	29875488	European	2018	0.1615	0.0243	3.31e-11	+	3301	no
BMP_4	rs704	17_26694861	NEU	17	26694861	A	G	11759	0.4733	-0.1267	0.0135	5.417e-21	-----+-?-	FALSE	chr17:26694861	chr17:28367840	G	A	1	0.81913	1	Tumor necrosis factor receptor superfamily member 11B	EFO_0004747	Sun B	29875488	European	2018	0.1267	0.0244	2.09e-07	+	3301	no
BMP_4	rs704	17_26694861	NEU	17	26694861	A	G	11759	0.4733	-0.1267	0.0135	5.417e-21	-----+-?-	FALSE	chr17:26694861	chr17:28367840	G	A	1	0.81913	1	UMP-CMP kinase	EFO_0004747	Sun B	29875488	European	2018	0.1135	0.0244	3.39e-06	+	3301	no
BMP_4	rs704	17_26694861	NEU	17	26694861	A	G	11759	0.4733	-0.1267	0.0135	5.417e-21	-----+-?-	FALSE	chr17:26694861	chr17:28367840	G	A	1	0.81913	1	UPF0258 protein KIAA1024	EFO_0004747	Sun B	29875488	European	2018	0.1144	0.0244	2.88e-06	+	3301	no
BMP_4	rs704	17_26694861	NEU	17	26694861	A	G	11759	0.4733	-0.1267	0.0135	5.417e-21	-----+-?-	FALSE	chr17:26694861	chr17:28367840	G	A	1	0.81913	1	Uncharacterized protein C1orf115	EFO_0004747	Sun B	29875488	European	2018	-0.1405	0.0244	8.51e-09	-	3301	no
BMP_4	rs704	17_26694861	NEU	17	26694861	A	G	11759	0.4733	-0.1267	0.0135	5.417e-21	-----+-?-	FALSE	chr17:26694861	chr17:28367840	G	A	1	0.81913	1	Uncharacterized protein C2orf66	EFO_0004747	Sun B	29875488	European	2018	0.3113	0.0239	9.33e-39	+	3301	no
BMP_4	rs704	17_26694861	NEU	17	26694861	A	G	11759	0.4733	-0.1267	0.0135	5.417e-21	-----+-?-	FALSE	chr17:26694861	chr17:28367840	G	A	1	0.81913	1	Uncharacterized protein C3orf18	EFO_0004747	Sun B	29875488	European	2018	-0.1328	0.0244	5.25e-08	-	3301	no
BMP_4	rs704	17_26694861	NEU	17	26694861	A	G	11759	0.4733	-0.1267	0.0135	5.417e-21	-----+-?-	FALSE	chr17:26694861	chr17:28367840	G	A	1	0.81913	1	Uroplakin-3b-like protein	EFO_0004747	Sun B	29875488	European	2018	-0.1223	0.0244	5.5e-07	-	3301	no
BMP_4	rs704	17_26694861	NEU	17	26694861	A	G	11759	0.4733	-0.1267	0.0135	5.417e-21	-----+-?-	FALSE	chr17:26694861	chr17:28367840	G	A	1	0.82568	1	Myc-associated zinc finger protein	EFO_0004747	Sun B	29875488	European	2018	0.1172	0.0244	1.55e-06	+	3301	no
BMP_4	rs704	17_26694861	NEU	17	26694861	A	G	11759	0.4733	-0.1267	0.0135	5.417e-21	-----+-?-	FALSE	chr17:26694861	chr17:28367840	G	A	1	0.82568	1	Myelin regulatory factor	EFO_0004747	Sun B	29875488	European	2018	-0.1546	0.0243	2.14e-10	-	3301	no
BMP_4	rs704	17_26694861	NEU	17	26694861	A	G	11759	0.4733	-0.1267	0.0135	5.417e-21	-----+-?-	FALSE	chr17:26694861	chr17:28367840	G	A	1	0.82568	1	NAD-dependent protein deacetylase sirtuin-2	EFO_0004747	Sun B	29875488	European	2018	-0.1109	0.0244	5.62e-06	-	3301	no
BMP_4	rs704	17_26694861	NEU	17	26694861	A	G	11759	0.4733	-0.1267	0.0135	5.417e-21	-----+-?-	FALSE	chr17:26694861	chr17:28367840	G	A	1	0.82568	1	Neutrophil collagenase	EFO_0004747	Sun B	29875488	European	2018	0.2002	0.0242	1.45e-16	+	3301	no
BMP_4	rs704	17_26694861	NEU	17	26694861	A	G	11759	0.4733	-0.1267	0.0135	5.417e-21	-----+-?-	FALSE	chr17:26694861	chr17:28367840	G	A	1	0.82568	1	Non-receptor tyrosine-protein kinase TYK2	EFO_0004747	Sun B	29875488	European	2018	0.1296	0.0244	1.05e-07	+	3301	no
BMP_4	rs704	17_26694861	NEU	17	26694861	A	G	11759	0.4733	-0.1267	0.0135	5.417e-21	-----+-?-	FALSE	chr17:26694861	chr17:28367840	G	A	1	0.82568	1	Nuclear migration protein nudC	EFO_0004747	Sun B	29875488	European	2018	-0.1108	0.0244	5.62e-06	-	3301	no
BMP_4	rs704	17_26694861	NEU	17	26694861	A	G	11759	0.4733	-0.1267	0.0135	5.417e-21	-----+-?-	FALSE	chr17:26694861	chr17:28367840	G	A	1	0.82568	1	Nuclear pore complex-interacting protein family member B3	EFO_0004747	Sun B	29875488	European	2018	-0.2944	0.0239	1e-34	-	3301	no
BMP_4	rs704	17_26694861	NEU	17	26694861	A	G	11759	0.4733	-0.1267	0.0135	5.417e-21	-----+-?-	FALSE	chr17:26694861	chr17:28367840	G	A	1	0.82568	1	Nucleosome assembly protein 1-like 2	EFO_0004747	Sun B	29875488	European	2018	-0.2157	0.0242	4.9e-19	-	3301	no
BMP_4	rs704	17_26694861	NEU	17	26694861	A	G	11759	0.4733	-0.1267	0.0135	5.417e-21	-----+-?-	FALSE	chr17:26694861	chr17:28367840	G	A	1	0.82568	1	O-acetyl-ADP-ribose deacetylase MACROD1	EFO_0004747	Sun B	29875488	European	2018	-0.1467	0.0243	1.66e-09	-	3301	no
BMP_4	rs704	17_26694861	NEU	17	26694861	A	G	11759	0.4733	-0.1267	0.0135	5.417e-21	-----+-?-	FALSE	chr17:26694861	chr17:28367840	G	A	1	0.82568	1	OCIA domain-containing protein 1	EFO_0004747	Sun B	29875488	European	2018	0.1327	0.0244	5.25e-08	+	3301	no
BMP_4	rs704	17_26694861	NEU	17	26694861	A	G	11759	0.4733	-0.1267	0.0135	5.417e-21	-----+-?-	FALSE	chr17:26694861	chr17:28367840	G	A	1	0.82568	1	Olfactomedin-like protein 3	EFO_0004747	Sun B	29875488	European	2018	0.1108	0.0244	5.62e-06	+	3301	no
BMP_4	rs704	17_26694861	NEU	17	26694861	A	G	11759	0.4733	-0.1267	0.0135	5.417e-21	-----+-?-	FALSE	chr17:26694861	chr17:28367840	G	A	1	0.82568	1	Opalin	EFO_0004747	Sun B	29875488	European	2018	0.1882	0.0243	8.71e-15	+	3301	no
BMP_4	rs704	17_26694861	NEU	17	26694861	A	G	11759	0.4733	-0.1267	0.0135	5.417e-21	-----+-?-	FALSE	chr17:26694861	chr17:28367840	G	A	1	0.82568	1	Opioid-binding protein/cell adhesion molecule	EFO_0004747	Sun B	29875488	European	2018	0.119	0.0244	1.07e-06	+	3301	no
BMP_4	rs704	17_26694861	NEU	17	26694861	A	G	11759	0.4733	-0.1267	0.0135	5.417e-21	-----+-?-	FALSE	chr17:26694861	chr17:28367840	G	A	1	0.82568	1	Oxysterols receptor LXR-beta	EFO_0004747	Sun B	29875488	European	2018	-0.3239	0.0238	4.37e-42	-	3301	no
BMP_4	rs704	17_26694861	NEU	17	26694861	A	G	11759	0.4733	-0.1267	0.0135	5.417e-21	-----+-?-	FALSE	chr17:26694861	chr17:28367840	G	A	1	0.82568	1	Oxytocin-neurophysin 1	EFO_0004747	Sun B	29875488	European	2018	-0.1498	0.0244	7.59e-10	-	3301	no
BMP_4	rs704	17_26694861	NEU	17	26694861	A	G	11759	0.4733	-0.1267	0.0135	5.417e-21	-----+-?-	FALSE	chr17:26694861	chr17:28367840	G	A	1	0.82568	1	OCIA domain-containing protein 1	EFO_0004747	Sun B	29875488	European	2018	0.1327	0.0244	5.25e-08	+	3301	no
BMP_4	rs704	17_26694861	NEU	17	26694861	A	G	11759	0.4733	-0.1267	0.0135	5.417e-21	-----+-?-	FALSE	chr17:26694861	chr17:28367840	G	A	1	0.82568	1	Olfactomedin-like protein 3	EFO_0004747	Sun B	29875488	European	2018	0.1108	0.0244	5.62e-06	+	3301	no
BMP_4	rs704	17_26694861	NEU	17	26694861	A	G	11759	0.4733	-0.1267	0.0135	5.417e-21	-----+-?-	FALSE	chr17:26694861	chr17:28367840	G	A	1	0.82568	1	Opalin	EFO_0004747	Sun B	29875488	European	2018	0.1882	0.0243	8.71e-15	+	3301	no
BMP_4	rs704	17_26694861	NEU	17	26694861	A	G	11759	0.4733	-0.1267	0.0135	5.417e-21	-----+-?-	FALSE	chr17:26694861	chr17:28367840	G	A	1	0.82568	1	Opioid-binding protein/cell adhesion molecule	EFO_0004747	Sun B	29875488	European	2018	0.119	0.0244	1.07e-06	+	3301	no
BMP_4	rs704	17_26694861	NEU	17	26694861	A	G	11759	0.4733	-0.1267	0.0135	5.417e-21	-----+-?-	FALSE	chr17:26694861	chr17:28367840	G	A	1	0.82568	1	Oxysterols receptor LXR-beta	EFO_0004747	Sun B	29875488	European	2018	-0.3239	0.0238	4.37e-42	-	3301	no
BMP_4	rs704	17_26694861	NEU	17	26694861	A	G	11759	0.4733	-0.1267	0.0135	5.417e-21	-----+-?-	FALSE	chr17:26694861	chr17:28367840	G	A	1	0.82568	1	Oxytocin-neurophysin 1	EFO_0004747	Sun B	29875488	European	2018	-0.1498	0.0244	7.59e-10	-	3301	no
BMP_4	rs704	17_26694861	NEU	17	26694861	A	G	11759	0.4733	-0.1267	0.0135	5.417e-21	-----+-?-	FALSE	chr17:26694861	chr17:28367840	G	A	1	0.82568	1	PAX-interacting protein 1	EFO_0004747	Sun B	29875488	European	2018	-0.1666	0.0243	7.41e-12	-	3301	no
BMP_4	rs704	17_26694861	NEU	17	26694861	A	G	11759	0.4733	-0.1267	0.0135	5.417e-21	-----+-?-	FALSE	chr17:26694861	chr17:28367840	G	A	1	0.82568	1	Pantothenate kinase 3	EFO_0004747	Sun B	29875488	European	2018	-0.1265	0.0244	2.14e-07	-	3301	no
BMP_4	rs704	17_26694861	NEU	17	26694861	A	G	11759	0.4733	-0.1267	0.0135	5.417e-21	-----+-?-	FALSE	chr17:26694861	chr17:28367840	G	A	1	0.82568	1	Peptidyl-prolyl cis-trans isomerase B	EFO_0004747	Sun B	29875488	European	2018	0.1179	0.0244	1.35e-06	+	3301	no
BMP_4	rs704	17_26694861	NEU	17	26694861	A	G	11759	0.4733	-0.1267	0.0135	5.417e-21	-----+-?-	FALSE	chr17:26694861	chr17:28367840	G	A	1	0.82568	1	Peptidyl-prolyl cis-trans isomerase FKBP2	EFO_0004747	Sun B	29875488	European	2018	0.1553	0.0243	1.78e-10	+	3301	no
BMP_4	rs704	17_26694861	NEU	17	26694861	A	G	11759	0.4733	-0.1267	0.0135	5.417e-21	-----+-?-	FALSE	chr17:26694861	chr17:28367840	G	A	1	0.82568	1	Peptidyl-prolyl cis-trans isomerase-like 2	EFO_0004747	Sun B	29875488	European	2018	-0.1635	0.0243	1.78e-11	-	3301	no
BMP_4	rs704	17_26694861	NEU	17	26694861	A	G	11759	0.4733	-0.1267	0.0135	5.417e-21	-----+-?-	FALSE	chr17:26694861	chr17:28367840	G	A	1	0.82568	1	Phosphatidylinositol 4-phosphate 3-kinase C2 domain-containing subunit alpha	EFO_0004747	Sun B	29875488	European	2018	-0.1536	0.0243	2.82e-10	-	3301	no
BMP_4	rs704	17_26694861	NEU	17	26694861	A	G	11759	0.4733	-0.1267	0.0135	5.417e-21	-----+-?-	FALSE	chr17:26694861	chr17:28367840	G	A	1	0.82568	1	Pituitary adenylate cyclase-activating polypeptide 38	EFO_0004747	Sun B	29875488	European	2018	0.1352	0.0243	2.69e-08	+	3301	no
BMP_4	rs704	17_26694861	NEU	17	26694861	A	G	11759	0.4733	-0.1267	0.0135	5.417e-21	-----+-?-	FALSE	chr17:26694861	chr17:28367840	C	G	1	0.81913	1	Arf-GAP with SH3 domain, ANK repeat and PH domain-containing protein 2	EFO_0004747	Sun B	29875488	European	2018	-0.5668	0.0224	2.75e-141	-	3301	no
BMP_4	rs704	17_26694861	NEU	17	26694861	A	G	11759	0.4733	-0.1267	0.0135	5.417e-21	-----+-?-	FALSE	chr17:26694861	chr17:28367840	C	G	1	0.81913	1	Augurin	EFO_0004747	Sun B	29875488	European	2018	-0.1467	0.0243	1.7e-09	-	3301	no
BMP_4	rs704	17_26694861	NEU	17	26694861	A	G	11759	0.4733	-0.1267	0.0135	5.417e-21	-----+-?-	FALSE	chr17:26694861	chr17:28367840	C	G	1	0.81913	1	Aurora kinase B	EFO_0004747	Sun B	29875488	European	2018	-0.1604	0.0243	4.37e-11	-	3301	no
BMP_4	rs704	17_26694861	NEU	17	26694861	A	G	11759	0.4733	-0.1267	0.0135	5.417e-21	-----+-?-	FALSE	chr17:26694861	chr17:28367840	C	G	1	0.81913	1	B-cell receptor CD22	EFO_0004747	Sun B	29875488	European	2018	-0.1248	0.0244	3.09e-07	-	3301	no
BMP_4	rs704	17_26694861	NEU	17	26694861	A	G	11759	0.4733	-0.1267	0.0135	5.417e-21	-----+-?-	FALSE	chr17:26694861	chr17:28367840	C	G	1	0.81913	1	B-cell receptor-associated protein 29	EFO_0004747	Sun B	29875488	European	2018	-0.1414	0.0243	6.31e-09	-	3301	no
BMP_4	rs704	17_26694861	NEU	17	26694861	A	G	11759	0.4733	-0.1267	0.0135	5.417e-21	-----+-?-	FALSE	chr17:26694861	chr17:28367840	C	G	1	0.81913	1	BCL2/adenovirus E1B 19 kDa protein-interacting protein 3	EFO_0004747	Sun B	29875488	European	2018	0.1113	0.0244	5.13e-06	+	3301	no
BMP_4	rs704	17_26694861	NEU	17	26694861	A	G	11759	0.4733	-0.1267	0.0135	5.417e-21	-----+-?-	FALSE	chr17:26694861	chr17:28367840	C	G	1	0.81913	1	Beta-1,3-galactosyl-O-glycosyl-glycoprotein beta-1,6-N-acetylglucosaminyltransferase 4	EFO_0004747	Sun B	29875488	European	2018	-0.1476	0.0243	1.32e-09	-	3301	no
BMP_4	rs704	17_26694861	NEU	17	26694861	A	G	11759	0.4733	-0.1267	0.0135	5.417e-21	-----+-?-	FALSE	chr17:26694861	chr17:28367840	C	G	1	0.81913	1	Beta-1,3-galactosyltransferase 6	EFO_0004747	Sun B	29875488	European	2018	-0.1481	0.0243	1.15e-09	-	3301	no
BMP_4	rs704	17_26694861	NEU	17	26694861	A	G	11759	0.4733	-0.1267	0.0135	5.417e-21	-----+-?-	FALSE	chr17:26694861	chr17:28367840	C	G	1	0.81913	1	Beta-defensin 105	EFO_0004747	Sun B	29875488	European	2018	-0.2428	0.0241	7.59e-24	-	3301	no
BMP_4	rs704	17_26694861	NEU	17	26694861	A	G	11759	0.4733	-0.1267	0.0135	5.417e-21	-----+-?-	FALSE	chr17:26694861	chr17:28367840	C	G	1	0.81913	1	Beta-defensin 121	EFO_0004747	Sun B	29875488	European	2018	0.1285	0.0244	1.35e-07	+	3301	no
BMP_4	rs704	17_26694861	NEU	17	26694861	A	G	11759	0.4733	-0.1267	0.0135	5.417e-21	-----+-?-	FALSE	chr17:26694861	chr17:28367840	C	G	1	0.81913	1	Bone sialoprotein 2	EFO_0004747	Sun B	29875488	European	2018	0.2498	0.0241	3.24e-25	+	3301	no
BMP_4	rs704	17_26694861	NEU	17	26694861	A	G	11759	0.4733	-0.1267	0.0135	5.417e-21	-----+-?-	FALSE	chr17:26694861	chr17:28367840	C	G	1	0.81913	1	C-type lectin domain family 2 member D	EFO_0004747	Sun B	29875488	European	2018	-0.2634	0.024	6.31e-28	-	3301	no
BMP_4	rs704	17_26694861	NEU	17	26694861	A	G	11759	0.4733	-0.1267	0.0135	5.417e-21	-----+-?-	FALSE	chr17:26694861	chr17:28367840	C	G	1	0.81913	1	COP9 signalosome complex subunit 2	EFO_0004747	Sun B	29875488	European	2018	-0.5947	0.0222	2.69e-158	-	3301	no
BMP_4	rs704	17_26694861	NEU	17	26694861	A	G	11759	0.4733	-0.1267	0.0135	5.417e-21	-----+-?-	FALSE	chr17:26694861	chr17:28367840	C	G	1	0.81913	1	CREB-binding protein	EFO_0004747	Sun B	29875488	European	2018	-0.1553	0.0243	1.74e-10	-	3301	no
BMP_4	rs704	17_26694861	NEU	17	26694861	A	G	11759	0.4733	-0.1267	0.0135	5.417e-21	-----+-?-	FALSE	chr17:26694861	chr17:28367840	C	G	1	0.81913	1	CUB and sushi domain-containing protein 1	EFO_0004747	Sun B	29875488	European	2018	0.159	0.0243	6.17e-11	+	3301	no
BMP_4	rs704	17_26694861	NEU	17	26694861	A	G	11759	0.4733	-0.1267	0.0135	5.417e-21	-----+-?-	FALSE	chr17:26694861	chr17:28367840	C	G	1	0.81913	1	Cadherin-12	EFO_0004747	Sun B	29875488	European	2018	0.1954	0.0242	7.59e-16	+	3301	no
BMP_4	rs704	17_26694861	NEU	17	26694861	A	G	11759	0.4733	-0.1267	0.0135	5.417e-21	-----+-?-	FALSE	chr17:26694861	chr17:28367840	G	A	1	0.82568	1	Pyruvate kinase PKLR	EFO_0004747	Sun B	29875488	European	2018	0.1746	0.0243	6.61e-13	+	3301	no
BMP_4	rs704	17_26694861	NEU	17	26694861	A	G	11759	0.4733	-0.1267	0.0135	5.417e-21	-----+-?-	FALSE	chr17:26694861	chr17:28367840	G	A	1	0.82568	1	RAB6-interacting golgin	EFO_0004747	Sun B	29875488	European	2018	0.1732	0.0243	9.33e-13	+	3301	no
BMP_4	rs704	17_26694861	NEU	17	26694861	A	G	11759	0.4733	-0.1267	0.0135	5.417e-21	-----+-?-	FALSE	chr17:26694861	chr17:28367840	C	G	1	0.81913	1	Cadherin-3	EFO_0004747	Sun B	29875488	European	2018	-0.2937	0.0239	1.38e-34	-	3301	no
BMP_4	rs704	17_26694861	NEU	17	26694861	A	G	11759	0.4733	-0.1267	0.0135	5.417e-21	-----+-?-	FALSE	chr17:26694861	chr17:28367840	C	G	1	0.81913	1	Calcineurin B homologous protein 3	EFO_0004747	Sun B	29875488	European	2018	-0.1419	0.0244	5.62e-09	-	3301	no
BMP_4	rs704	17_26694861	NEU	17	26694861	A	G	11759	0.4733	-0.1267	0.0135	5.417e-21	-----+-?-	FALSE	chr17:26694861	chr17:28367840	C	G	1	0.81913	1	Calcineurin subunit B type 1	EFO_0004747	Sun B	29875488	European	2018	0.1324	0.0244	5.62e-08	+	3301	no
BMP_4	rs704	17_26694861	NEU	17	26694861	A	G	11759	0.4733	-0.1267	0.0135	5.417e-21	-----+-?-	FALSE	chr17:26694861	chr17:28367840	G	A	1	0.82568	1	Rab9 effector protein with kelch motifs	EFO_0004747	Sun B	29875488	European	2018	-0.2245	0.0242	1.62e-20	-	3301	no
BMP_4	rs704	17_26694861	NEU	17	26694861	A	G	11759	0.4733	-0.1267	0.0135	5.417e-21	-----+-?-	FALSE	chr17:26694861	chr17:28367840	G	A	1	0.82568	1	Ras GTPase-activating protein 1	EFO_0004747	Sun B	29875488	European	2018	-0.2471	0.0241	1.15e-24	-	3301	no
BMP_4	rs704	17_26694861	NEU	17	26694861	A	G	11759	0.4733	-0.1267	0.0135	5.417e-21	-----+-?-	FALSE	chr17:26694861	chr17:28367840	G	A	1	0.82568	1	Ras-related protein Rab-35	EFO_0004747	Sun B	29875488	European	2018	-0.2947	0.0239	8.51e-35	-	3301	no
BMP_4	rs704	17_26694861	NEU	17	26694861	A	G	11759	0.4733	-0.1267	0.0135	5.417e-21	-----+-?-	FALSE	chr17:26694861	chr17:28367840	G	A	1	0.82568	1	RecQ-mediated genome instability protein 1	EFO_0004747	Sun B	29875488	European	2018	-0.1552	0.0243	1.82e-10	-	3301	no
BMP_4	rs704	17_26694861	NEU	17	26694861	A	G	11759	0.4733	-0.1267	0.0135	5.417e-21	-----+-?-	FALSE	chr17:26694861	chr17:28367840	G	A	1	0.82568	1	Receptor-type tyrosine-protein phosphatase H	EFO_0004747	Sun B	29875488	European	2018	0.2694	0.024	3.31e-29	+	3301	no
BMP_4	rs704	17_26694861	NEU	17	26694861	A	G	11759	0.4733	-0.1267	0.0135	5.417e-21	-----+-?-	FALSE	chr17:26694861	chr17:28367840	G	C	1	0.81913	1	Leucine-rich repeat-containing protein 37A2	EFO_0004747	Sun B	29875488	European	2018	0.138	0.0243	1.41e-08	+	3301	no
BMP_4	rs704	17_26694861	NEU	17	26694861	A	G	11759	0.4733	-0.1267	0.0135	5.417e-21	-----+-?-	FALSE	chr17:26694861	chr17:28367840	G	C	1	0.81913	1	Leucine-rich repeat-containing protein 74A	EFO_0004747	Sun B	29875488	European	2018	-0.1298	0.0244	9.77e-08	-	3301	no
BMP_4	rs704	17_26694861	NEU	17	26694861	A	G	11759	0.4733	-0.1267	0.0135	5.417e-21	-----+-?-	FALSE	chr17:26694861	chr17:28367840	G	C	1	0.81913	1	Leukemia inhibitory factor	EFO_0004747	Sun B	29875488	European	2018	0.199	0.0242	1.91e-16	+	3301	no
BMP_4	rs704	17_26694861	NEU	17	26694861	A	G	11759	0.4733	-0.1267	0.0135	5.417e-21	-----+-?-	FALSE	chr17:26694861	chr17:28367840	G	C	1	0.81913	1	Lymphocyte function-associated antigen 3	EFO_0004747	Sun B	29875488	European	2018	-0.1277	0.0244	1.58e-07	-	3301	no
BMP_4	rs704	17_26694861	NEU	17	26694861	A	G	11759	0.4733	-0.1267	0.0135	5.417e-21	-----+-?-	FALSE	chr17:26694861	chr17:28367840	G	C	1	0.81913	1	Lysozyme-like protein 2	EFO_0004747	Sun B	29875488	European	2018	-0.1939	0.0242	1.2e-15	-	3301	no
BMP_4	rs704	17_26694861	NEU	17	26694861	A	G	11759	0.4733	-0.1267	0.0135	5.417e-21	-----+-?-	FALSE	chr17:26694861	chr17:28367840	G	C	1	0.81913	1	M-phase inducer phosphatase 2	EFO_0004747	Sun B	29875488	European	2018	-0.2005	0.0242	1.23e-16	-	3301	no
BMP_4	rs704	17_26694861	NEU	17	26694861	A	G	11759	0.4733	-0.1267	0.0135	5.417e-21	-----+-?-	FALSE	chr17:26694861	chr17:28367840	G	C	1	0.81913	1	MAGUK p55 subfamily member 6	EFO_0004747	Sun B	29875488	European	2018	-0.2938	0.0239	1.15e-34	-	3301	no
BMP_4	rs704	17_26694861	NEU	17	26694861	A	G	11759	0.4733	-0.1267	0.0135	5.417e-21	-----+-?-	FALSE	chr17:26694861	chr17:28367840	G	C	1	0.81913	1	MAP kinase-activated protein kinase 5	EFO_0004747	Sun B	29875488	European	2018	-0.557	0.0224	2.45e-136	-	3301	no
BMP_4	rs704	17_26694861	NEU	17	26694861	A	G	11759	0.4733	-0.1267	0.0135	5.417e-21	-----+-?-	FALSE	chr17:26694861	chr17:28367840	G	C	1	0.81913	1	MAX gene-associated protein	EFO_0004747	Sun B	29875488	European	2018	-0.3512	0.0237	1.02e-49	-	3301	no
BMP_4	rs704	17_26694861	NEU	17	26694861	A	G	11759	0.4733	-0.1267	0.0135	5.417e-21	-----+-?-	FALSE	chr17:26694861	chr17:28367840	G	C	1	0.81913	1	MICAL-like protein 2	EFO_0004747	Sun B	29875488	European	2018	-0.3418	0.0237	5.25e-47	-	3301	no
BMP_4	rs704	17_26694861	NEU	17	26694861	A	G	11759	0.4733	-0.1267	0.0135	5.417e-21	-----+-?-	FALSE	chr17:26694861	chr17:28367840	G	C	1	0.81913	1	MICOS complex subunit MIC10	EFO_0004747	Sun B	29875488	European	2018	-1.05	0.0163	0	-	3301	no
BMP_4	rs704	17_26694861	NEU	17	26694861	A	G	11759	0.4733	-0.1267	0.0135	5.417e-21	-----+-?-	FALSE	chr17:26694861	chr17:28367840	G	C	1	0.81913	1	Macrophage scavenger receptor types I and II	EFO_0004747	Sun B	29875488	European	2018	0.1371	0.0244	1.82e-08	+	3301	no
BMP_4	rs704	17_26694861	NEU	17	26694861	A	G	11759	0.4733	-0.1267	0.0135	5.417e-21	-----+-?-	FALSE	chr17:26694861	chr17:28367840	G	C	1	0.81913	1	Mannan-binding lectin serine protease 1	EFO_0004747	Sun B	29875488	European	2018	0.1702	0.0243	2.45e-12	+	3301	no
BMP_4	rs704	17_26694861	NEU	17	26694861	A	G	11759	0.4733	-0.1267	0.0135	5.417e-21	-----+-?-	FALSE	chr17:26694861	chr17:28367840	G	C	1	0.81913	1	Mast cell-expressed membrane protein 1	EFO_0004747	Sun B	29875488	European	2018	-0.1233	0.0244	4.17e-07	-	3301	no
BMP_4	rs704	17_26694861	NEU	17	26694861	A	G	11759	0.4733	-0.1267	0.0135	5.417e-21	-----+-?-	FALSE	chr17:26694861	chr17:28367840	G	C	1	0.81913	1	Melanoma-associated antigen 10	EFO_0004747	Sun B	29875488	European	2018	-0.245	0.0241	2.75e-24	-	3301	no
BMP_4	rs704	17_26694861	NEU	17	26694861	A	G	11759	0.4733	-0.1267	0.0135	5.417e-21	-----+-?-	FALSE	chr17:26694861	chr17:28367840	G	C	1	0.81913	1	Melanoma-associated antigen 3	EFO_0004747	Sun B	29875488	European	2018	0.1185	0.0244	1.17e-06	+	3301	no
BMP_4	rs704	17_26694861	NEU	17	26694861	A	G	11759	0.4733	-0.1267	0.0135	5.417e-21	-----+-?-	FALSE	chr17:26694861	chr17:28367840	G	C	1	0.81913	1	Mesothelin	EFO_0004747	Sun B	29875488	European	2018	-0.1842	0.0242	3.02e-14	-	3301	no
BMP_4	rs704	17_26694861	NEU	17	26694861	A	G	11759	0.4733	-0.1267	0.0135	5.417e-21	-----+-?-	FALSE	chr17:26694861	chr17:28367840	G	C	1	0.81913	1	Metallothionein-1F	EFO_0004747	Sun B	29875488	European	2018	-0.3692	0.0236	4.17e-55	-	3301	no
BMP_4	rs704	17_26694861	NEU	17	26694861	A	G	11759	0.4733	-0.1267	0.0135	5.417e-21	-----+-?-	FALSE	chr17:26694861	chr17:28367840	G	C	1	0.81913	1	Mitotic spindle assembly checkpoint protein MAD1	EFO_0004747	Sun B	29875488	European	2018	-0.1723	0.0243	1.29e-12	-	3301	no
BMP_4	rs704	17_26694861	NEU	17	26694861	A	G	11759	0.4733	-0.1267	0.0135	5.417e-21	-----+-?-	FALSE	chr17:26694861	chr17:28367840	G	C	1	0.81913	1	Mucin-1	EFO_0004747	Sun B	29875488	European	2018	-0.4181	0.0234	1.15e-71	-	3301	no
BMP_4	rs704	17_26694861	NEU	17	26694861	A	G	11759	0.4733	-0.1267	0.0135	5.417e-21	-----+-?-	FALSE	chr17:26694861	chr17:28367840	G	C	1	0.81913	1	Myc-associated zinc finger protein	EFO_0004747	Sun B	29875488	European	2018	0.1164	0.0244	1.82e-06	+	3301	no
BMP_4	rs704	17_26694861	NEU	17	26694861	A	G	11759	0.4733	-0.1267	0.0135	5.417e-21	-----+-?-	FALSE	chr17:26694861	chr17:28367840	G	C	1	0.81913	1	Myelin regulatory factor	EFO_0004747	Sun B	29875488	European	2018	-0.1542	0.0243	2.29e-10	-	3301	no
BMP_4	rs704	17_26694861	NEU	17	26694861	A	G	11759	0.4733	-0.1267	0.0135	5.417e-21	-----+-?-	FALSE	chr17:26694861	chr17:28367840	G	C	1	0.81913	1	NAD-dependent protein deacetylase sirtuin-2	EFO_0004747	Sun B	29875488	European	2018	-0.1104	0.0244	6.03e-06	-	3301	no
BMP_4	rs704	17_26694861	NEU	17	26694861	A	G	11759	0.4733	-0.1267	0.0135	5.417e-21	-----+-?-	FALSE	chr17:26694861	chr17:28367840	G	C	1	0.81913	1	NADH dehydrogenase [ubiquinone] 1 beta subcomplex subunit 11, mitochondrial	EFO_0004747	Sun B	29875488	European	2018	-0.1473	0.0243	1.38e-09	-	3301	no
BMP_4	rs704	17_26694861	NEU	17	26694861	A	G	11759	0.4733	-0.1267	0.0135	5.417e-21	-----+-?-	FALSE	chr17:26694861	chr17:28367840	G	C	1	0.81913	1	NADH dehydrogenase [ubiquinone] 1 beta subcomplex subunit 4	EFO_0004747	Sun B	29875488	European	2018	-0.59	0.0222	1.62e-155	-	3301	no
BMP_4	rs704	17_26694861	NEU	17	26694861	A	G	11759	0.4733	-0.1267	0.0135	5.417e-21	-----+-?-	FALSE	chr17:26694861	chr17:28367840	G	C	1	0.81913	1	NGFI-A-binding protein 1	EFO_0004747	Sun B	29875488	European	2018	0.1213	0.0244	6.46e-07	+	3301	no
BMP_4	rs704	17_26694861	NEU	17	26694861	A	G	11759	0.4733	-0.1267	0.0135	5.417e-21	-----+-?-	FALSE	chr17:26694861	chr17:28367840	G	C	1	0.81913	1	NKG2-E type II integral membrane protein	EFO_0004747	Sun B	29875488	European	2018	-0.2715	0.024	1.15e-29	-	3301	no
BMP_4	rs704	17_26694861	NEU	17	26694861	A	G	11759	0.4733	-0.1267	0.0135	5.417e-21	-----+-?-	FALSE	chr17:26694861	chr17:28367840	G	C	1	0.81913	1	Neurensin-1	EFO_0004747	Sun B	29875488	European	2018	-0.1957	0.0242	6.61e-16	-	3301	no
BMP_4	rs704	17_26694861	NEU	17	26694861	A	G	11759	0.4733	-0.1267	0.0135	5.417e-21	-----+-?-	FALSE	chr17:26694861	chr17:28367840	G	C	1	0.81913	1	Neurexin-2-beta	EFO_0004747	Sun B	29875488	European	2018	-0.1456	0.0243	2.19e-09	-	3301	no
BMP_4	rs704	17_26694861	NEU	17	26694861	A	G	11759	0.4733	-0.1267	0.0135	5.417e-21	-----+-?-	FALSE	chr17:26694861	chr17:28367840	G	C	1	0.81913	1	Neutrophil collagenase	EFO_0004747	Sun B	29875488	European	2018	0.1989	0.0242	2.19e-16	+	3301	no
BMP_4	rs704	17_26694861	NEU	17	26694861	A	G	11759	0.4733	-0.1267	0.0135	5.417e-21	-----+-?-	FALSE	chr17:26694861	chr17:28367840	G	C	1	0.81913	1	Non-receptor tyrosine-protein kinase TYK2	EFO_0004747	Sun B	29875488	European	2018	0.1306	0.0243	8.13e-08	+	3301	no
BMP_4	rs704	17_26694861	NEU	17	26694861	A	G	11759	0.4733	-0.1267	0.0135	5.417e-21	-----+-?-	FALSE	chr17:26694861	chr17:28367840	G	C	1	0.81913	1	Nuclear migration protein nudC	EFO_0004747	Sun B	29875488	European	2018	-0.1103	0.0244	6.17e-06	-	3301	no
BMP_4	rs704	17_26694861	NEU	17	26694861	A	G	11759	0.4733	-0.1267	0.0135	5.417e-21	-----+-?-	FALSE	chr17:26694861	chr17:28367840	G	C	1	0.81913	1	Nuclear pore complex-interacting protein family member B3	EFO_0004747	Sun B	29875488	European	2018	-0.295	0.0239	6.31e-35	-	3301	no
BMP_4	rs704	17_26694861	NEU	17	26694861	A	G	11759	0.4733	-0.1267	0.0135	5.417e-21	-----+-?-	FALSE	chr17:26694861	chr17:28367840	G	C	1	0.81913	1	Nucleosome assembly protein 1-like 2	EFO_0004747	Sun B	29875488	European	2018	-0.2167	0.0242	3.16e-19	-	3301	no
BMP_4	rs704	17_26694861	NEU	17	26694861	A	G	11759	0.4733	-0.1267	0.0135	5.417e-21	-----+-?-	FALSE	chr17:26694861	chr17:28367840	G	C	1	0.81913	1	O-acetyl-ADP-ribose deacetylase MACROD1	EFO_0004747	Sun B	29875488	European	2018	-0.1467	0.0243	1.62e-09	-	3301	no
BMP_4	rs704	17_26694861	NEU	17	26694861	A	G	11759	0.4733	-0.1267	0.0135	5.417e-21	-----+-?-	FALSE	chr17:26694861	chr17:28367840	G	C	1	0.81913	1	OCIA domain-containing protein 1	EFO_0004747	Sun B	29875488	European	2018	0.1335	0.0244	4.27e-08	+	3301	no
BMP_4	rs704	17_26694861	NEU	17	26694861	A	G	11759	0.4733	-0.1267	0.0135	5.417e-21	-----+-?-	FALSE	chr17:26694861	chr17:28367840	G	C	1	0.81913	1	Olfactomedin-like protein 3	EFO_0004747	Sun B	29875488	European	2018	0.1086	0.0244	8.51e-06	+	3301	no
BMP_4	rs704	17_26694861	NEU	17	26694861	A	G	11759	0.4733	-0.1267	0.0135	5.417e-21	-----+-?-	FALSE	chr17:26694861	chr17:28367840	G	C	1	0.81913	1	Opalin	EFO_0004747	Sun B	29875488	European	2018	0.1887	0.0242	7.24e-15	+	3301	no
BMP_4	rs704	17_26694861	NEU	17	26694861	A	G	11759	0.4733	-0.1267	0.0135	5.417e-21	-----+-?-	FALSE	chr17:26694861	chr17:28367840	G	C	1	0.81913	1	Opioid-binding protein/cell adhesion molecule	EFO_0004747	Sun B	29875488	European	2018	0.1195	0.0244	9.33e-07	+	3301	no
BMP_4	rs704	17_26694861	NEU	17	26694861	A	G	11759	0.4733	-0.1267	0.0135	5.417e-21	-----+-?-	FALSE	chr17:26694861	chr17:28367840	G	C	1	0.81913	1	Oxysterols receptor LXR-beta	EFO_0004747	Sun B	29875488	European	2018	-0.3246	0.0238	2.34e-42	-	3301	no
BMP_4	rs704	17_26694861	NEU	17	26694861	A	G	11759	0.4733	-0.1267	0.0135	5.417e-21	-----+-?-	FALSE	chr17:26694861	chr17:28367840	G	C	1	0.81913	1	Oxytocin-neurophysin 1	EFO_0004747	Sun B	29875488	European	2018	-0.148	0.0243	1.17e-09	-	3301	no
BMP_4	rs704	17_26694861	NEU	17	26694861	A	G	11759	0.4733	-0.1267	0.0135	5.417e-21	-----+-?-	FALSE	chr17:26694861	chr17:28367840	G	C	1	0.81913	1	PAX-interacting protein 1	EFO_0004747	Sun B	29875488	European	2018	-0.1674	0.0243	5.5e-12	-	3301	no
BMP_4	rs704	17_26694861	NEU	17	26694861	A	G	11759	0.4733	-0.1267	0.0135	5.417e-21	-----+-?-	FALSE	chr17:26694861	chr17:28367840	G	C	1	0.81913	1	Pantothenate kinase 3	EFO_0004747	Sun B	29875488	European	2018	-0.1273	0.0244	1.74e-07	-	3301	no
BMP_4	rs704	17_26694861	NEU	17	26694861	A	G	11759	0.4733	-0.1267	0.0135	5.417e-21	-----+-?-	FALSE	chr17:26694861	chr17:28367840	G	C	1	0.81913	1	Peptidyl-prolyl cis-trans isomerase B	EFO_0004747	Sun B	29875488	European	2018	0.119	0.0244	1.05e-06	+	3301	no
BMP_4	rs704	17_26694861	NEU	17	26694861	A	G	11759	0.4733	-0.1267	0.0135	5.417e-21	-----+-?-	FALSE	chr17:26694861	chr17:28367840	G	C	1	0.81913	1	Peptidyl-prolyl cis-trans isomerase FKBP2	EFO_0004747	Sun B	29875488	European	2018	0.1553	0.0243	1.66e-10	+	3301	no
BMP_4	rs704	17_26694861	NEU	17	26694861	A	G	11759	0.4733	-0.1267	0.0135	5.417e-21	-----+-?-	FALSE	chr17:26694861	chr17:28367840	G	A	0	1	1	Alpha-N-acetylgalactosaminide alpha-2,6-sialyltransferase 1	EFO_0004747	Sun B	29875488	European	2018	-0.2702	0.0242	7.41e-29	-	3301	no
BMP_4	rs704	17_26694861	NEU	17	26694861	A	G	11759	0.4733	-0.1267	0.0135	5.417e-21	-----+-?-	FALSE	chr17:26694861	chr17:28367840	G	A	0	1	1	Adhesion G-protein coupled receptor F1	EFO_0004747	Sun B	29875488	European	2018	-0.4648	0.0233	2.34e-88	-	3301	no
BMP_4	rs704	17_26694861	NEU	17	26694861	A	G	11759	0.4733	-0.1267	0.0135	5.417e-21	-----+-?-	FALSE	chr17:26694861	chr17:28367840	G	A	0	1	1	Alpha-(1,3)-fucosyltransferase 9	EFO_0004747	Sun B	29875488	European	2018	0.5457	0.0228	1.2e-126	+	3301	no
BMP_4	rs704	17_26694861	NEU	17	26694861	A	G	11759	0.4733	-0.1267	0.0135	5.417e-21	-----+-?-	FALSE	chr17:26694861	chr17:28367840	G	A	0	1	1	Annexin A10	EFO_0004747	Sun B	29875488	European	2018	-0.2106	0.0244	6.31e-18	-	3301	no
BMP_4	rs704	17_26694861	NEU	17	26694861	A	G	11759	0.4733	-0.1267	0.0135	5.417e-21	-----+-?-	FALSE	chr17:26694861	chr17:28367840	G	A	0	1	1	Apolipoprotein A-V	EFO_0004747	Sun B	29875488	European	2018	-0.2494	0.0243	1.1e-24	-	3301	no
BMP_4	rs704	17_26694861	NEU	17	26694861	A	G	11759	0.4733	-0.1267	0.0135	5.417e-21	-----+-?-	FALSE	chr17:26694861	chr17:28367840	G	A	1	0.82568	1	Zinc-alpha-2-glycoprotein	EFO_0004747	Sun B	29875488	European	2018	-0.1738	0.0243	8.51e-13	-	3301	no
BMP_4	rs704	17_26694861	NEU	17	26694861	A	G	11759	0.4733	-0.1267	0.0135	5.417e-21	-----+-?-	FALSE	chr17:26694861	chr17:28367840	G	A	1	0.82568	1	Zona pellucida sperm-binding protein 4	EFO_0004747	Sun B	29875488	European	2018	-0.1923	0.0243	2.24e-15	-	3301	no
BMP_4	rs704	17_26694861	NEU	17	26694861	A	G	11759	0.4733	-0.1267	0.0135	5.417e-21	-----+-?-	FALSE	chr17:26694861	chr17:28367840	G	A	1	0.82568	1	[Pyruvate dehydrogenase (acetyl-transferring)] kinase isozyme 1, mitochondrial	EFO_0004747	Sun B	29875488	European	2018	-0.4346	0.0233	1.07e-77	-	3301	no
BMP_4	rs704	17_26694861	NEU	17	26694861	A	G	11759	0.4733	-0.1267	0.0135	5.417e-21	-----+-?-	FALSE	chr17:26694861	chr17:28367840	G	A	1	0.82568	1	rRNA methyltransferase 3, mitochondrial	EFO_0004747	Sun B	29875488	European	2018	-0.6047	0.0221	1.1e-164	-	3301	no
BMP_4	rs704	17_26694861	NEU	17	26694861	A	G	11759	0.4733	-0.1267	0.0135	5.417e-21	-----+-?-	FALSE	chr17:26694861	chr17:28367840	G	A	1	0.82568	1	t-SNARE domain-containing protein 1	EFO_0004747	Sun B	29875488	European	2018	-0.1382	0.0244	1.41e-08	-	3301	no
BMP_4	rs704	17_26694861	NEU	17	26694861	A	G	11759	0.4733	-0.1267	0.0135	5.417e-21	-----+-?-	FALSE	chr17:26694861	chr17:28367840	G	A	1	0.82568	1	tRNA (guanine-N(7)-)-methyltransferase	EFO_0004747	Sun B	29875488	European	2018	-0.2013	0.0242	1e-16	-	3301	no
BMP_4	rs704	17_26694861	NEU	17	26694861	A	G	11759	0.4733	-0.1267	0.0135	5.417e-21	-----+-?-	FALSE	chr17:26694861	chr17:28367840	G	A	1	0.81913	1	Interleukin-27 subunit alpha	EFO_0004747	Folkersen L	28369058	European	2017	0.1147	0.025	4.764e-06	+	3394	no
BMP_4	rs704	17_26694861	NEU	17	26694861	A	G	11759	0.4733	-0.1267	0.0135	5.417e-21	-----+-?-	FALSE	chr17:26694861	chr17:28367840	G	A	1	0.81913	1	Tumor necrosis factor receptor superfamily member 11B	EFO_0004747	Folkersen L	28369058	European	2017	0.1384	0.025	3.326e-08	+	3394	no
BMP_4	rs704	17_26694861	NEU	17	26694861	A	G	11759	0.4733	-0.1267	0.0135	5.417e-21	-----+-?-	FALSE	chr17:26694861	chr17:28367840	G	A	1	0.81913	1	2-phosphoxylose phosphatase 1	EFO_0004747	Sun B	29875488	European	2018	-0.3465	0.0238	3.8e-48	-	3301	no
BMP_4	rs11236228	11_74430102	NEU	11	74430102	C	G	12176	0.0448	-0.3221	0.0334	5.7e-22	----+----	FALSE	chr11:74430102	chr11:74719057	T	C	1	1	1	Chordin-like protein 2	EFO_0004747	Sun B	29875488	European	2018	-0.6328	0.061	3.31e-25	-	3301	no
BMP_4	rs11236228	11_74430102	NEU	11	74430102	C	G	12176	0.0448	-0.3221	0.0334	5.7e-22	----+----	FALSE	chr11:74430102	chr11:74719057	A	G	1	1	1	Bone morphogenetic protein 6	EFO_0004747	Sun B	29875488	European	2018	-0.4035	0.0622	8.91e-11	-	3301	no
BMP_4	rs11236228	11_74430102	NEU	11	74430102	C	G	12176	0.0448	-0.3221	0.0334	5.7e-22	----+----	FALSE	chr11:74430102	chr11:74719057	C	G	0	1	1	Bone morphogenetic protein 6	EFO_0004747	Sun B	29875488	European	2018	-0.3846	0.0615	3.98e-10	-	3301	no
BMP_4	rs11236228	11_74430102	NEU	11	74430102	C	G	12176	0.0448	-0.3221	0.0334	5.7e-22	----+----	FALSE	chr11:74430102	chr11:74719057	C	G	0	1	1	Chordin-like protein 2	EFO_0004747	Sun B	29875488	European	2018	-0.5919	0.061	3.02e-22	-	3301	no
BMP_4	rs11236228	11_74430102	NEU	11	74430102	C	G	12176	0.0448	-0.3221	0.0334	5.7e-22	----+----	FALSE	chr11:74430102	chr11:74719057	T	TA	1	1	1	Bone morphogenetic protein 6	EFO_0004747	Sun B	29875488	European	2018	-0.4024	0.0618	7.59e-11	-	3301	no
BMP_4	rs11236228	11_74430102	NEU	11	74430102	C	G	12176	0.0448	-0.3221	0.0334	5.7e-22	----+----	FALSE	chr11:74430102	chr11:74719057	T	TA	1	1	1	Chordin-like protein 2	EFO_0004747	Sun B	29875488	European	2018	-0.6211	0.0613	3.98e-24	-	3301	no
BMP_4	rs11236228	11_74430102	NEU	11	74430102	C	G	12176	0.0448	-0.3221	0.0334	5.7e-22	----+----	FALSE	chr11:74430102	chr11:74719057	T	C	1	1	1	Bone morphogenetic protein 6	EFO_0004747	Sun B	29875488	European	2018	-0.4008	0.0616	7.59e-11	-	3301	no
BMP_4	rs11236228	11_74430102	NEU	11	74430102	C	G	12176	0.0448	-0.3221	0.0334	5.7e-22	----+----	FALSE	chr11:74430102	chr11:74719057	C	G	1	1	1	Bone morphogenetic protein 6	EFO_0004747	Sun B	29875488	European	2018	-0.4081	0.0633	1.12e-10	-	3301	no
BMP_4	rs11236228	11_74430102	NEU	11	74430102	C	G	12176	0.0448	-0.3221	0.0334	5.7e-22	----+----	FALSE	chr11:74430102	chr11:74719057	C	G	1	1	1	Chordin-like protein 2	EFO_0004747	Sun B	29875488	European	2018	-0.6275	0.0628	1.55e-23	-	3301	no
BMP_4	rs11236228	11_74430102	NEU	11	74430102	C	G	12176	0.0448	-0.3221	0.0334	5.7e-22	----+----	FALSE	chr11:74430102	chr11:74719057	A	G	1	1	1	Chordin-like protein 2	EFO_0004747	Sun B	29875488	European	2018	-0.619	0.0617	1.12e-23	-	3301	no
BMP_4	rs704	17_26694861	NEU	17	26694861	A	G	11759	0.4733	-0.1267	0.0135	5.417e-21	-----+-?-	FALSE	chr17:26694861	chr17:28367840	C	G	1	0.81913	1	Growth/differentiation factor 5	EFO_0004747	Sun B	29875488	European	2018	-0.7577	0.0206	1.1e-295	-	3301	no
BMP_4	rs704	17_26694861	NEU	17	26694861	A	G	11759	0.4733	-0.1267	0.0135	5.417e-21	-----+-?-	FALSE	chr17:26694861	chr17:28367840	C	G	1	0.81913	1	Guanylate-binding protein 6	EFO_0004747	Sun B	29875488	European	2018	-0.251	0.0241	1.95e-25	-	3301	no
BMP_4	rs704	17_26694861	NEU	17	26694861	A	G	11759	0.4733	-0.1267	0.0135	5.417e-21	-----+-?-	FALSE	chr17:26694861	chr17:28367840	C	G	1	0.81913	1	HEPACAM family member 2	EFO_0004747	Sun B	29875488	European	2018	-0.1505	0.0243	6.31e-10	-	3301	no
BMP_4	rs704	17_26694861	NEU	17	26694861	A	G	11759	0.4733	-0.1267	0.0135	5.417e-21	-----+-?-	FALSE	chr17:26694861	chr17:28367840	C	G	1	0.81913	1	Heat shock 70 kDa protein 1-like	EFO_0004747	Sun B	29875488	European	2018	-0.3524	0.0237	5.25e-50	-	3301	no
BMP_4	rs704	17_26694861	NEU	17	26694861	A	G	11759	0.4733	-0.1267	0.0135	5.417e-21	-----+-?-	FALSE	chr17:26694861	chr17:28367840	C	G	1	0.81913	1	Heat shock 70 kDa protein 6	EFO_0004747	Sun B	29875488	European	2018	-0.173	0.0243	1.07e-12	-	3301	no
BMP_4	rs704	17_26694861	NEU	17	26694861	A	G	11759	0.4733	-0.1267	0.0135	5.417e-21	-----+-?-	FALSE	chr17:26694861	chr17:28367840	C	G	1	0.81913	1	Hematopoietic progenitor cell antigen CD34	EFO_0004747	Sun B	29875488	European	2018	-0.2411	0.0241	1.58e-23	-	3301	no
BMP_4	rs704	17_26694861	NEU	17	26694861	A	G	11759	0.4733	-0.1267	0.0135	5.417e-21	-----+-?-	FALSE	chr17:26694861	chr17:28367840	C	G	1	0.81913	1	Hemoglobin subunit gamma-1	EFO_0004747	Sun B	29875488	European	2018	-0.1577	0.0243	8.91e-11	-	3301	no
BMP_4	rs704	17_26694861	NEU	17	26694861	A	G	11759	0.4733	-0.1267	0.0135	5.417e-21	-----+-?-	FALSE	chr17:26694861	chr17:28367840	C	G	1	0.81913	1	Hemoglobin subunit zeta	EFO_0004747	Sun B	29875488	European	2018	-0.1209	0.0244	7.08e-07	-	3301	no
BMP_4	rs704	17_26694861	NEU	17	26694861	A	G	11759	0.4733	-0.1267	0.0135	5.417e-21	-----+-?-	FALSE	chr17:26694861	chr17:28367840	C	G	1	0.81913	1	Heparan-sulfate 6-O-sulfotransferase 1	EFO_0004747	Sun B	29875488	European	2018	0.183	0.0243	4.79e-14	+	3301	no
BMP_4	rs704	17_26694861	NEU	17	26694861	A	G	11759	0.4733	-0.1267	0.0135	5.417e-21	-----+-?-	FALSE	chr17:26694861	chr17:28367840	G	A	1	0.81913	1	Beta-defensin 121	EFO_0004747	Sun B	29875488	European	2018	0.1262	0.0244	2.4e-07	+	3301	no
BMP_4	rs704	17_26694861	NEU	17	26694861	A	G	11759	0.4733	-0.1267	0.0135	5.417e-21	-----+-?-	FALSE	chr17:26694861	chr17:28367840	G	A	1	0.81913	1	Bone sialoprotein 2	EFO_0004747	Sun B	29875488	European	2018	0.2498	0.0241	3.89e-25	+	3301	no
BMP_4	rs704	17_26694861	NEU	17	26694861	A	G	11759	0.4733	-0.1267	0.0135	5.417e-21	-----+-?-	FALSE	chr17:26694861	chr17:28367840	G	A	1	0.81913	1	C-type lectin domain family 2 member D	EFO_0004747	Sun B	29875488	European	2018	-0.2631	0.0241	9.33e-28	-	3301	no
BMP_4	rs704	17_26694861	NEU	17	26694861	A	G	11759	0.4733	-0.1267	0.0135	5.417e-21	-----+-?-	FALSE	chr17:26694861	chr17:28367840	C	G	1	0.81913	1	Hydroxycarboxylic acid receptor 2	EFO_0004747	Sun B	29875488	European	2018	0.1406	0.0244	7.94e-09	+	3301	no
BMP_4	rs704	17_26694861	NEU	17	26694861	A	G	11759	0.4733	-0.1267	0.0135	5.417e-21	-----+-?-	FALSE	chr17:26694861	chr17:28367840	G	A	1	0.81913	1	CREB-binding protein	EFO_0004747	Sun B	29875488	European	2018	-0.1564	0.0244	1.38e-10	-	3301	no
BMP_4	rs704	17_26694861	NEU	17	26694861	A	G	11759	0.4733	-0.1267	0.0135	5.417e-21	-----+-?-	FALSE	chr17:26694861	chr17:28367840	G	A	1	0.81913	1	CUB and sushi domain-containing protein 1	EFO_0004747	Sun B	29875488	European	2018	0.1576	0.0244	9.77e-11	+	3301	no
BMP_4	rs704	17_26694861	NEU	17	26694861	A	G	11759	0.4733	-0.1267	0.0135	5.417e-21	-----+-?-	FALSE	chr17:26694861	chr17:28367840	G	A	1	0.81913	1	Cadherin-12	EFO_0004747	Sun B	29875488	European	2018	0.1969	0.0243	5.13e-16	+	3301	no
BMP_4	rs704	17_26694861	NEU	17	26694861	A	G	11759	0.4733	-0.1267	0.0135	5.417e-21	-----+-?-	FALSE	chr17:26694861	chr17:28367840	G	A	1	0.81913	1	Cadherin-15	EFO_0004747	Sun B	29875488	European	2018	0.1138	0.0244	3.24e-06	+	3301	no
BMP_4	rs704	17_26694861	NEU	17	26694861	A	G	11759	0.4733	-0.1267	0.0135	5.417e-21	-----+-?-	FALSE	chr17:26694861	chr17:28367840	G	A	1	0.81913	1	Cadherin-2	EFO_0004747	Sun B	29875488	European	2018	-0.1082	0.0244	9.55e-06	-	3301	no
BMP_4	rs704	17_26694861	NEU	17	26694861	A	G	11759	0.4733	-0.1267	0.0135	5.417e-21	-----+-?-	FALSE	chr17:26694861	chr17:28367840	G	A	1	0.81913	1	Cadherin-3	EFO_0004747	Sun B	29875488	European	2018	-0.2943	0.024	1.26e-34	-	3301	no
BMP_4	rs704	17_26694861	NEU	17	26694861	A	G	11759	0.4733	-0.1267	0.0135	5.417e-21	-----+-?-	FALSE	chr17:26694861	chr17:28367840	G	A	1	0.81913	1	Calcineurin B homologous protein 3	EFO_0004747	Sun B	29875488	European	2018	-0.1417	0.0244	6.31e-09	-	3301	no
BMP_4	rs704	17_26694861	NEU	17	26694861	A	G	11759	0.4733	-0.1267	0.0135	5.417e-21	-----+-?-	FALSE	chr17:26694861	chr17:28367840	G	A	1	0.81913	1	Calcineurin subunit B type 1	EFO_0004747	Sun B	29875488	European	2018	0.1319	0.0244	6.61e-08	+	3301	no
BMP_4	rs704	17_26694861	NEU	17	26694861	A	G	11759	0.4733	-0.1267	0.0135	5.417e-21	-----+-?-	FALSE	chr17:26694861	chr17:28367840	G	C	1	0.81913	1	Sialic acid-binding Ig-like lectin 12	EFO_0004747	Sun B	29875488	European	2018	0.4155	0.0234	1.07e-70	+	3301	no
BMP_4	rs704	17_26694861	NEU	17	26694861	A	G	11759	0.4733	-0.1267	0.0135	5.417e-21	-----+-?-	FALSE	chr17:26694861	chr17:28367840	G	C	1	0.81913	1	Sialic acid-binding Ig-like lectin 8	EFO_0004747	Sun B	29875488	European	2018	-0.1495	0.0243	8.13e-10	-	3301	no
BMP_4	rs704	17_26694861	NEU	17	26694861	A	G	11759	0.4733	-0.1267	0.0135	5.417e-21	-----+-?-	FALSE	chr17:26694861	chr17:28367840	G	C	1	0.81913	1	Signal peptidase complex catalytic subunit SEC11C	EFO_0004747	Sun B	29875488	European	2018	-0.3323	0.0238	2.24e-44	-	3301	no
BMP_4	rs704	17_26694861	NEU	17	26694861	A	G	11759	0.4733	-0.1267	0.0135	5.417e-21	-----+-?-	FALSE	chr17:26694861	chr17:28367840	G	C	1	0.81913	1	Small conductance calcium-activated potassium channel protein 1	EFO_0004747	Sun B	29875488	European	2018	-0.1219	0.0244	5.62e-07	-	3301	no
BMP_4	rs704	17_26694861	NEU	17	26694861	A	G	11759	0.4733	-0.1267	0.0135	5.417e-21	-----+-?-	FALSE	chr17:26694861	chr17:28367840	G	A	0	1	1	Deoxynucleoside triphosphate triphosphohydrolase SAMHD1	EFO_0004747	Sun B	29875488	European	2018	-0.1443	0.0246	4.27e-09	-	3301	no
BMP_4	rs704	17_26694861	NEU	17	26694861	A	G	11759	0.4733	-0.1267	0.0135	5.417e-21	-----+-?-	FALSE	chr17:26694861	chr17:28367840	G	A	0	1	1	Dickkopf-like protein 1	EFO_0004747	Sun B	29875488	European	2018	0.1775	0.0245	4.27e-13	+	3301	no
BMP_4	rs704	17_26694861	NEU	17	26694861	A	G	11759	0.4733	-0.1267	0.0135	5.417e-21	-----+-?-	FALSE	chr17:26694861	chr17:28367840	G	A	0	1	1	Dipeptidyl peptidase 2	EFO_0004747	Sun B	29875488	European	2018	-0.2701	0.0242	7.94e-29	-	3301	no
BMP_4	rs704	17_26694861	NEU	17	26694861	A	G	11759	0.4733	-0.1267	0.0135	5.417e-21	-----+-?-	FALSE	chr17:26694861	chr17:28367840	G	A	0	1	1	DnaJ homolog subfamily B member 9	EFO_0004747	Sun B	29875488	European	2018	-0.3281	0.024	1.86e-42	-	3301	no
BMP_4	rs704	17_26694861	NEU	17	26694861	A	G	11759	0.4733	-0.1267	0.0135	5.417e-21	-----+-?-	FALSE	chr17:26694861	chr17:28367840	G	A	0	1	1	Dual specificity mitogen-activated protein kinase kinase 3	EFO_0004747	Sun B	29875488	European	2018	-0.1454	0.0246	3.24e-09	-	3301	no
BMP_4	rs704	17_26694861	NEU	17	26694861	A	G	11759	0.4733	-0.1267	0.0135	5.417e-21	-----+-?-	FALSE	chr17:26694861	chr17:28367840	G	A	0	1	1	Dual specificity protein kinase CLK2	EFO_0004747	Sun B	29875488	European	2018	-0.4086	0.0237	7.08e-67	-	3301	no
BMP_4	rs704	17_26694861	NEU	17	26694861	A	G	11759	0.4733	-0.1267	0.0135	5.417e-21	-----+-?-	FALSE	chr17:26694861	chr17:28367840	G	A	0	1	1	Dual specificity protein phosphatase 4	EFO_0004747	Sun B	29875488	European	2018	-0.1674	0.0245	8.51e-12	-	3301	no
BMP_4	rs704	17_26694861	NEU	17	26694861	A	G	11759	0.4733	-0.1267	0.0135	5.417e-21	-----+-?-	FALSE	chr17:26694861	chr17:28367840	G	A	0	1	1	Dual specificity tyrosine-phosphorylation-regulated kinase 3	EFO_0004747	Sun B	29875488	European	2018	0.1404	0.0246	1.1e-08	+	3301	no
BMP_4	rs704	17_26694861	NEU	17	26694861	A	G	11759	0.4733	-0.1267	0.0135	5.417e-21	-----+-?-	FALSE	chr17:26694861	chr17:28367840	G	A	0	1	1	Dynactin-associated protein	EFO_0004747	Sun B	29875488	European	2018	0.1408	0.0246	1e-08	+	3301	no
BMP_4	rs704	17_26694861	NEU	17	26694861	A	G	11759	0.4733	-0.1267	0.0135	5.417e-21	-----+-?-	FALSE	chr17:26694861	chr17:28367840	G	A	0	1	1	E3 ubiquitin-protein ligase CCNB1IP1	EFO_0004747	Sun B	29875488	European	2018	0.1298	0.0246	1.23e-07	+	3301	no
BMP_4	rs704	17_26694861	NEU	17	26694861	A	G	11759	0.4733	-0.1267	0.0135	5.417e-21	-----+-?-	FALSE	chr17:26694861	chr17:28367840	G	A	1	0.81913	1	Cytochrome b-c1 complex subunit 7	EFO_0004747	Sun B	29875488	European	2018	-0.1576	0.0244	9.77e-11	-	3301	no
BMP_4	rs704	17_26694861	NEU	17	26694861	A	G	11759	0.4733	-0.1267	0.0135	5.417e-21	-----+-?-	FALSE	chr17:26694861	chr17:28367840	G	A	1	0.81913	1	Cytochrome c oxidase subunit 7A1, mitochondrial	EFO_0004747	Sun B	29875488	European	2018	0.1144	0.0244	2.82e-06	+	3301	no
BMP_4	rs704	17_26694861	NEU	17	26694861	A	G	11759	0.4733	-0.1267	0.0135	5.417e-21	-----+-?-	FALSE	chr17:26694861	chr17:28367840	G	A	1	0.81913	1	Cytohesin-2	EFO_0004747	Sun B	29875488	European	2018	-0.1364	0.0244	2.29e-08	-	3301	no
BMP_4	rs704	17_26694861	NEU	17	26694861	A	G	11759	0.4733	-0.1267	0.0135	5.417e-21	-----+-?-	FALSE	chr17:26694861	chr17:28367840	G	A	1	0.81913	1	Cytoskeleton-associated protein 2	EFO_0004747	Sun B	29875488	European	2018	-0.1718	0.0243	1.66e-12	-	3301	no
BMP_4	rs704	17_26694861	NEU	17	26694861	A	G	11759	0.4733	-0.1267	0.0135	5.417e-21	-----+-?-	FALSE	chr17:26694861	chr17:28367840	G	A	1	0.81913	1	DCN1-like protein 5	EFO_0004747	Sun B	29875488	European	2018	-0.2508	0.0241	2.69e-25	-	3301	no
BMP_4	rs704	17_26694861	NEU	17	26694861	A	G	11759	0.4733	-0.1267	0.0135	5.417e-21	-----+-?-	FALSE	chr17:26694861	chr17:28367840	G	A	1	0.81913	1	Deoxynucleoside triphosphate triphosphohydrolase SAMHD1	EFO_0004747	Sun B	29875488	European	2018	-0.1424	0.0244	5.25e-09	-	3301	no
BMP_4	rs704	17_26694861	NEU	17	26694861	A	G	11759	0.4733	-0.1267	0.0135	5.417e-21	-----+-?-	FALSE	chr17:26694861	chr17:28367840	G	A	1	0.81913	1	Dickkopf-like protein 1	EFO_0004747	Sun B	29875488	European	2018	0.1643	0.0244	1.51e-11	+	3301	no
BMP_4	rs704	17_26694861	NEU	17	26694861	A	G	11759	0.4733	-0.1267	0.0135	5.417e-21	-----+-?-	FALSE	chr17:26694861	chr17:28367840	G	A	1	0.81913	1	Dipeptidyl peptidase 2	EFO_0004747	Sun B	29875488	European	2018	-0.2377	0.0242	7.94e-23	-	3301	no
BMP_4	rs704	17_26694861	NEU	17	26694861	A	G	11759	0.4733	-0.1267	0.0135	5.417e-21	-----+-?-	FALSE	chr17:26694861	chr17:28367840	G	A	1	0.81913	1	DnaJ homolog subfamily B member 14	EFO_0004747	Sun B	29875488	European	2018	-0.1215	0.0244	6.61e-07	-	3301	no
BMP_4	rs704	17_26694861	NEU	17	26694861	A	G	11759	0.4733	-0.1267	0.0135	5.417e-21	-----+-?-	FALSE	chr17:26694861	chr17:28367840	G	A	1	0.81913	1	DnaJ homolog subfamily B member 9	EFO_0004747	Sun B	29875488	European	2018	-0.2915	0.024	5.75e-34	-	3301	no
BMP_4	rs704	17_26694861	NEU	17	26694861	A	G	11759	0.4733	-0.1267	0.0135	5.417e-21	-----+-?-	FALSE	chr17:26694861	chr17:28367840	G	A	0	1	1	Calcineurin subunit B type 1	EFO_0004747	Sun B	29875488	European	2018	0.1427	0.0246	6.31e-09	+	3301	no
BMP_4	rs704	17_26694861	NEU	17	26694861	A	G	11759	0.4733	-0.1267	0.0135	5.417e-21	-----+-?-	FALSE	chr17:26694861	chr17:28367840	G	A	0	1	1	Inositol polyphosphate 5-phosphatase OCRL-1	EFO_0004747	Sun B	29875488	European	2018	-0.387	0.0238	1.15e-59	-	3301	no
BMP_4	rs704	17_26694861	NEU	17	26694861	A	G	11759	0.4733	-0.1267	0.0135	5.417e-21	-----+-?-	FALSE	chr17:26694861	chr17:28367840	G	A	0	1	1	Insulin growth factor-like family member 3	EFO_0004747	Sun B	29875488	European	2018	-0.2226	0.0244	7.08e-20	-	3301	no
BMP_4	rs704	17_26694861	NEU	17	26694861	A	G	11759	0.4733	-0.1267	0.0135	5.417e-21	-----+-?-	FALSE	chr17:26694861	chr17:28367840	G	A	0	1	1	Insulin-like 3	EFO_0004747	Sun B	29875488	European	2018	-0.1521	0.0246	5.89e-10	-	3301	no
BMP_4	rs704	17_26694861	NEU	17	26694861	A	G	11759	0.4733	-0.1267	0.0135	5.417e-21	-----+-?-	FALSE	chr17:26694861	chr17:28367840	G	A	0	1	1	Integrin beta-7	EFO_0004747	Sun B	29875488	European	2018	0.1183	0.0246	1.51e-06	+	3301	no
BMP_4	rs704	17_26694861	NEU	17	26694861	A	G	11759	0.4733	-0.1267	0.0135	5.417e-21	-----+-?-	FALSE	chr17:26694861	chr17:28367840	G	A	0	1	1	Interleukin-1 beta	EFO_0004747	Sun B	29875488	European	2018	0.1249	0.0246	3.8e-07	+	3301	no
BMP_4	rs704	17_26694861	NEU	17	26694861	A	G	11759	0.4733	-0.1267	0.0135	5.417e-21	-----+-?-	FALSE	chr17:26694861	chr17:28367840	G	A	0	1	1	Interleukin-31	EFO_0004747	Sun B	29875488	European	2018	-0.4487	0.0234	8.71e-82	-	3301	no
BMP_4	rs704	17_26694861	NEU	17	26694861	A	G	11759	0.4733	-0.1267	0.0135	5.417e-21	-----+-?-	FALSE	chr17:26694861	chr17:28367840	G	A	0	1	1	Interleukin-36 alpha	EFO_0004747	Sun B	29875488	European	2018	-0.3353	0.024	2.24e-44	-	3301	no
BMP_4	rs704	17_26694861	NEU	17	26694861	A	G	11759	0.4733	-0.1267	0.0135	5.417e-21	-----+-?-	FALSE	chr17:26694861	chr17:28367840	G	A	0	1	1	Interleukin-5	EFO_0004747	Sun B	29875488	European	2018	0.2887	0.0242	6.92e-33	+	3301	no
BMP_4	rs704	17_26694861	NEU	17	26694861	A	G	11759	0.4733	-0.1267	0.0135	5.417e-21	-----+-?-	FALSE	chr17:26694861	chr17:28367840	G	A	0	1	1	Intersectin-1	EFO_0004747	Sun B	29875488	European	2018	-0.2151	0.0244	1.23e-18	-	3301	no
BMP_4	rs704	17_26694861	NEU	17	26694861	A	G	11759	0.4733	-0.1267	0.0135	5.417e-21	-----+-?-	FALSE	chr17:26694861	chr17:28367840	G	A	0	1	1	Isthmin-1	EFO_0004747	Sun B	29875488	European	2018	-0.1986	0.0245	4.68e-16	-	3301	no
BMP_4	rs704	17_26694861	NEU	17	26694861	A	G	11759	0.4733	-0.1267	0.0135	5.417e-21	-----+-?-	FALSE	chr17:26694861	chr17:28367840	G	A	0	1	1	Kallikrein-14	EFO_0004747	Sun B	29875488	European	2018	0.1285	0.0246	1.74e-07	+	3301	no
BMP_4	rs704	17_26694861	NEU	17	26694861	A	G	11759	0.4733	-0.1267	0.0135	5.417e-21	-----+-?-	FALSE	chr17:26694861	chr17:28367840	G	A	0	1	1	Kallikrein-15	EFO_0004747	Sun B	29875488	European	2018	0.1395	0.0246	1.38e-08	+	3301	no
BMP_4	rs704	17_26694861	NEU	17	26694861	A	G	11759	0.4733	-0.1267	0.0135	5.417e-21	-----+-?-	FALSE	chr17:26694861	chr17:28367840	G	A	0	1	1	Kelch-like protein 13	EFO_0004747	Sun B	29875488	European	2018	-0.3773	0.0238	1.48e-56	-	3301	no
BMP_4	rs704	17_26694861	NEU	17	26694861	A	G	11759	0.4733	-0.1267	0.0135	5.417e-21	-----+-?-	FALSE	chr17:26694861	chr17:28367840	G	A	0	1	1	Killer cell immunoglobulin-like receptor 2DL2	EFO_0004747	Sun B	29875488	European	2018	-0.4078	0.0237	1.32e-66	-	3301	no
BMP_4	rs704	17_26694861	NEU	17	26694861	A	G	11759	0.4733	-0.1267	0.0135	5.417e-21	-----+-?-	FALSE	chr17:26694861	chr17:28367840	G	A	0	1	1	Kinesin-like protein KIF16B	EFO_0004747	Sun B	29875488	European	2018	-0.1118	0.0246	5.62e-06	-	3301	no
BMP_4	rs704	17_26694861	NEU	17	26694861	A	G	11759	0.4733	-0.1267	0.0135	5.417e-21	-----+-?-	FALSE	chr17:26694861	chr17:28367840	G	A	0	1	1	Kv channel-interacting protein 1	EFO_0004747	Sun B	29875488	European	2018	-0.2251	0.0244	2.69e-20	-	3301	no
BMP_4	rs704	17_26694861	NEU	17	26694861	A	G	11759	0.4733	-0.1267	0.0135	5.417e-21	-----+-?-	FALSE	chr17:26694861	chr17:28367840	G	A	0	1	1	Leucine-rich repeat serine/threonine-protein kinase 2	EFO_0004747	Sun B	29875488	European	2018	-0.3035	0.0241	2.63e-36	-	3301	no
BMP_4	rs704	17_26694861	NEU	17	26694861	A	G	11759	0.4733	-0.1267	0.0135	5.417e-21	-----+-?-	FALSE	chr17:26694861	chr17:28367840	G	A	0	1	1	Leucine-rich repeat-containing protein 37A2	EFO_0004747	Sun B	29875488	European	2018	0.1334	0.0246	5.62e-08	+	3301	no
BMP_4	rs704	17_26694861	NEU	17	26694861	A	G	11759	0.4733	-0.1267	0.0135	5.417e-21	-----+-?-	FALSE	chr17:26694861	chr17:28367840	G	A	0	1	1	Leucine-rich repeat-containing protein 74A	EFO_0004747	Sun B	29875488	European	2018	-0.1207	0.0246	9.33e-07	-	3301	no
BMP_4	rs704	17_26694861	NEU	17	26694861	A	G	11759	0.4733	-0.1267	0.0135	5.417e-21	-----+-?-	FALSE	chr17:26694861	chr17:28367840	G	A	0	1	1	Leukemia inhibitory factor	EFO_0004747	Sun B	29875488	European	2018	0.2015	0.0244	1.51e-16	+	3301	no
BMP_4	rs704	17_26694861	NEU	17	26694861	A	G	11759	0.4733	-0.1267	0.0135	5.417e-21	-----+-?-	FALSE	chr17:26694861	chr17:28367840	G	A	0	1	1	Lymphocyte function-associated antigen 3	EFO_0004747	Sun B	29875488	European	2018	-0.1524	0.0246	5.5e-10	-	3301	no
BMP_4	rs704	17_26694861	NEU	17	26694861	A	G	11759	0.4733	-0.1267	0.0135	5.417e-21	-----+-?-	FALSE	chr17:26694861	chr17:28367840	G	A	0	1	1	Lysozyme-like protein 2	EFO_0004747	Sun B	29875488	European	2018	-0.1999	0.0244	2.95e-16	-	3301	no
BMP_4	rs704	17_26694861	NEU	17	26694861	A	G	11759	0.4733	-0.1267	0.0135	5.417e-21	-----+-?-	FALSE	chr17:26694861	chr17:28367840	G	A	0	1	1	M-phase inducer phosphatase 2	EFO_0004747	Sun B	29875488	European	2018	-0.2078	0.0244	1.78e-17	-	3301	no
BMP_4	rs704	17_26694861	NEU	17	26694861	A	G	11759	0.4733	-0.1267	0.0135	5.417e-21	-----+-?-	FALSE	chr17:26694861	chr17:28367840	G	A	0	1	1	MAGUK p55 subfamily member 6	EFO_0004747	Sun B	29875488	European	2018	-0.3127	0.0241	1.51e-38	-	3301	no
BMP_4	rs704	17_26694861	NEU	17	26694861	A	G	11759	0.4733	-0.1267	0.0135	5.417e-21	-----+-?-	FALSE	chr17:26694861	chr17:28367840	G	A	0	1	1	MAP kinase-activated protein kinase 5	EFO_0004747	Sun B	29875488	European	2018	-0.6329	0.0221	6.17e-181	-	3301	no
BMP_4	rs704	17_26694861	NEU	17	26694861	A	G	11759	0.4733	-0.1267	0.0135	5.417e-21	-----+-?-	FALSE	chr17:26694861	chr17:28367840	G	A	0	1	1	MAX gene-associated protein	EFO_0004747	Sun B	29875488	European	2018	-0.4008	0.0237	3.24e-64	-	3301	no
BMP_4	rs704	17_26694861	NEU	17	26694861	A	G	11759	0.4733	-0.1267	0.0135	5.417e-21	-----+-?-	FALSE	chr17:26694861	chr17:28367840	G	A	0	1	1	MICAL-like protein 2	EFO_0004747	Sun B	29875488	European	2018	-0.347	0.0239	1.41e-47	-	3301	no
BMP_4	rs704	17_26694861	NEU	17	26694861	A	G	11759	0.4733	-0.1267	0.0135	5.417e-21	-----+-?-	FALSE	chr17:26694861	chr17:28367840	G	A	0	1	1	MICOS complex subunit MIC10	EFO_0004747	Sun B	29875488	European	2018	-1.159	0.0142	0	-	3301	no
BMP_4	rs704	17_26694861	NEU	17	26694861	A	G	11759	0.4733	-0.1267	0.0135	5.417e-21	-----+-?-	FALSE	chr17:26694861	chr17:28367840	G	A	0	1	1	Macrophage scavenger receptor types I and II	EFO_0004747	Sun B	29875488	European	2018	0.1172	0.0246	1.91e-06	+	3301	no
BMP_4	rs704	17_26694861	NEU	17	26694861	A	G	11759	0.4733	-0.1267	0.0135	5.417e-21	-----+-?-	FALSE	chr17:26694861	chr17:28367840	G	A	0	1	1	Mannan-binding lectin serine protease 1	EFO_0004747	Sun B	29875488	European	2018	0.1734	0.0245	1.51e-12	+	3301	no
BMP_4	rs704	17_26694861	NEU	17	26694861	A	G	11759	0.4733	-0.1267	0.0135	5.417e-21	-----+-?-	FALSE	chr17:26694861	chr17:28367840	G	A	0	1	1	Mast cell-expressed membrane protein 1	EFO_0004747	Sun B	29875488	European	2018	-0.1163	0.0246	2.29e-06	-	3301	no
BMP_4	rs704	17_26694861	NEU	17	26694861	A	G	11759	0.4733	-0.1267	0.0135	5.417e-21	-----+-?-	FALSE	chr17:26694861	chr17:28367840	G	A	0	1	1	Melanoma-associated antigen 10	EFO_0004747	Sun B	29875488	European	2018	-0.2591	0.0243	1.38e-26	-	3301	no
BMP_4	rs704	17_26694861	NEU	17	26694861	A	G	11759	0.4733	-0.1267	0.0135	5.417e-21	-----+-?-	FALSE	chr17:26694861	chr17:28367840	G	A	0	1	1	Mesothelin	EFO_0004747	Sun B	29875488	European	2018	-0.1975	0.0244	6.31e-16	-	3301	no
BMP_4	rs704	17_26694861	NEU	17	26694861	A	G	11759	0.4733	-0.1267	0.0135	5.417e-21	-----+-?-	FALSE	chr17:26694861	chr17:28367840	G	A	1	0.81913	1	Galectin-7	EFO_0004747	Sun B	29875488	European	2018	0.1227	0.0244	5.13e-07	+	3301	no
BMP_4	rs704	17_26694861	NEU	17	26694861	A	G	11759	0.4733	-0.1267	0.0135	5.417e-21	-----+-?-	FALSE	chr17:26694861	chr17:28367840	G	A	1	0.81913	1	Gastrin-releasing peptide	EFO_0004747	Sun B	29875488	European	2018	-0.1479	0.0244	1.29e-09	-	3301	no
BMP_4	rs704	17_26694861	NEU	17	26694861	A	G	11759	0.4733	-0.1267	0.0135	5.417e-21	-----+-?-	FALSE	chr17:26694861	chr17:28367840	G	A	1	0.81913	1	Glutaredoxin-like protein C5orf63	EFO_0004747	Sun B	29875488	European	2018	0.1557	0.0244	1.66e-10	+	3301	no
BMP_4	rs704	17_26694861	NEU	17	26694861	A	G	11759	0.4733	-0.1267	0.0135	5.417e-21	-----+-?-	FALSE	chr17:26694861	chr17:28367840	G	A	1	0.81913	1	Glutathione S-transferase A4	EFO_0004747	Sun B	29875488	European	2018	-0.1733	0.0243	1.05e-12	-	3301	no
BMP_4	rs704	17_26694861	NEU	17	26694861	A	G	11759	0.4733	-0.1267	0.0135	5.417e-21	-----+-?-	FALSE	chr17:26694861	chr17:28367840	G	A	1	0.81913	1	Glycerol-3-phosphate dehydrogenase 1-like protein	EFO_0004747	Sun B	29875488	European	2018	-0.2559	0.0241	2.63e-26	-	3301	no
BMP_4	rs704	17_26694861	NEU	17	26694861	A	G	11759	0.4733	-0.1267	0.0135	5.417e-21	-----+-?-	FALSE	chr17:26694861	chr17:28367840	G	A	1	0.81913	1	Glypican-1	EFO_0004747	Sun B	29875488	European	2018	-0.1272	0.0244	1.91e-07	-	3301	no
BMP_4	rs704	17_26694861	NEU	17	26694861	A	G	11759	0.4733	-0.1267	0.0135	5.417e-21	-----+-?-	FALSE	chr17:26694861	chr17:28367840	G	A	1	0.81913	1	Golgi SNAP receptor complex member 1	EFO_0004747	Sun B	29875488	European	2018	-0.2464	0.0241	1.91e-24	-	3301	no
BMP_4	rs704	17_26694861	NEU	17	26694861	A	G	11759	0.4733	-0.1267	0.0135	5.417e-21	-----+-?-	FALSE	chr17:26694861	chr17:28367840	G	A	1	0.81913	1	Growth factor receptor-bound protein 14	EFO_0004747	Sun B	29875488	European	2018	-0.2116	0.0242	2.45e-18	-	3301	no
BMP_4	rs704	17_26694861	NEU	17	26694861	A	G	11759	0.4733	-0.1267	0.0135	5.417e-21	-----+-?-	FALSE	chr17:26694861	chr17:28367840	G	A	1	0.81913	1	Growth factor receptor-bound protein 7	EFO_0004747	Sun B	29875488	European	2018	-0.197	0.0243	4.9e-16	-	3301	no
BMP_4	rs704	17_26694861	NEU	17	26694861	A	G	11759	0.4733	-0.1267	0.0135	5.417e-21	-----+-?-	FALSE	chr17:26694861	chr17:28367840	G	A	1	0.81913	1	Growth/differentiation factor 11	EFO_0004747	Sun B	29875488	European	2018	-0.1205	0.0244	8.13e-07	-	3301	no
BMP_4	rs704	17_26694861	NEU	17	26694861	A	G	11759	0.4733	-0.1267	0.0135	5.417e-21	-----+-?-	FALSE	chr17:26694861	chr17:28367840	G	A	1	0.81913	1	Growth/differentiation factor 5	EFO_0004747	Sun B	29875488	European	2018	-0.7571	0.0207	1.05e-293	-	3301	no
BMP_4	rs704	17_26694861	NEU	17	26694861	A	G	11759	0.4733	-0.1267	0.0135	5.417e-21	-----+-?-	FALSE	chr17:26694861	chr17:28367840	G	A	1	0.81913	1	Guanylate-binding protein 6	EFO_0004747	Sun B	29875488	European	2018	-0.2519	0.0241	1.58e-25	-	3301	no
BMP_4	rs704	17_26694861	NEU	17	26694861	A	G	11759	0.4733	-0.1267	0.0135	5.417e-21	-----+-?-	FALSE	chr17:26694861	chr17:28367840	C	G	1	0.81913	1	Protein RIC-3	EFO_0004747	Sun B	29875488	European	2018	-0.2301	0.0241	1.62e-21	-	3301	no
BMP_4	rs704	17_26694861	NEU	17	26694861	A	G	11759	0.4733	-0.1267	0.0135	5.417e-21	-----+-?-	FALSE	chr17:26694861	chr17:28367840	C	G	1	0.81913	1	Protein SERAC1	EFO_0004747	Sun B	29875488	European	2018	-0.1676	0.0243	5.37e-12	-	3301	no
BMP_4	rs704	17_26694861	NEU	17	26694861	A	G	11759	0.4733	-0.1267	0.0135	5.417e-21	-----+-?-	FALSE	chr17:26694861	chr17:28367840	C	G	1	0.81913	1	Protein delta homolog 1	EFO_0004747	Sun B	29875488	European	2018	-0.1365	0.0244	2.14e-08	-	3301	no
BMP_4	rs704	17_26694861	NEU	17	26694861	A	G	11759	0.4733	-0.1267	0.0135	5.417e-21	-----+-?-	FALSE	chr17:26694861	chr17:28367840	C	G	1	0.81913	1	Protein sel-1 homolog 2	EFO_0004747	Sun B	29875488	European	2018	-0.2099	0.0242	4.37e-18	-	3301	no
BMP_4	rs704	17_26694861	NEU	17	26694861	A	G	11759	0.4733	-0.1267	0.0135	5.417e-21	-----+-?-	FALSE	chr17:26694861	chr17:28367840	C	G	1	0.81913	1	Protocadherin beta-4	EFO_0004747	Sun B	29875488	European	2018	-0.2812	0.024	9.33e-32	-	3301	no
BMP_4	rs704	17_26694861	NEU	17	26694861	A	G	11759	0.4733	-0.1267	0.0135	5.417e-21	-----+-?-	FALSE	chr17:26694861	chr17:28367840	C	G	1	0.81913	1	Protocadherin gamma-C5	EFO_0004747	Sun B	29875488	European	2018	0.2072	0.0242	1.15e-17	+	3301	no
BMP_4	rs704	17_26694861	NEU	17	26694861	A	G	11759	0.4733	-0.1267	0.0135	5.417e-21	-----+-?-	FALSE	chr17:26694861	chr17:28367840	C	G	1	0.81913	1	Protocadherin-10	EFO_0004747	Sun B	29875488	European	2018	-0.1478	0.0243	1.29e-09	-	3301	no
BMP_4	rs704	17_26694861	NEU	17	26694861	A	G	11759	0.4733	-0.1267	0.0135	5.417e-21	-----+-?-	FALSE	chr17:26694861	chr17:28367840	G	A	0	1	1	RNA polymerase II elongation factor ELL	EFO_0004747	Sun B	29875488	European	2018	-0.2019	0.0244	1.48e-16	-	3301	no
BMP_4	rs704	17_26694861	NEU	17	26694861	A	G	11759	0.4733	-0.1267	0.0135	5.417e-21	-----+-?-	FALSE	chr17:26694861	chr17:28367840	G	A	0	1	1	RNA-binding protein 40	EFO_0004747	Sun B	29875488	European	2018	-0.1431	0.0246	5.62e-09	-	3301	no
BMP_4	rs704	17_26694861	NEU	17	26694861	A	G	11759	0.4733	-0.1267	0.0135	5.417e-21	-----+-?-	FALSE	chr17:26694861	chr17:28367840	G	A	1	0.82568	1	Beta-1,3-galactosyltransferase 6	EFO_0004747	Sun B	29875488	European	2018	-0.1521	0.0243	4.17e-10	-	3301	no
BMP_4	rs704	17_26694861	NEU	17	26694861	A	G	11759	0.4733	-0.1267	0.0135	5.417e-21	-----+-?-	FALSE	chr17:26694861	chr17:28367840	G	A	1	0.82568	1	Beta-defensin 105	EFO_0004747	Sun B	29875488	European	2018	-0.2463	0.0241	1.7e-24	-	3301	no
BMP_4	rs704	17_26694861	NEU	17	26694861	A	G	11759	0.4733	-0.1267	0.0135	5.417e-21	-----+-?-	FALSE	chr17:26694861	chr17:28367840	G	A	1	0.82568	1	Beta-defensin 121	EFO_0004747	Sun B	29875488	European	2018	0.1291	0.0244	1.2e-07	+	3301	no
BMP_4	rs704	17_26694861	NEU	17	26694861	A	G	11759	0.4733	-0.1267	0.0135	5.417e-21	-----+-?-	FALSE	chr17:26694861	chr17:28367840	G	A	1	0.82568	1	Bone sialoprotein 2	EFO_0004747	Sun B	29875488	European	2018	0.2506	0.0241	2.4e-25	+	3301	no
BMP_4	rs704	17_26694861	NEU	17	26694861	A	G	11759	0.4733	-0.1267	0.0135	5.417e-21	-----+-?-	FALSE	chr17:26694861	chr17:28367840	G	A	1	0.82568	1	C-type lectin domain family 2 member D	EFO_0004747	Sun B	29875488	European	2018	-0.267	0.024	1.2e-28	-	3301	no
BMP_4	rs704	17_26694861	NEU	17	26694861	A	G	11759	0.4733	-0.1267	0.0135	5.417e-21	-----+-?-	FALSE	chr17:26694861	chr17:28367840	G	A	1	0.81913	1	Histone-lysine N-methyltransferase SUV420H2	EFO_0004747	Sun B	29875488	European	2018	-0.1166	0.0244	1.82e-06	-	3301	no
BMP_4	rs704	17_26694861	NEU	17	26694861	A	G	11759	0.4733	-0.1267	0.0135	5.417e-21	-----+-?-	FALSE	chr17:26694861	chr17:28367840	G	A	1	0.81913	1	Hydroxycarboxylic acid receptor 2	EFO_0004747	Sun B	29875488	European	2018	0.1393	0.0244	1.12e-08	+	3301	no
BMP_4	rs704	17_26694861	NEU	17	26694861	A	G	11759	0.4733	-0.1267	0.0135	5.417e-21	-----+-?-	FALSE	chr17:26694861	chr17:28367840	G	A	1	0.81913	1	Inactive peptidyl-prolyl cis-trans isomerase FKBP6	EFO_0004747	Sun B	29875488	European	2018	-0.9457	0.0182	0	-	3301	no
BMP_4	rs704	17_26694861	NEU	17	26694861	A	G	11759	0.4733	-0.1267	0.0135	5.417e-21	-----+-?-	FALSE	chr17:26694861	chr17:28367840	G	A	1	0.81913	1	Inositol polyphosphate 5-phosphatase OCRL-1	EFO_0004747	Sun B	29875488	European	2018	-0.3532	0.0237	4.27e-50	-	3301	no
BMP_4	rs704	17_26694861	NEU	17	26694861	A	G	11759	0.4733	-0.1267	0.0135	5.417e-21	-----+-?-	FALSE	chr17:26694861	chr17:28367840	G	A	1	0.81913	1	Insulin growth factor-like family member 3	EFO_0004747	Sun B	29875488	European	2018	-0.2138	0.0242	1.12e-18	-	3301	no
BMP_4	rs704	17_26694861	NEU	17	26694861	A	G	11759	0.4733	-0.1267	0.0135	5.417e-21	-----+-?-	FALSE	chr17:26694861	chr17:28367840	G	A	1	0.81913	1	Insulin-like 3	EFO_0004747	Sun B	29875488	European	2018	-0.1417	0.0244	6.31e-09	-	3301	no
BMP_4	rs704	17_26694861	NEU	17	26694861	A	G	11759	0.4733	-0.1267	0.0135	5.417e-21	-----+-?-	FALSE	chr17:26694861	chr17:28367840	G	A	1	0.81913	1	Integrin beta-7	EFO_0004747	Sun B	29875488	European	2018	0.1125	0.0244	4.17e-06	+	3301	no
BMP_4	rs704	17_26694861	NEU	17	26694861	A	G	11759	0.4733	-0.1267	0.0135	5.417e-21	-----+-?-	FALSE	chr17:26694861	chr17:28367840	G	A	1	0.81913	1	Interleukin-1 beta	EFO_0004747	Sun B	29875488	European	2018	0.141	0.0244	7.59e-09	+	3301	no
BMP_4	rs704	17_26694861	NEU	17	26694861	A	G	11759	0.4733	-0.1267	0.0135	5.417e-21	-----+-?-	FALSE	chr17:26694861	chr17:28367840	G	A	1	0.81913	1	Interleukin-31	EFO_0004747	Sun B	29875488	European	2018	-0.4006	0.0235	3.98e-65	-	3301	no
BMP_4	rs704	17_26694861	NEU	17	26694861	A	G	11759	0.4733	-0.1267	0.0135	5.417e-21	-----+-?-	FALSE	chr17:26694861	chr17:28367840	G	A	1	0.81913	1	Interleukin-36 alpha	EFO_0004747	Sun B	29875488	European	2018	-0.322	0.0239	1.78e-41	-	3301	no
BMP_4	rs704	17_26694861	NEU	17	26694861	A	G	11759	0.4733	-0.1267	0.0135	5.417e-21	-----+-?-	FALSE	chr17:26694861	chr17:28367840	G	A	1	0.81913	1	Interleukin-5	EFO_0004747	Sun B	29875488	European	2018	0.2776	0.024	7.24e-31	+	3301	no
BMP_4	rs704	17_26694861	NEU	17	26694861	A	G	11759	0.4733	-0.1267	0.0135	5.417e-21	-----+-?-	FALSE	chr17:26694861	chr17:28367840	G	A	1	0.81913	1	Intersectin-1	EFO_0004747	Sun B	29875488	European	2018	-0.1933	0.0243	1.74e-15	-	3301	no
BMP_4	rs704	17_26694861	NEU	17	26694861	A	G	11759	0.4733	-0.1267	0.0135	5.417e-21	-----+-?-	FALSE	chr17:26694861	chr17:28367840	G	A	1	0.81913	1	Isthmin-1	EFO_0004747	Sun B	29875488	European	2018	-0.1798	0.0243	1.45e-13	-	3301	no
BMP_4	rs704	17_26694861	NEU	17	26694861	A	G	11759	0.4733	-0.1267	0.0135	5.417e-21	-----+-?-	FALSE	chr17:26694861	chr17:28367840	G	A	1	0.81913	1	Kallikrein-14	EFO_0004747	Sun B	29875488	European	2018	0.1106	0.0244	6.03e-06	+	3301	no
BMP_4	rs704	17_26694861	NEU	17	26694861	A	G	11759	0.4733	-0.1267	0.0135	5.417e-21	-----+-?-	FALSE	chr17:26694861	chr17:28367840	G	A	1	0.81913	1	Kallikrein-15	EFO_0004747	Sun B	29875488	European	2018	0.1404	0.0244	8.71e-09	+	3301	no
BMP_4	rs704	17_26694861	NEU	17	26694861	A	G	11759	0.4733	-0.1267	0.0135	5.417e-21	-----+-?-	FALSE	chr17:26694861	chr17:28367840	G	A	1	0.81913	1	Kelch-like protein 13	EFO_0004747	Sun B	29875488	European	2018	-0.3599	0.0237	4.79e-52	-	3301	no
BMP_4	rs704	17_26694861	NEU	17	26694861	A	G	11759	0.4733	-0.1267	0.0135	5.417e-21	-----+-?-	FALSE	chr17:26694861	chr17:28367840	G	A	1	0.81913	1	Killer cell immunoglobulin-like receptor 2DL2	EFO_0004747	Sun B	29875488	European	2018	-0.3782	0.0236	1.07e-57	-	3301	no
BMP_4	rs704	17_26694861	NEU	17	26694861	A	G	11759	0.4733	-0.1267	0.0135	5.417e-21	-----+-?-	FALSE	chr17:26694861	chr17:28367840	G	A	1	0.81913	1	Kinesin-like protein KIF16B	EFO_0004747	Sun B	29875488	European	2018	-0.1114	0.0244	5.13e-06	-	3301	no
BMP_4	rs704	17_26694861	NEU	17	26694861	A	G	11759	0.4733	-0.1267	0.0135	5.417e-21	-----+-?-	FALSE	chr17:26694861	chr17:28367840	G	A	1	0.81913	1	Kinetochore protein NDC80 homolog	EFO_0004747	Sun B	29875488	European	2018	-0.1175	0.0244	1.51e-06	-	3301	no
BMP_4	rs704	17_26694861	NEU	17	26694861	A	G	11759	0.4733	-0.1267	0.0135	5.417e-21	-----+-?-	FALSE	chr17:26694861	chr17:28367840	G	A	1	0.81913	1	Kv channel-interacting protein 1	EFO_0004747	Sun B	29875488	European	2018	-0.2268	0.0242	7.24e-21	-	3301	no
BMP_4	rs704	17_26694861	NEU	17	26694861	A	G	11759	0.4733	-0.1267	0.0135	5.417e-21	-----+-?-	FALSE	chr17:26694861	chr17:28367840	G	A	1	0.81913	1	Kynureninase	EFO_0004747	Sun B	29875488	European	2018	-0.1133	0.0244	3.55e-06	-	3301	no
BMP_4	rs704	17_26694861	NEU	17	26694861	A	G	11759	0.4733	-0.1267	0.0135	5.417e-21	-----+-?-	FALSE	chr17:26694861	chr17:28367840	G	A	1	0.81913	1	Leucine-rich repeat serine/threonine-protein kinase 2	EFO_0004747	Sun B	29875488	European	2018	-0.2971	0.024	2.82e-35	-	3301	no
BMP_4	rs704	17_26694861	NEU	17	26694861	A	G	11759	0.4733	-0.1267	0.0135	5.417e-21	-----+-?-	FALSE	chr17:26694861	chr17:28367840	G	A	1	0.81913	1	Leucine-rich repeat-containing protein 37A2	EFO_0004747	Sun B	29875488	European	2018	0.1393	0.0244	1.1e-08	+	3301	no
BMP_4	rs704	17_26694861	NEU	17	26694861	A	G	11759	0.4733	-0.1267	0.0135	5.417e-21	-----+-?-	FALSE	chr17:26694861	chr17:28367840	G	A	1	0.81913	1	Leucine-rich repeat-containing protein 74A	EFO_0004747	Sun B	29875488	European	2018	-0.1279	0.0244	1.62e-07	-	3301	no
BMP_4	rs704	17_26694861	NEU	17	26694861	A	G	11759	0.4733	-0.1267	0.0135	5.417e-21	-----+-?-	FALSE	chr17:26694861	chr17:28367840	G	A	1	0.81913	1	Leukemia inhibitory factor	EFO_0004747	Sun B	29875488	European	2018	0.1992	0.0242	2.14e-16	+	3301	no
BMP_4	rs704	17_26694861	NEU	17	26694861	A	G	11759	0.4733	-0.1267	0.0135	5.417e-21	-----+-?-	FALSE	chr17:26694861	chr17:28367840	G	A	1	0.81913	1	Lymphocyte function-associated antigen 3	EFO_0004747	Sun B	29875488	European	2018	-0.1289	0.0244	1.29e-07	-	3301	no
BMP_4	rs704	17_26694861	NEU	17	26694861	A	G	11759	0.4733	-0.1267	0.0135	5.417e-21	-----+-?-	FALSE	chr17:26694861	chr17:28367840	G	A	0	1	1	Erlin-1	EFO_0004747	Sun B	29875488	European	2018	-0.1943	0.0245	2e-15	-	3301	no
BMP_4	rs704	17_26694861	NEU	17	26694861	A	G	11759	0.4733	-0.1267	0.0135	5.417e-21	-----+-?-	FALSE	chr17:26694861	chr17:28367840	G	A	0	1	1	Estrogen sulfotransferase	EFO_0004747	Sun B	29875488	European	2018	-0.1414	0.0246	8.71e-09	-	3301	no
BMP_4	rs704	17_26694861	NEU	17	26694861	A	G	11759	0.4733	-0.1267	0.0135	5.417e-21	-----+-?-	FALSE	chr17:26694861	chr17:28367840	G	A	0	1	1	Eukaryotic translation initiation factor 4 gamma 3	EFO_0004747	Sun B	29875488	European	2018	-0.1618	0.0245	4.27e-11	-	3301	no
BMP_4	rs704	17_26694861	NEU	17	26694861	A	G	11759	0.4733	-0.1267	0.0135	5.417e-21	-----+-?-	FALSE	chr17:26694861	chr17:28367840	G	A	0	1	1	Exostosin-like 2	EFO_0004747	Sun B	29875488	European	2018	-0.2555	0.0243	7.08e-26	-	3301	no
BMP_4	rs704	17_26694861	NEU	17	26694861	A	G	11759	0.4733	-0.1267	0.0135	5.417e-21	-----+-?-	FALSE	chr17:26694861	chr17:28367840	G	A	0	1	1	Ferritin	EFO_0004747	Sun B	29875488	European	2018	-0.1622	0.0245	3.8e-11	-	3301	no
BMP_4	rs704	17_26694861	NEU	17	26694861	A	G	11759	0.4733	-0.1267	0.0135	5.417e-21	-----+-?-	FALSE	chr17:26694861	chr17:28367840	G	A	0	1	1	Filamin-A	EFO_0004747	Sun B	29875488	European	2018	-0.1628	0.0245	3.24e-11	-	3301	no
BMP_4	rs704	17_26694861	NEU	17	26694861	A	G	11759	0.4733	-0.1267	0.0135	5.417e-21	-----+-?-	FALSE	chr17:26694861	chr17:28367840	G	A	0	1	1	Filamin-A	EFO_0004747	Sun B	29875488	European	2018	0.167	0.0245	9.55e-12	+	3301	no
BMP_4	rs704	17_26694861	NEU	17	26694861	A	G	11759	0.4733	-0.1267	0.0135	5.417e-21	-----+-?-	FALSE	chr17:26694861	chr17:28367840	G	A	0	1	1	GRAM domain-containing protein 1C	EFO_0004747	Sun B	29875488	European	2018	0.2694	0.0242	1.12e-28	+	3301	no
BMP_4	rs704	17_26694861	NEU	17	26694861	A	G	11759	0.4733	-0.1267	0.0135	5.417e-21	-----+-?-	FALSE	chr17:26694861	chr17:28367840	G	A	0	1	1	GRAM domain-containing protein 1C	EFO_0004747	Sun B	29875488	European	2018	0.2099	0.0244	8.32e-18	+	3301	no
BMP_4	rs704	17_26694861	NEU	17	26694861	A	G	11759	0.4733	-0.1267	0.0135	5.417e-21	-----+-?-	FALSE	chr17:26694861	chr17:28367840	G	A	0	1	1	GTP-binding protein GEM	EFO_0004747	Sun B	29875488	European	2018	-0.9061	0.019	0	-	3301	no
BMP_4	rs704	17_26694861	NEU	17	26694861	A	G	11759	0.4733	-0.1267	0.0135	5.417e-21	-----+-?-	FALSE	chr17:26694861	chr17:28367840	G	A	0	1	1	Galanin-like peptide	EFO_0004747	Sun B	29875488	European	2018	0.1492	0.0246	1.23e-09	+	3301	no
BMP_4	rs704	17_26694861	NEU	17	26694861	A	G	11759	0.4733	-0.1267	0.0135	5.417e-21	-----+-?-	FALSE	chr17:26694861	chr17:28367840	G	A	0	1	1	Galectin-7	EFO_0004747	Sun B	29875488	European	2018	0.1162	0.0246	2.34e-06	+	3301	no
BMP_4	rs704	17_26694861	NEU	17	26694861	A	G	11759	0.4733	-0.1267	0.0135	5.417e-21	-----+-?-	FALSE	chr17:26694861	chr17:28367840	G	A	0	1	1	Gastrin-releasing peptide	EFO_0004747	Sun B	29875488	European	2018	-0.1707	0.0245	3.24e-12	-	3301	no
BMP_4	rs704	17_26694861	NEU	17	26694861	A	G	11759	0.4733	-0.1267	0.0135	5.417e-21	-----+-?-	FALSE	chr17:26694861	chr17:28367840	G	A	0	1	1	Glutaredoxin-like protein C5orf63	EFO_0004747	Sun B	29875488	European	2018	0.167	0.0245	9.55e-12	+	3301	no
BMP_4	rs704	17_26694861	NEU	17	26694861	A	G	11759	0.4733	-0.1267	0.0135	5.417e-21	-----+-?-	FALSE	chr17:26694861	chr17:28367840	G	A	1	0.82568	1	DnaJ homolog subfamily B member 9	EFO_0004747	Sun B	29875488	European	2018	-0.2922	0.024	3.16e-34	-	3301	no
BMP_4	rs704	17_26694861	NEU	17	26694861	A	G	11759	0.4733	-0.1267	0.0135	5.417e-21	-----+-?-	FALSE	chr17:26694861	chr17:28367840	G	A	1	0.82568	1	Dual specificity mitogen-activated protein kinase kinase 3	EFO_0004747	Sun B	29875488	European	2018	-0.151	0.0243	5.5e-10	-	3301	no
BMP_4	rs704	17_26694861	NEU	17	26694861	A	G	11759	0.4733	-0.1267	0.0135	5.417e-21	-----+-?-	FALSE	chr17:26694861	chr17:28367840	G	A	1	0.82568	1	Dual specificity protein kinase CLK2	EFO_0004747	Sun B	29875488	European	2018	-0.3843	0.0236	8.13e-60	-	3301	no
BMP_4	rs704	17_26694861	NEU	17	26694861	A	G	11759	0.4733	-0.1267	0.0135	5.417e-21	-----+-?-	FALSE	chr17:26694861	chr17:28367840	G	A	1	0.82568	1	Dual specificity protein phosphatase 4	EFO_0004747	Sun B	29875488	European	2018	-0.1692	0.0243	3.39e-12	-	3301	no
BMP_4	rs704	17_26694861	NEU	17	26694861	A	G	11759	0.4733	-0.1267	0.0135	5.417e-21	-----+-?-	FALSE	chr17:26694861	chr17:28367840	G	A	1	0.82568	1	Dual specificity tyrosine-phosphorylation-regulated kinase 3	EFO_0004747	Sun B	29875488	European	2018	0.1387	0.0244	1.26e-08	+	3301	no
BMP_4	rs704	17_26694861	NEU	17	26694861	A	G	11759	0.4733	-0.1267	0.0135	5.417e-21	-----+-?-	FALSE	chr17:26694861	chr17:28367840	G	A	1	0.82568	1	Dynactin-associated protein	EFO_0004747	Sun B	29875488	European	2018	0.1581	0.0243	8.13e-11	+	3301	no
BMP_4	rs704	17_26694861	NEU	17	26694861	A	G	11759	0.4733	-0.1267	0.0135	5.417e-21	-----+-?-	FALSE	chr17:26694861	chr17:28367840	G	A	1	0.82568	1	E3 ubiquitin-protein ligase CCNB1IP1	EFO_0004747	Sun B	29875488	European	2018	0.1251	0.0244	2.82e-07	+	3301	no
BMP_4	rs704	17_26694861	NEU	17	26694861	A	G	11759	0.4733	-0.1267	0.0135	5.417e-21	-----+-?-	FALSE	chr17:26694861	chr17:28367840	G	A	1	0.82568	1	E3 ubiquitin-protein ligase RNF128	EFO_0004747	Sun B	29875488	European	2018	-0.2395	0.0241	3.24e-23	-	3301	no
BMP_4	rs704	17_26694861	NEU	17	26694861	A	G	11759	0.4733	-0.1267	0.0135	5.417e-21	-----+-?-	FALSE	chr17:26694861	chr17:28367840	G	A	1	0.82568	1	E3 ubiquitin-protein ligase RNF13	EFO_0004747	Sun B	29875488	European	2018	-0.3394	0.0238	2.95e-46	-	3301	no
BMP_4	rs704	17_26694861	NEU	17	26694861	A	G	11759	0.4733	-0.1267	0.0135	5.417e-21	-----+-?-	FALSE	chr17:26694861	chr17:28367840	G	A	1	0.82568	1	E3 ubiquitin-protein ligase RNF34	EFO_0004747	Sun B	29875488	European	2018	-0.1291	0.0244	1.2e-07	-	3301	no
BMP_4	rs704	17_26694861	NEU	17	26694861	A	G	11759	0.4733	-0.1267	0.0135	5.417e-21	-----+-?-	FALSE	chr17:26694861	chr17:28367840	G	A	1	0.82568	1	Ectonucleoside triphosphate diphosphohydrolase 6	EFO_0004747	Sun B	29875488	European	2018	-0.1291	0.0244	1.2e-07	-	3301	no
BMP_4	rs704	17_26694861	NEU	17	26694861	A	G	11759	0.4733	-0.1267	0.0135	5.417e-21	-----+-?-	FALSE	chr17:26694861	chr17:28367840	G	A	1	0.82568	1	Endothelin-2	EFO_0004747	Sun B	29875488	European	2018	0.3062	0.0239	1.45e-37	+	3301	no
BMP_4	rs704	17_26694861	NEU	17	26694861	A	G	11759	0.4733	-0.1267	0.0135	5.417e-21	-----+-?-	FALSE	chr17:26694861	chr17:28367840	G	A	1	0.82568	1	Endothelin-converting enzyme 1	EFO_0004747	Sun B	29875488	European	2018	0.1753	0.0243	5.25e-13	+	3301	no
BMP_4	rs704	17_26694861	NEU	17	26694861	A	G	11759	0.4733	-0.1267	0.0135	5.417e-21	-----+-?-	FALSE	chr17:26694861	chr17:28367840	G	A	1	0.82568	1	Endothelin-converting enzyme 1	EFO_0004747	Sun B	29875488	European	2018	-0.2072	0.0242	1.17e-17	-	3301	no
BMP_4	rs704	17_26694861	NEU	17	26694861	A	G	11759	0.4733	-0.1267	0.0135	5.417e-21	-----+-?-	FALSE	chr17:26694861	chr17:28367840	G	A	1	0.82568	1	Ephrin type-B receptor 4	EFO_0004747	Sun B	29875488	European	2018	0.113	0.0244	3.72e-06	+	3301	no
BMP_4	rs704	17_26694861	NEU	17	26694861	A	G	11759	0.4733	-0.1267	0.0135	5.417e-21	-----+-?-	FALSE	chr17:26694861	chr17:28367840	G	A	1	0.82568	1	Ephrin-B1	EFO_0004747	Sun B	29875488	European	2018	-0.2113	0.0242	2.63e-18	-	3301	no
BMP_4	rs704	17_26694861	NEU	17	26694861	A	G	11759	0.4733	-0.1267	0.0135	5.417e-21	-----+-?-	FALSE	chr17:26694861	chr17:28367840	G	A	1	0.82568	1	Ephrin-B3	EFO_0004747	Sun B	29875488	European	2018	-0.2757	0.024	1.66e-30	-	3301	no
BMP_4	rs704	17_26694861	NEU	17	26694861	A	G	11759	0.4733	-0.1267	0.0135	5.417e-21	-----+-?-	FALSE	chr17:26694861	chr17:28367840	G	A	1	0.82568	1	Erlin-1	EFO_0004747	Sun B	29875488	European	2018	-0.164	0.0243	1.55e-11	-	3301	no
BMP_4	rs704	17_26694861	NEU	17	26694861	A	G	11759	0.4733	-0.1267	0.0135	5.417e-21	-----+-?-	FALSE	chr17:26694861	chr17:28367840	G	A	1	0.82568	1	Estrogen sulfotransferase	EFO_0004747	Sun B	29875488	European	2018	-0.1308	0.0244	8.13e-08	-	3301	no
BMP_4	rs704	17_26694861	NEU	17	26694861	A	G	11759	0.4733	-0.1267	0.0135	5.417e-21	-----+-?-	FALSE	chr17:26694861	chr17:28367840	G	A	1	0.82568	1	Eukaryotic translation initiation factor 4 gamma 3	EFO_0004747	Sun B	29875488	European	2018	-0.1303	0.0244	9.33e-08	-	3301	no
BMP_4	rs704	17_26694861	NEU	17	26694861	A	G	11759	0.4733	-0.1267	0.0135	5.417e-21	-----+-?-	FALSE	chr17:26694861	chr17:28367840	G	A	1	0.82568	1	Exostosin-like 2	EFO_0004747	Sun B	29875488	European	2018	-0.2535	0.0241	6.76e-26	-	3301	no
BMP_4	rs704	17_26694861	NEU	17	26694861	A	G	11759	0.4733	-0.1267	0.0135	5.417e-21	-----+-?-	FALSE	chr17:26694861	chr17:28367840	G	A	1	0.82568	1	Ferritin	EFO_0004747	Sun B	29875488	European	2018	-0.1559	0.0243	1.51e-10	-	3301	no
BMP_4	rs704	17_26694861	NEU	17	26694861	A	G	11759	0.4733	-0.1267	0.0135	5.417e-21	-----+-?-	FALSE	chr17:26694861	chr17:28367840	G	A	1	0.81913	1	Peptidyl-prolyl cis-trans isomerase FKBP2	EFO_0004747	Sun B	29875488	European	2018	0.1562	0.0244	1.45e-10	+	3301	no
BMP_4	rs704	17_26694861	NEU	17	26694861	A	G	11759	0.4733	-0.1267	0.0135	5.417e-21	-----+-?-	FALSE	chr17:26694861	chr17:28367840	G	A	1	0.81913	1	Peptidyl-prolyl cis-trans isomerase-like 2	EFO_0004747	Sun B	29875488	European	2018	-0.1642	0.0244	1.55e-11	-	3301	no
BMP_4	rs704	17_26694861	NEU	17	26694861	A	G	11759	0.4733	-0.1267	0.0135	5.417e-21	-----+-?-	FALSE	chr17:26694861	chr17:28367840	G	A	1	0.81913	1	Phosphatidylinositol 4-phosphate 3-kinase C2 domain-containing subunit alpha	EFO_0004747	Sun B	29875488	European	2018	-0.1534	0.0244	3.16e-10	-	3301	no
BMP_4	rs704	17_26694861	NEU	17	26694861	A	G	11759	0.4733	-0.1267	0.0135	5.417e-21	-----+-?-	FALSE	chr17:26694861	chr17:28367840	G	A	1	0.82568	1	Eukaryotic translation initiation factor 4 gamma 3	EFO_0004747	Sun B	29875488	European	2018	-0.1303	0.0244	9.33e-08	-	3301	no
BMP_4	rs704	17_26694861	NEU	17	26694861	A	G	11759	0.4733	-0.1267	0.0135	5.417e-21	-----+-?-	FALSE	chr17:26694861	chr17:28367840	G	A	1	0.82568	1	Exostosin-like 2	EFO_0004747	Sun B	29875488	European	2018	-0.2535	0.0241	6.76e-26	-	3301	no
BMP_4	rs704	17_26694861	NEU	17	26694861	A	G	11759	0.4733	-0.1267	0.0135	5.417e-21	-----+-?-	FALSE	chr17:26694861	chr17:28367840	G	A	1	0.82568	1	Ferritin	EFO_0004747	Sun B	29875488	European	2018	-0.1559	0.0243	1.51e-10	-	3301	no
BMP_4	rs704	17_26694861	NEU	17	26694861	A	G	11759	0.4733	-0.1267	0.0135	5.417e-21	-----+-?-	FALSE	chr17:26694861	chr17:28367840	G	A	1	0.82568	1	Filamin-A	EFO_0004747	Sun B	29875488	European	2018	-0.1522	0.0243	4.07e-10	-	3301	no
BMP_4	rs704	17_26694861	NEU	17	26694861	A	G	11759	0.4733	-0.1267	0.0135	5.417e-21	-----+-?-	FALSE	chr17:26694861	chr17:28367840	G	A	1	0.82568	1	Filamin-A	EFO_0004747	Sun B	29875488	European	2018	0.1682	0.0243	4.57e-12	+	3301	no
BMP_4	rs704	17_26694861	NEU	17	26694861	A	G	11759	0.4733	-0.1267	0.0135	5.417e-21	-----+-?-	FALSE	chr17:26694861	chr17:28367840	G	A	1	0.82568	1	GRAM domain-containing protein 1C	EFO_0004747	Sun B	29875488	European	2018	0.2421	0.0241	1.07e-23	+	3301	no
BMP_4	rs704	17_26694861	NEU	17	26694861	A	G	11759	0.4733	-0.1267	0.0135	5.417e-21	-----+-?-	FALSE	chr17:26694861	chr17:28367840	G	A	1	0.82568	1	GRAM domain-containing protein 1C	EFO_0004747	Sun B	29875488	European	2018	0.1883	0.0243	8.51e-15	+	3301	no
BMP_4	rs704	17_26694861	NEU	17	26694861	A	G	11759	0.4733	-0.1267	0.0135	5.417e-21	-----+-?-	FALSE	chr17:26694861	chr17:28367840	G	A	1	0.82568	1	GTP-binding protein GEM	EFO_0004747	Sun B	29875488	European	2018	-0.8281	0.0198	0	-	3301	no
BMP_4	rs704	17_26694861	NEU	17	26694861	A	G	11759	0.4733	-0.1267	0.0135	5.417e-21	-----+-?-	FALSE	chr17:26694861	chr17:28367840	G	A	1	0.82568	1	Galanin-like peptide	EFO_0004747	Sun B	29875488	European	2018	0.1542	0.0243	2.4e-10	+	3301	no
BMP_4	rs704	17_26694861	NEU	17	26694861	A	G	11759	0.4733	-0.1267	0.0135	5.417e-21	-----+-?-	FALSE	chr17:26694861	chr17:28367840	G	A	1	0.82568	1	Galectin-7	EFO_0004747	Sun B	29875488	European	2018	0.1251	0.0244	2.88e-07	+	3301	no
BMP_4	rs704	17_26694861	NEU	17	26694861	A	G	11759	0.4733	-0.1267	0.0135	5.417e-21	-----+-?-	FALSE	chr17:26694861	chr17:28367840	G	A	1	0.82568	1	Gastrin-releasing peptide	EFO_0004747	Sun B	29875488	European	2018	-0.1477	0.0243	1.29e-09	-	3301	no
BMP_4	rs704	17_26694861	NEU	17	26694861	A	G	11759	0.4733	-0.1267	0.0135	5.417e-21	-----+-?-	FALSE	chr17:26694861	chr17:28367840	G	A	1	0.82568	1	Glutaredoxin-like protein C5orf63	EFO_0004747	Sun B	29875488	European	2018	0.1561	0.0243	1.41e-10	+	3301	no
BMP_4	rs704	17_26694861	NEU	17	26694861	A	G	11759	0.4733	-0.1267	0.0135	5.417e-21	-----+-?-	FALSE	chr17:26694861	chr17:28367840	G	A	1	0.82568	1	Glutathione S-transferase A4	EFO_0004747	Sun B	29875488	European	2018	-0.1726	0.0243	1.23e-12	-	3301	no
BMP_4	rs704	17_26694861	NEU	17	26694861	A	G	11759	0.4733	-0.1267	0.0135	5.417e-21	-----+-?-	FALSE	chr17:26694861	chr17:28367840	G	A	1	0.82568	1	Glycerol-3-phosphate dehydrogenase 1-like protein	EFO_0004747	Sun B	29875488	European	2018	-0.259	0.0241	5.37e-27	-	3301	no
BMP_4	rs704	17_26694861	NEU	17	26694861	A	G	11759	0.4733	-0.1267	0.0135	5.417e-21	-----+-?-	FALSE	chr17:26694861	chr17:28367840	G	A	1	0.82568	1	Glypican-1	EFO_0004747	Sun B	29875488	European	2018	-0.1291	0.0244	1.2e-07	-	3301	no
BMP_4	rs704	17_26694861	NEU	17	26694861	A	G	11759	0.4733	-0.1267	0.0135	5.417e-21	-----+-?-	FALSE	chr17:26694861	chr17:28367840	G	A	1	0.82568	1	Golgi SNAP receptor complex member 1	EFO_0004747	Sun B	29875488	European	2018	-0.2472	0.0241	1.15e-24	-	3301	no
BMP_4	rs704	17_26694861	NEU	17	26694861	A	G	11759	0.4733	-0.1267	0.0135	5.417e-21	-----+-?-	FALSE	chr17:26694861	chr17:28367840	G	A	1	0.82568	1	Growth factor receptor-bound protein 14	EFO_0004747	Sun B	29875488	European	2018	-0.2116	0.0242	2.19e-18	-	3301	no
BMP_4	rs704	17_26694861	NEU	17	26694861	A	G	11759	0.4733	-0.1267	0.0135	5.417e-21	-----+-?-	FALSE	chr17:26694861	chr17:28367840	G	A	1	0.82568	1	Growth factor receptor-bound protein 7	EFO_0004747	Sun B	29875488	European	2018	-0.1976	0.0242	3.63e-16	-	3301	no
BMP_4	rs704	17_26694861	NEU	17	26694861	A	G	11759	0.4733	-0.1267	0.0135	5.417e-21	-----+-?-	FALSE	chr17:26694861	chr17:28367840	G	A	1	0.82568	1	Growth/differentiation factor 11	EFO_0004747	Sun B	29875488	European	2018	-0.12	0.0244	8.91e-07	-	3301	no
BMP_4	rs704	17_26694861	NEU	17	26694861	A	G	11759	0.4733	-0.1267	0.0135	5.417e-21	-----+-?-	FALSE	chr17:26694861	chr17:28367840	G	A	1	0.82568	1	Growth/differentiation factor 5	EFO_0004747	Sun B	29875488	European	2018	-0.756	0.0206	1.55e-293	-	3301	no
BMP_4	rs704	17_26694861	NEU	17	26694861	A	G	11759	0.4733	-0.1267	0.0135	5.417e-21	-----+-?-	FALSE	chr17:26694861	chr17:28367840	G	A	1	0.82568	1	Guanylate-binding protein 6	EFO_0004747	Sun B	29875488	European	2018	-0.2516	0.0241	1.58e-25	-	3301	no
BMP_4	rs704	17_26694861	NEU	17	26694861	A	G	11759	0.4733	-0.1267	0.0135	5.417e-21	-----+-?-	FALSE	chr17:26694861	chr17:28367840	G	A	1	0.82568	1	HEPACAM family member 2	EFO_0004747	Sun B	29875488	European	2018	-0.1484	0.0244	1.1e-09	-	3301	no
BMP_4	rs704	17_26694861	NEU	17	26694861	A	G	11759	0.4733	-0.1267	0.0135	5.417e-21	-----+-?-	FALSE	chr17:26694861	chr17:28367840	G	A	1	0.82568	1	Heat shock 70 kDa protein 1-like	EFO_0004747	Sun B	29875488	European	2018	-0.3517	0.0237	9.12e-50	-	3301	no
BMP_4	rs704	17_26694861	NEU	17	26694861	A	G	11759	0.4733	-0.1267	0.0135	5.417e-21	-----+-?-	FALSE	chr17:26694861	chr17:28367840	G	A	1	0.82568	1	Heat shock 70 kDa protein 6	EFO_0004747	Sun B	29875488	European	2018	-0.1715	0.0243	1.7e-12	-	3301	no
BMP_4	rs704	17_26694861	NEU	17	26694861	A	G	11759	0.4733	-0.1267	0.0135	5.417e-21	-----+-?-	FALSE	chr17:26694861	chr17:28367840	G	A	1	0.82568	1	Solute carrier family 35 member G2	EFO_0004747	Sun B	29875488	European	2018	-0.4477	0.0232	6.03e-83	-	3301	no
BMP_4	rs704	17_26694861	NEU	17	26694861	A	G	11759	0.4733	-0.1267	0.0135	5.417e-21	-----+-?-	FALSE	chr17:26694861	chr17:28367840	G	A	1	0.82568	1	Sperm acrosome membrane-associated protein 3	EFO_0004747	Sun B	29875488	European	2018	0.3578	0.0237	1.51e-51	+	3301	no
BMP_4	rs704	17_26694861	NEU	17	26694861	A	G	11759	0.4733	-0.1267	0.0135	5.417e-21	-----+-?-	FALSE	chr17:26694861	chr17:28367840	G	A	1	0.82568	1	Synaptotagmin-like protein 4	EFO_0004747	Sun B	29875488	European	2018	-0.2488	0.0241	5.62e-25	-	3301	no
BMP_4	rs704	17_26694861	NEU	17	26694861	A	G	11759	0.4733	-0.1267	0.0135	5.417e-21	-----+-?-	FALSE	chr17:26694861	chr17:28367840	G	A	1	0.82568	1	Syntaxin-1A	EFO_0004747	Sun B	29875488	European	2018	0.2843	0.024	2.04e-32	+	3301	no
BMP_4	rs704	17_26694861	NEU	17	26694861	A	G	11759	0.4733	-0.1267	0.0135	5.417e-21	-----+-?-	FALSE	chr17:26694861	chr17:28367840	G	C	1	0.81913	1	Cadherin-15	EFO_0004747	Sun B	29875488	European	2018	0.1139	0.0244	3.02e-06	+	3301	no
BMP_4	rs704	17_26694861	NEU	17	26694861	A	G	11759	0.4733	-0.1267	0.0135	5.417e-21	-----+-?-	FALSE	chr17:26694861	chr17:28367840	G	C	1	0.81913	1	Cadherin-3	EFO_0004747	Sun B	29875488	European	2018	-0.2948	0.0239	7.08e-35	-	3301	no
BMP_4	rs704	17_26694861	NEU	17	26694861	A	G	11759	0.4733	-0.1267	0.0135	5.417e-21	-----+-?-	FALSE	chr17:26694861	chr17:28367840	G	C	1	0.81913	1	Cellular retinoic acid-binding protein 2	EFO_0004747	Sun B	29875488	European	2018	0.1155	0.0244	2.19e-06	+	3301	no
BMP_4	rs704	17_26694861	NEU	17	26694861	A	G	11759	0.4733	-0.1267	0.0135	5.417e-21	-----+-?-	FALSE	chr17:26694861	chr17:28367840	G	C	1	0.81913	1	Cellular tumor antigen p53	EFO_0004747	Sun B	29875488	European	2018	-0.1537	0.0243	2.69e-10	-	3301	no
BMP_4	rs704	17_26694861	NEU	17	26694861	A	G	11759	0.4733	-0.1267	0.0135	5.417e-21	-----+-?-	FALSE	chr17:26694861	chr17:28367840	G	C	1	0.81913	1	Chitinase-3-like protein 2	EFO_0004747	Sun B	29875488	European	2018	-0.1775	0.0243	2.57e-13	-	3301	no
BMP_4	rs704	17_26694861	NEU	17	26694861	A	G	11759	0.4733	-0.1267	0.0135	5.417e-21	-----+-?-	FALSE	chr17:26694861	chr17:28367840	G	C	1	0.81913	1	Calpastatin	EFO_0004747	Sun B	29875488	European	2018	0.1243	0.0244	3.39e-07	+	3301	no
BMP_4	rs704	17_26694861	NEU	17	26694861	A	G	11759	0.4733	-0.1267	0.0135	5.417e-21	-----+-?-	FALSE	chr17:26694861	chr17:28367840	G	A	1	0.82568	1	Transmembrane protein 87B	EFO_0004747	Sun B	29875488	European	2018	-0.147	0.0244	1.58e-09	-	3301	no
BMP_4	rs704	17_26694861	NEU	17	26694861	A	G	11759	0.4733	-0.1267	0.0135	5.417e-21	-----+-?-	FALSE	chr17:26694861	chr17:28367840	G	A	1	0.82568	1	Tryptase gamma	EFO_0004747	Sun B	29875488	European	2018	0.1586	0.0243	7.08e-11	+	3301	no
BMP_4	rs704	17_26694861	NEU	17	26694861	A	G	11759	0.4733	-0.1267	0.0135	5.417e-21	-----+-?-	FALSE	chr17:26694861	chr17:28367840	G	A	1	0.82568	1	Tumor necrosis factor receptor superfamily member 11B	EFO_0004747	Sun B	29875488	European	2018	0.1288	0.0244	1.29e-07	+	3301	no
BMP_4	rs704	17_26694861	NEU	17	26694861	A	G	11759	0.4733	-0.1267	0.0135	5.417e-21	-----+-?-	FALSE	chr17:26694861	chr17:28367840	G	A	1	0.82568	1	Tumor necrosis factor receptor superfamily member 16	EFO_0004747	Sun B	29875488	European	2018	0.2193	0.0242	1.23e-19	+	3301	no
BMP_4	rs704	17_26694861	NEU	17	26694861	A	G	11759	0.4733	-0.1267	0.0135	5.417e-21	-----+-?-	FALSE	chr17:26694861	chr17:28367840	G	A	1	0.82568	1	Tyrosine-protein kinase JAK2	EFO_0004747	Sun B	29875488	European	2018	-0.3472	0.0237	1.82e-48	-	3301	no
BMP_4	rs704	17_26694861	NEU	17	26694861	A	G	11759	0.4733	-0.1267	0.0135	5.417e-21	-----+-?-	FALSE	chr17:26694861	chr17:28367840	G	A	1	0.81913	1	Rhophilin-2	EFO_0004747	Sun B	29875488	European	2018	-0.2012	0.0243	1.15e-16	-	3301	no
BMP_4	rs704	17_26694861	NEU	17	26694861	A	G	11759	0.4733	-0.1267	0.0135	5.417e-21	-----+-?-	FALSE	chr17:26694861	chr17:28367840	G	A	1	0.82568	1	Interleukin-5	EFO_0004747	Sun B	29875488	European	2018	0.2772	0.024	7.41e-31	+	3301	no
BMP_4	rs704	17_26694861	NEU	17	26694861	A	G	11759	0.4733	-0.1267	0.0135	5.417e-21	-----+-?-	FALSE	chr17:26694861	chr17:28367840	G	A	1	0.82568	1	Intersectin-1	EFO_0004747	Sun B	29875488	European	2018	-0.1957	0.0243	7.08e-16	-	3301	no
BMP_4	rs704	17_26694861	NEU	17	26694861	A	G	11759	0.4733	-0.1267	0.0135	5.417e-21	-----+-?-	FALSE	chr17:26694861	chr17:28367840	G	A	1	0.82568	1	Isthmin-1	EFO_0004747	Sun B	29875488	European	2018	-0.1805	0.0243	1.07e-13	-	3301	no
BMP_4	rs704	17_26694861	NEU	17	26694861	A	G	11759	0.4733	-0.1267	0.0135	5.417e-21	-----+-?-	FALSE	chr17:26694861	chr17:28367840	G	A	1	0.82568	1	Kallikrein-14	EFO_0004747	Sun B	29875488	European	2018	0.1086	0.0244	8.71e-06	+	3301	no
BMP_4	rs704	17_26694861	NEU	17	26694861	A	G	11759	0.4733	-0.1267	0.0135	5.417e-21	-----+-?-	FALSE	chr17:26694861	chr17:28367840	G	A	1	0.82568	1	Kallikrein-15	EFO_0004747	Sun B	29875488	European	2018	0.138	0.0244	1.48e-08	+	3301	no
BMP_4	rs704	17_26694861	NEU	17	26694861	A	G	11759	0.4733	-0.1267	0.0135	5.417e-21	-----+-?-	FALSE	chr17:26694861	chr17:28367840	G	A	1	0.81913	1	Signal peptidase complex catalytic subunit SEC11C	EFO_0004747	Sun B	29875488	European	2018	-0.3319	0.0238	4.17e-44	-	3301	no
BMP_4	rs704	17_26694861	NEU	17	26694861	A	G	11759	0.4733	-0.1267	0.0135	5.417e-21	-----+-?-	FALSE	chr17:26694861	chr17:28367840	G	A	1	0.81913	1	Small conductance calcium-activated potassium channel protein 1	EFO_0004747	Sun B	29875488	European	2018	-0.1188	0.0244	1.17e-06	-	3301	no
BMP_4	rs704	17_26694861	NEU	17	26694861	A	G	11759	0.4733	-0.1267	0.0135	5.417e-21	-----+-?-	FALSE	chr17:26694861	chr17:28367840	G	A	1	0.81913	1	Sodium- and chloride-dependent neutral and basic amino acid transporter B(0+)	EFO_0004747	Sun B	29875488	European	2018	0.1886	0.0243	7.94e-15	+	3301	no
BMP_4	rs704	17_26694861	NEU	17	26694861	A	G	11759	0.4733	-0.1267	0.0135	5.417e-21	-----+-?-	FALSE	chr17:26694861	chr17:28367840	G	A	1	0.81913	1	Solute carrier family 35 member G2	EFO_0004747	Sun B	29875488	European	2018	-0.4466	0.0232	3.02e-82	-	3301	no
BMP_4	rs704	17_26694861	NEU	17	26694861	A	G	11759	0.4733	-0.1267	0.0135	5.417e-21	-----+-?-	FALSE	chr17:26694861	chr17:28367840	G	A	1	0.81913	1	Sperm acrosome membrane-associated protein 3	EFO_0004747	Sun B	29875488	European	2018	0.3594	0.0237	6.61e-52	+	3301	no
BMP_4	rs704	17_26694861	NEU	17	26694861	A	G	11759	0.4733	-0.1267	0.0135	5.417e-21	-----+-?-	FALSE	chr17:26694861	chr17:28367840	G	A	1	0.81913	1	Synaptotagmin-like protein 4	EFO_0004747	Sun B	29875488	European	2018	-0.2486	0.0241	7.08e-25	-	3301	no
BMP_4	rs704	17_26694861	NEU	17	26694861	A	G	11759	0.4733	-0.1267	0.0135	5.417e-21	-----+-?-	FALSE	chr17:26694861	chr17:28367840	G	A	1	0.81913	1	Syntaxin-1A	EFO_0004747	Sun B	29875488	European	2018	0.2828	0.024	5.37e-32	+	3301	no
BMP_4	rs704	17_26694861	NEU	17	26694861	A	G	11759	0.4733	-0.1267	0.0135	5.417e-21	-----+-?-	FALSE	chr17:26694861	chr17:28367840	G	A	1	0.81913	1	TYMS opposite strand protein	EFO_0004747	Sun B	29875488	European	2018	-0.121	0.0244	7.24e-07	-	3301	no
BMP_4	rs704	17_26694861	NEU	17	26694861	A	G	11759	0.4733	-0.1267	0.0135	5.417e-21	-----+-?-	FALSE	chr17:26694861	chr17:28367840	G	A	1	0.81913	1	Tenascin-R	EFO_0004747	Sun B	29875488	European	2018	-0.1398	0.0244	9.77e-09	-	3301	no
BMP_4	rs704	17_26694861	NEU	17	26694861	A	G	11759	0.4733	-0.1267	0.0135	5.417e-21	-----+-?-	FALSE	chr17:26694861	chr17:28367840	G	A	1	0.81913	1	Testican-3	EFO_0004747	Sun B	29875488	European	2018	0.1801	0.0243	1.29e-13	+	3301	no
BMP_4	rs704	17_26694861	NEU	17	26694861	A	G	11759	0.4733	-0.1267	0.0135	5.417e-21	-----+-?-	FALSE	chr17:26694861	chr17:28367840	G	A	1	0.81913	1	Torsin-1A-interacting protein 1	EFO_0004747	Sun B	29875488	European	2018	-0.3168	0.0239	3.98e-40	-	3301	no
BMP_4	rs704	17_26694861	NEU	17	26694861	A	G	11759	0.4733	-0.1267	0.0135	5.417e-21	-----+-?-	FALSE	chr17:26694861	chr17:28367840	G	A	1	0.81913	1	Transcription factor RelB	EFO_0004747	Sun B	29875488	European	2018	-0.3933	0.0235	1.29e-62	-	3301	no
BMP_4	rs704	17_26694861	NEU	17	26694861	A	G	11759	0.4733	-0.1267	0.0135	5.417e-21	-----+-?-	FALSE	chr17:26694861	chr17:28367840	G	A	1	0.81913	1	Transcription regulator protein BACH1	EFO_0004747	Sun B	29875488	European	2018	-0.2228	0.0242	3.63e-20	-	3301	no
BMP_4	rs704	17_26694861	NEU	17	26694861	A	G	11759	0.4733	-0.1267	0.0135	5.417e-21	-----+-?-	FALSE	chr17:26694861	chr17:28367840	G	A	1	0.81913	1	Transmembrane protein 87B	EFO_0004747	Sun B	29875488	European	2018	-0.1474	0.0244	1.51e-09	-	3301	no
BMP_4	rs704	17_26694861	NEU	17	26694861	A	G	11759	0.4733	-0.1267	0.0135	5.417e-21	-----+-?-	FALSE	chr17:26694861	chr17:28367840	G	A	1	0.81913	1	Tryptase gamma	EFO_0004747	Sun B	29875488	European	2018	0.1615	0.0243	3.31e-11	+	3301	no
BMP_4	rs704	17_26694861	NEU	17	26694861	A	G	11759	0.4733	-0.1267	0.0135	5.417e-21	-----+-?-	FALSE	chr17:26694861	chr17:28367840	G	A	1	0.82568	1	MAX gene-associated protein	EFO_0004747	Sun B	29875488	European	2018	-0.3511	0.0237	1.38e-49	-	3301	no
BMP_4	rs704	17_26694861	NEU	17	26694861	A	G	11759	0.4733	-0.1267	0.0135	5.417e-21	-----+-?-	FALSE	chr17:26694861	chr17:28367840	G	A	1	0.82568	1	MICAL-like protein 2	EFO_0004747	Sun B	29875488	European	2018	-0.3405	0.0238	1.45e-46	-	3301	no
BMP_4	rs704	17_26694861	NEU	17	26694861	A	G	11759	0.4733	-0.1267	0.0135	5.417e-21	-----+-?-	FALSE	chr17:26694861	chr17:28367840	G	A	1	0.81913	1	Tyrosine-protein kinase JAK2	EFO_0004747	Sun B	29875488	European	2018	-0.348	0.0238	1.45e-48	-	3301	no
BMP_4	rs704	17_26694861	NEU	17	26694861	A	G	11759	0.4733	-0.1267	0.0135	5.417e-21	-----+-?-	FALSE	chr17:26694861	chr17:28367840	G	A	1	0.81913	1	Tyrosine-protein kinase receptor TYRO3	EFO_0004747	Sun B	29875488	European	2018	-0.1271	0.0244	1.95e-07	-	3301	no
BMP_4	rs704	17_26694861	NEU	17	26694861	A	G	11759	0.4733	-0.1267	0.0135	5.417e-21	-----+-?-	FALSE	chr17:26694861	chr17:28367840	G	A	1	0.81913	1	UBX domain-containing protein 4	EFO_0004747	Sun B	29875488	European	2018	0.1485	0.0244	1.12e-09	+	3301	no
BMP_4	rs704	17_26694861	NEU	17	26694861	A	G	11759	0.4733	-0.1267	0.0135	5.417e-21	-----+-?-	FALSE	chr17:26694861	chr17:28367840	G	A	1	0.81913	1	UDP-GlcNAc:betaGal beta-1,3-N-acetylglucosaminyltransferase 6	EFO_0004747	Sun B	29875488	European	2018	-0.126	0.0244	2.45e-07	-	3301	no
BMP_4	rs704	17_26694861	NEU	17	26694861	A	G	11759	0.4733	-0.1267	0.0135	5.417e-21	-----+-?-	FALSE	chr17:26694861	chr17:28367840	G	C	1	0.81913	1	E3 ubiquitin-protein ligase RNF8	EFO_0004747	Sun B	29875488	European	2018	-0.3037	0.0239	4.68e-37	-	3301	no
BMP_4	rs704	17_26694861	NEU	17	26694861	A	G	11759	0.4733	-0.1267	0.0135	5.417e-21	-----+-?-	FALSE	chr17:26694861	chr17:28367840	G	C	1	0.81913	1	E3 ubiquitin-protein ligase pellino homolog 2	EFO_0004747	Sun B	29875488	European	2018	-0.1462	0.0243	1.86e-09	-	3301	no
BMP_4	rs704	17_26694861	NEU	17	26694861	A	G	11759	0.4733	-0.1267	0.0135	5.417e-21	-----+-?-	FALSE	chr17:26694861	chr17:28367840	G	C	1	0.81913	1	EMILIN-3	EFO_0004747	Sun B	29875488	European	2018	0.1398	0.0243	9.55e-09	+	3301	no
BMP_4	rs704	17_26694861	NEU	17	26694861	A	G	11759	0.4733	-0.1267	0.0135	5.417e-21	-----+-?-	FALSE	chr17:26694861	chr17:28367840	G	C	1	0.81913	1	ERO1-like protein alpha	EFO_0004747	Sun B	29875488	European	2018	-0.2291	0.0241	2.29e-21	-	3301	no
BMP_4	rs704	17_26694861	NEU	17	26694861	A	G	11759	0.4733	-0.1267	0.0135	5.417e-21	-----+-?-	FALSE	chr17:26694861	chr17:28367840	G	C	1	0.81913	1	Ectonucleoside triphosphate diphosphohydrolase 1	EFO_0004747	Sun B	29875488	European	2018	-0.1165	0.0244	1.78e-06	-	3301	no
BMP_4	rs704	17_26694861	NEU	17	26694861	A	G	11759	0.4733	-0.1267	0.0135	5.417e-21	-----+-?-	FALSE	chr17:26694861	chr17:28367840	G	C	1	0.81913	1	Ectonucleoside triphosphate diphosphohydrolase 6	EFO_0004747	Sun B	29875488	European	2018	-0.1277	0.0244	1.62e-07	-	3301	no
BMP_4	rs704	17_26694861	NEU	17	26694861	A	G	11759	0.4733	-0.1267	0.0135	5.417e-21	-----+-?-	FALSE	chr17:26694861	chr17:28367840	G	C	1	0.81913	1	Endothelin-2	EFO_0004747	Sun B	29875488	European	2018	0.305	0.0239	2.4e-37	+	3301	no
BMP_4	rs704	17_26694861	NEU	17	26694861	A	G	11759	0.4733	-0.1267	0.0135	5.417e-21	-----+-?-	FALSE	chr17:26694861	chr17:28367840	G	C	1	0.81913	1	Endothelin-converting enzyme 1	EFO_0004747	Sun B	29875488	European	2018	0.1761	0.0243	3.98e-13	+	3301	no
BMP_4	rs704	17_26694861	NEU	17	26694861	A	G	11759	0.4733	-0.1267	0.0135	5.417e-21	-----+-?-	FALSE	chr17:26694861	chr17:28367840	G	C	1	0.81913	1	Endothelin-converting enzyme 1	EFO_0004747	Sun B	29875488	European	2018	-0.2071	0.0242	1.17e-17	-	3301	no
BMP_4	rs704	17_26694861	NEU	17	26694861	A	G	11759	0.4733	-0.1267	0.0135	5.417e-21	-----+-?-	FALSE	chr17:26694861	chr17:28367840	G	C	1	0.81913	1	Ephrin type-B receptor 4	EFO_0004747	Sun B	29875488	European	2018	0.1133	0.0244	3.39e-06	+	3301	no
BMP_4	rs704	17_26694861	NEU	17	26694861	A	G	11759	0.4733	-0.1267	0.0135	5.417e-21	-----+-?-	FALSE	chr17:26694861	chr17:28367840	G	C	1	0.81913	1	Ephrin-B1	EFO_0004747	Sun B	29875488	European	2018	-0.2094	0.0242	4.79e-18	-	3301	no
BMP_4	rs704	17_26694861	NEU	17	26694861	A	G	11759	0.4733	-0.1267	0.0135	5.417e-21	-----+-?-	FALSE	chr17:26694861	chr17:28367840	G	C	1	0.81913	1	Ephrin-B3	EFO_0004747	Sun B	29875488	European	2018	-0.2755	0.024	1.66e-30	-	3301	no
BMP_4	rs704	17_26694861	NEU	17	26694861	A	G	11759	0.4733	-0.1267	0.0135	5.417e-21	-----+-?-	FALSE	chr17:26694861	chr17:28367840	G	C	1	0.81913	1	Erlin-1	EFO_0004747	Sun B	29875488	European	2018	-0.165	0.0243	1.1e-11	-	3301	no
BMP_4	rs704	17_26694861	NEU	17	26694861	A	G	11759	0.4733	-0.1267	0.0135	5.417e-21	-----+-?-	FALSE	chr17:26694861	chr17:28367840	G	A	1	0.82568	1	Neurensin-1	EFO_0004747	Sun B	29875488	European	2018	-0.1951	0.0242	8.71e-16	-	3301	no
BMP_4	rs704	17_26694861	NEU	17	26694861	A	G	11759	0.4733	-0.1267	0.0135	5.417e-21	-----+-?-	FALSE	chr17:26694861	chr17:28367840	G	A	1	0.82568	1	Neurexin-2-beta	EFO_0004747	Sun B	29875488	European	2018	-0.1443	0.0244	3.16e-09	-	3301	no
BMP_4	rs704	17_26694861	NEU	17	26694861	A	G	11759	0.4733	-0.1267	0.0135	5.417e-21	-----+-?-	FALSE	chr17:26694861	chr17:28367840	G	A	1	0.82568	1	Neutrophil collagenase	EFO_0004747	Sun B	29875488	European	2018	0.2002	0.0242	1.45e-16	+	3301	no
BMP_4	rs704	17_26694861	NEU	17	26694861	A	G	11759	0.4733	-0.1267	0.0135	5.417e-21	-----+-?-	FALSE	chr17:26694861	chr17:28367840	G	A	1	0.82568	1	Non-receptor tyrosine-protein kinase TYK2	EFO_0004747	Sun B	29875488	European	2018	0.1296	0.0244	1.05e-07	+	3301	no
BMP_4	rs704	17_26694861	NEU	17	26694861	A	G	11759	0.4733	-0.1267	0.0135	5.417e-21	-----+-?-	FALSE	chr17:26694861	chr17:28367840	G	A	1	0.82568	1	Nuclear migration protein nudC	EFO_0004747	Sun B	29875488	European	2018	-0.1108	0.0244	5.62e-06	-	3301	no
BMP_4	rs704	17_26694861	NEU	17	26694861	A	G	11759	0.4733	-0.1267	0.0135	5.417e-21	-----+-?-	FALSE	chr17:26694861	chr17:28367840	G	A	1	0.82568	1	Nuclear pore complex-interacting protein family member B3	EFO_0004747	Sun B	29875488	European	2018	-0.2944	0.0239	1e-34	-	3301	no
BMP_4	rs704	17_26694861	NEU	17	26694861	A	G	11759	0.4733	-0.1267	0.0135	5.417e-21	-----+-?-	FALSE	chr17:26694861	chr17:28367840	G	A	1	0.82568	1	Nucleosome assembly protein 1-like 2	EFO_0004747	Sun B	29875488	European	2018	-0.2157	0.0242	4.9e-19	-	3301	no
BMP_4	rs704	17_26694861	NEU	17	26694861	A	G	11759	0.4733	-0.1267	0.0135	5.417e-21	-----+-?-	FALSE	chr17:26694861	chr17:28367840	G	A	1	0.82568	1	O-acetyl-ADP-ribose deacetylase MACROD1	EFO_0004747	Sun B	29875488	European	2018	-0.1467	0.0243	1.66e-09	-	3301	no
BMP_4	rs704	17_26694861	NEU	17	26694861	A	G	11759	0.4733	-0.1267	0.0135	5.417e-21	-----+-?-	FALSE	chr17:26694861	chr17:28367840	C	G	1	0.81913	1	39S ribosomal protein L14, mitochondrial	EFO_0004747	Sun B	29875488	European	2018	-0.1191	0.0244	1.05e-06	-	3301	no
BMP_4	rs704	17_26694861	NEU	17	26694861	A	G	11759	0.4733	-0.1267	0.0135	5.417e-21	-----+-?-	FALSE	chr17:26694861	chr17:28367840	C	G	1	0.81913	1	ADP-ribosyl cyclase/cyclic ADP-ribose hydrolase 1	EFO_0004747	Sun B	29875488	European	2018	-0.1316	0.0244	6.61e-08	-	3301	no
BMP_4	rs704	17_26694861	NEU	17	26694861	A	G	11759	0.4733	-0.1267	0.0135	5.417e-21	-----+-?-	FALSE	chr17:26694861	chr17:28367840	C	G	1	0.81913	1	Abelson tyrosine-protein kinase 2	EFO_0004747	Sun B	29875488	European	2018	0.1938	0.0242	1.29e-15	+	3301	no
BMP_4	rs704	17_26694861	NEU	17	26694861	A	G	11759	0.4733	-0.1267	0.0135	5.417e-21	-----+-?-	FALSE	chr17:26694861	chr17:28367840	C	G	1	0.81913	1	Acetyl-CoA carboxylase 2	EFO_0004747	Sun B	29875488	European	2018	-0.1367	0.0244	2e-08	-	3301	no
BMP_4	rs704	17_26694861	NEU	17	26694861	A	G	11759	0.4733	-0.1267	0.0135	5.417e-21	-----+-?-	FALSE	chr17:26694861	chr17:28367840	C	G	1	0.81913	1	Actin-related protein 2/3 complex subunit 3	EFO_0004747	Sun B	29875488	European	2018	-0.1378	0.0244	1.55e-08	-	3301	no
BMP_4	rs704	17_26694861	NEU	17	26694861	A	G	11759	0.4733	-0.1267	0.0135	5.417e-21	-----+-?-	FALSE	chr17:26694861	chr17:28367840	C	G	1	0.81913	1	Adenylyltransferase and sulfurtransferase MOCS3	EFO_0004747	Sun B	29875488	European	2018	-0.1349	0.0244	3.09e-08	-	3301	no
BMP_4	rs704	17_26694861	NEU	17	26694861	A	G	11759	0.4733	-0.1267	0.0135	5.417e-21	-----+-?-	FALSE	chr17:26694861	chr17:28367840	C	G	1	0.81913	1	Adhesion G-protein coupled receptor F1	EFO_0004747	Sun B	29875488	European	2018	-0.4225	0.0233	3.09e-73	-	3301	no
BMP_4	rs704	17_26694861	NEU	17	26694861	A	G	11759	0.4733	-0.1267	0.0135	5.417e-21	-----+-?-	FALSE	chr17:26694861	chr17:28367840	C	G	1	0.81913	1	Alpha-(1,3)-fucosyltransferase 9	EFO_0004747	Sun B	29875488	European	2018	0.4764	0.023	5.01e-95	+	3301	no
BMP_4	rs704	17_26694861	NEU	17	26694861	A	G	11759	0.4733	-0.1267	0.0135	5.417e-21	-----+-?-	FALSE	chr17:26694861	chr17:28367840	C	G	1	0.81913	1	Alpha-N-acetylgalactosaminide alpha-2,6-sialyltransferase 1	EFO_0004747	Sun B	29875488	European	2018	-0.2563	0.0241	1.82e-26	-	3301	no
BMP_4	rs704	17_26694861	NEU	17	26694861	A	G	11759	0.4733	-0.1267	0.0135	5.417e-21	-----+-?-	FALSE	chr17:26694861	chr17:28367840	C	G	1	0.81913	1	Angiopoietin-related protein 4	EFO_0004747	Sun B	29875488	European	2018	0.1379	0.0244	1.51e-08	+	3301	no
BMP_4	rs704	17_26694861	NEU	17	26694861	A	G	11759	0.4733	-0.1267	0.0135	5.417e-21	-----+-?-	FALSE	chr17:26694861	chr17:28367840	C	G	1	0.81913	1	Ankyrin repeat domain-containing protein 27	EFO_0004747	Sun B	29875488	European	2018	-0.1223	0.0244	5.37e-07	-	3301	no
BMP_4	rs704	17_26694861	NEU	17	26694861	A	G	11759	0.4733	-0.1267	0.0135	5.417e-21	-----+-?-	FALSE	chr17:26694861	chr17:28367840	C	G	1	0.81913	1	Annexin A10	EFO_0004747	Sun B	29875488	European	2018	-0.2134	0.0242	1.15e-18	-	3301	no
BMP_4	rs704	17_26694861	NEU	17	26694861	A	G	11759	0.4733	-0.1267	0.0135	5.417e-21	-----+-?-	FALSE	chr17:26694861	chr17:28367840	C	G	1	0.81913	1	Apolipoprotein A-V	EFO_0004747	Sun B	29875488	European	2018	-0.2424	0.0241	8.91e-24	-	3301	no
BMP_4	rs704	17_26694861	NEU	17	26694861	A	G	11759	0.4733	-0.1267	0.0135	5.417e-21	-----+-?-	FALSE	chr17:26694861	chr17:28367840	C	G	1	0.81913	1	Apolipoprotein L1	EFO_0004747	Sun B	29875488	European	2018	-0.1503	0.0243	6.61e-10	-	3301	no
BMP_4	rs704	17_26694861	NEU	17	26694861	A	G	11759	0.4733	-0.1267	0.0135	5.417e-21	-----+-?-	FALSE	chr17:26694861	chr17:28367840	C	G	1	0.81913	1	Alpha-(1,3)-fucosyltransferase 9	EFO_0004747	Sun B	29875488	European	2018	0.4764	0.023	5.01e-95	+	3301	no
BMP_4	rs704	17_26694861	NEU	17	26694861	A	G	11759	0.4733	-0.1267	0.0135	5.417e-21	-----+-?-	FALSE	chr17:26694861	chr17:28367840	C	G	1	0.81913	1	Alpha-N-acetylgalactosaminide alpha-2,6-sialyltransferase 1	EFO_0004747	Sun B	29875488	European	2018	-0.2563	0.0241	1.82e-26	-	3301	no
BMP_4	rs704	17_26694861	NEU	17	26694861	A	G	11759	0.4733	-0.1267	0.0135	5.417e-21	-----+-?-	FALSE	chr17:26694861	chr17:28367840	C	G	1	0.81913	1	Angiopoietin-related protein 4	EFO_0004747	Sun B	29875488	European	2018	0.1379	0.0244	1.51e-08	+	3301	no
BMP_4	rs704	17_26694861	NEU	17	26694861	A	G	11759	0.4733	-0.1267	0.0135	5.417e-21	-----+-?-	FALSE	chr17:26694861	chr17:28367840	C	G	1	0.81913	1	Ankyrin repeat domain-containing protein 27	EFO_0004747	Sun B	29875488	European	2018	-0.1223	0.0244	5.37e-07	-	3301	no
BMP_4	rs704	17_26694861	NEU	17	26694861	A	G	11759	0.4733	-0.1267	0.0135	5.417e-21	-----+-?-	FALSE	chr17:26694861	chr17:28367840	C	G	1	0.81913	1	Annexin A10	EFO_0004747	Sun B	29875488	European	2018	-0.2134	0.0242	1.15e-18	-	3301	no
BMP_4	rs704	17_26694861	NEU	17	26694861	A	G	11759	0.4733	-0.1267	0.0135	5.417e-21	-----+-?-	FALSE	chr17:26694861	chr17:28367840	C	G	1	0.81913	1	Apolipoprotein A-V	EFO_0004747	Sun B	29875488	European	2018	-0.2424	0.0241	8.91e-24	-	3301	no
BMP_4	rs704	17_26694861	NEU	17	26694861	A	G	11759	0.4733	-0.1267	0.0135	5.417e-21	-----+-?-	FALSE	chr17:26694861	chr17:28367840	C	G	1	0.81913	1	Apolipoprotein L1	EFO_0004747	Sun B	29875488	European	2018	-0.1503	0.0243	6.61e-10	-	3301	no
BMP_4	rs704	17_26694861	NEU	17	26694861	A	G	11759	0.4733	-0.1267	0.0135	5.417e-21	-----+-?-	FALSE	chr17:26694861	chr17:28367840	C	G	1	0.81913	1	Arf-GAP with SH3 domain, ANK repeat and PH domain-containing protein 2	EFO_0004747	Sun B	29875488	European	2018	-0.5668	0.0224	2.75e-141	-	3301	no
BMP_4	rs704	17_26694861	NEU	17	26694861	A	G	11759	0.4733	-0.1267	0.0135	5.417e-21	-----+-?-	FALSE	chr17:26694861	chr17:28367840	C	G	1	0.81913	1	Augurin	EFO_0004747	Sun B	29875488	European	2018	-0.1467	0.0243	1.7e-09	-	3301	no
BMP_4	rs704	17_26694861	NEU	17	26694861	A	G	11759	0.4733	-0.1267	0.0135	5.417e-21	-----+-?-	FALSE	chr17:26694861	chr17:28367840	C	G	1	0.81913	1	Aurora kinase B	EFO_0004747	Sun B	29875488	European	2018	-0.1604	0.0243	4.37e-11	-	3301	no
BMP_4	rs704	17_26694861	NEU	17	26694861	A	G	11759	0.4733	-0.1267	0.0135	5.417e-21	-----+-?-	FALSE	chr17:26694861	chr17:28367840	C	G	1	0.81913	1	B-cell receptor CD22	EFO_0004747	Sun B	29875488	European	2018	-0.1248	0.0244	3.09e-07	-	3301	no
BMP_4	rs704	17_26694861	NEU	17	26694861	A	G	11759	0.4733	-0.1267	0.0135	5.417e-21	-----+-?-	FALSE	chr17:26694861	chr17:28367840	C	G	1	0.81913	1	B-cell receptor-associated protein 29	EFO_0004747	Sun B	29875488	European	2018	-0.1414	0.0243	6.31e-09	-	3301	no
BMP_4	rs704	17_26694861	NEU	17	26694861	A	G	11759	0.4733	-0.1267	0.0135	5.417e-21	-----+-?-	FALSE	chr17:26694861	chr17:28367840	G	A	1	0.82568	1	RING finger protein 122	EFO_0004747	Sun B	29875488	European	2018	-0.1393	0.0244	1.1e-08	-	3301	no
BMP_4	rs704	17_26694861	NEU	17	26694861	A	G	11759	0.4733	-0.1267	0.0135	5.417e-21	-----+-?-	FALSE	chr17:26694861	chr17:28367840	G	A	1	0.82568	1	RNA polymerase II elongation factor ELL	EFO_0004747	Sun B	29875488	European	2018	-0.204	0.0242	3.8e-17	-	3301	no
BMP_4	rs704	17_26694861	NEU	17	26694861	A	G	11759	0.4733	-0.1267	0.0135	5.417e-21	-----+-?-	FALSE	chr17:26694861	chr17:28367840	G	A	1	0.82568	1	RNA-binding protein 40	EFO_0004747	Sun B	29875488	European	2018	-0.1262	0.0244	2.29e-07	-	3301	no
BMP_4	rs704	17_26694861	NEU	17	26694861	A	G	11759	0.4733	-0.1267	0.0135	5.417e-21	-----+-?-	FALSE	chr17:26694861	chr17:28367840	G	A	1	0.82568	1	Rab9 effector protein with kelch motifs	EFO_0004747	Sun B	29875488	European	2018	-0.2245	0.0242	1.62e-20	-	3301	no
BMP_4	rs704	17_26694861	NEU	17	26694861	A	G	11759	0.4733	-0.1267	0.0135	5.417e-21	-----+-?-	FALSE	chr17:26694861	chr17:28367840	G	A	1	0.82568	1	Ras GTPase-activating protein 1	EFO_0004747	Sun B	29875488	European	2018	-0.2471	0.0241	1.15e-24	-	3301	no
BMP_4	rs704	17_26694861	NEU	17	26694861	A	G	11759	0.4733	-0.1267	0.0135	5.417e-21	-----+-?-	FALSE	chr17:26694861	chr17:28367840	G	A	1	0.82568	1	Ras-related protein Rab-35	EFO_0004747	Sun B	29875488	European	2018	-0.2947	0.0239	8.51e-35	-	3301	no
BMP_4	rs704	17_26694861	NEU	17	26694861	A	G	11759	0.4733	-0.1267	0.0135	5.417e-21	-----+-?-	FALSE	chr17:26694861	chr17:28367840	G	A	1	0.82568	1	RecQ-mediated genome instability protein 1	EFO_0004747	Sun B	29875488	European	2018	-0.1552	0.0243	1.82e-10	-	3301	no
BMP_4	rs704	17_26694861	NEU	17	26694861	A	G	11759	0.4733	-0.1267	0.0135	5.417e-21	-----+-?-	FALSE	chr17:26694861	chr17:28367840	G	A	1	0.82568	1	Receptor-type tyrosine-protein phosphatase H	EFO_0004747	Sun B	29875488	European	2018	0.2694	0.024	3.31e-29	+	3301	no
BMP_4	rs704	17_26694861	NEU	17	26694861	A	G	11759	0.4733	-0.1267	0.0135	5.417e-21	-----+-?-	FALSE	chr17:26694861	chr17:28367840	G	A	1	0.82568	1	Regulator of G-protein signaling 19	EFO_0004747	Sun B	29875488	European	2018	-0.2507	0.0241	2.4e-25	-	3301	no
BMP_4	rs704	17_26694861	NEU	17	26694861	A	G	11759	0.4733	-0.1267	0.0135	5.417e-21	-----+-?-	FALSE	chr17:26694861	chr17:28367840	G	A	1	0.82568	1	Regulator of G-protein signaling 8	EFO_0004747	Sun B	29875488	European	2018	-0.1355	0.0244	2.75e-08	-	3301	no
BMP_4	rs704	17_26694861	NEU	17	26694861	A	G	11759	0.4733	-0.1267	0.0135	5.417e-21	-----+-?-	FALSE	chr17:26694861	chr17:28367840	G	A	1	0.82568	1	Retinaldehyde-binding protein 1	EFO_0004747	Sun B	29875488	European	2018	-0.2212	0.0242	5.89e-20	-	3301	no
BMP_4	rs704	17_26694861	NEU	17	26694861	A	G	11759	0.4733	-0.1267	0.0135	5.417e-21	-----+-?-	FALSE	chr17:26694861	chr17:28367840	G	A	1	0.82568	1	Rho GTPase-activating protein 30	EFO_0004747	Sun B	29875488	European	2018	-0.2583	0.0241	7.59e-27	-	3301	no
BMP_4	rs704	17_26694861	NEU	17	26694861	A	G	11759	0.4733	-0.1267	0.0135	5.417e-21	-----+-?-	FALSE	chr17:26694861	chr17:28367840	G	A	1	0.82568	1	Regulator of G-protein signaling 19	EFO_0004747	Sun B	29875488	European	2018	-0.2507	0.0241	2.4e-25	-	3301	no
BMP_4	rs704	17_26694861	NEU	17	26694861	A	G	11759	0.4733	-0.1267	0.0135	5.417e-21	-----+-?-	FALSE	chr17:26694861	chr17:28367840	G	A	1	0.82568	1	Regulator of G-protein signaling 8	EFO_0004747	Sun B	29875488	European	2018	-0.1355	0.0244	2.75e-08	-	3301	no
BMP_4	rs704	17_26694861	NEU	17	26694861	A	G	11759	0.4733	-0.1267	0.0135	5.417e-21	-----+-?-	FALSE	chr17:26694861	chr17:28367840	G	A	1	0.82568	1	Retinaldehyde-binding protein 1	EFO_0004747	Sun B	29875488	European	2018	-0.2212	0.0242	5.89e-20	-	3301	no
BMP_4	rs704	17_26694861	NEU	17	26694861	A	G	11759	0.4733	-0.1267	0.0135	5.417e-21	-----+-?-	FALSE	chr17:26694861	chr17:28367840	G	A	1	0.82568	1	Rho GTPase-activating protein 30	EFO_0004747	Sun B	29875488	European	2018	-0.2583	0.0241	7.59e-27	-	3301	no
BMP_4	rs704	17_26694861	NEU	17	26694861	A	G	11759	0.4733	-0.1267	0.0135	5.417e-21	-----+-?-	FALSE	chr17:26694861	chr17:28367840	G	A	1	0.82568	1	Rhophilin-2	EFO_0004747	Sun B	29875488	European	2018	-0.2018	0.0242	8.51e-17	-	3301	no
BMP_4	rs704	17_26694861	NEU	17	26694861	A	G	11759	0.4733	-0.1267	0.0135	5.417e-21	-----+-?-	FALSE	chr17:26694861	chr17:28367840	G	A	1	0.82568	1	Ribonucleoside-diphosphate reductase subunit M2 B	EFO_0004747	Sun B	29875488	European	2018	-0.2195	0.0242	1.1e-19	-	3301	no
BMP_4	rs704	17_26694861	NEU	17	26694861	A	G	11759	0.4733	-0.1267	0.0135	5.417e-21	-----+-?-	FALSE	chr17:26694861	chr17:28367840	G	A	1	0.82568	1	SH2 domain-containing protein 1A	EFO_0004747	Sun B	29875488	European	2018	0.3368	0.0238	1.29e-45	+	3301	no
BMP_4	rs704	17_26694861	NEU	17	26694861	A	G	11759	0.4733	-0.1267	0.0135	5.417e-21	-----+-?-	FALSE	chr17:26694861	chr17:28367840	G	A	1	0.82568	1	SLAM family member 7	EFO_0004747	Sun B	29875488	European	2018	-0.3517	0.0237	9.55e-50	-	3301	no
BMP_4	rs704	17_26694861	NEU	17	26694861	A	G	11759	0.4733	-0.1267	0.0135	5.417e-21	-----+-?-	FALSE	chr17:26694861	chr17:28367840	G	A	1	0.82568	1	SPARC	EFO_0004747	Sun B	29875488	European	2018	-0.1362	0.0244	2.29e-08	-	3301	no
BMP_4	rs704	17_26694861	NEU	17	26694861	A	G	11759	0.4733	-0.1267	0.0135	5.417e-21	-----+-?-	FALSE	chr17:26694861	chr17:28367840	G	A	1	0.82568	1	Secreted frizzled-related protein 2	EFO_0004747	Sun B	29875488	European	2018	-0.1832	0.0243	4.57e-14	-	3301	no
BMP_4	rs704	17_26694861	NEU	17	26694861	A	G	11759	0.4733	-0.1267	0.0135	5.417e-21	-----+-?-	FALSE	chr17:26694861	chr17:28367840	G	A	1	0.82568	1	Semaphorin-3A	EFO_0004747	Sun B	29875488	European	2018	-0.3132	0.0239	2.57e-39	-	3301	no
BMP_4	rs704	17_26694861	NEU	17	26694861	A	G	11759	0.4733	-0.1267	0.0135	5.417e-21	-----+-?-	FALSE	chr17:26694861	chr17:28367840	G	A	1	0.82568	1	Septin-10	EFO_0004747	Sun B	29875488	European	2018	-0.1299	0.0244	1e-07	-	3301	no
BMP_4	rs704	17_26694861	NEU	17	26694861	A	G	11759	0.4733	-0.1267	0.0135	5.417e-21	-----+-?-	FALSE	chr17:26694861	chr17:28367840	G	A	1	0.82568	1	Serine/threonine-protein kinase 16	EFO_0004747	Sun B	29875488	European	2018	-0.1659	0.0243	8.91e-12	-	3301	no
BMP_4	rs704	17_26694861	NEU	17	26694861	A	G	11759	0.4733	-0.1267	0.0135	5.417e-21	-----+-?-	FALSE	chr17:26694861	chr17:28367840	G	A	1	0.82568	1	Serine/threonine-protein kinase MRCK beta	EFO_0004747	Sun B	29875488	European	2018	0.148	0.0244	1.23e-09	+	3301	no
BMP_4	rs704	17_26694861	NEU	17	26694861	A	G	11759	0.4733	-0.1267	0.0135	5.417e-21	-----+-?-	FALSE	chr17:26694861	chr17:28367840	G	A	1	0.82568	1	Serpin A12	EFO_0004747	Sun B	29875488	European	2018	0.1494	0.0244	8.71e-10	+	3301	no
BMP_4	rs704	17_26694861	NEU	17	26694861	A	G	11759	0.4733	-0.1267	0.0135	5.417e-21	-----+-?-	FALSE	chr17:26694861	chr17:28367840	G	A	1	0.82568	1	Sialic acid-binding Ig-like lectin 12	EFO_0004747	Sun B	29875488	European	2018	0.4191	0.0234	7.59e-72	+	3301	no
BMP_4	rs704	17_26694861	NEU	17	26694861	A	G	11759	0.4733	-0.1267	0.0135	5.417e-21	-----+-?-	FALSE	chr17:26694861	chr17:28367840	G	A	1	0.82568	1	Sialic acid-binding Ig-like lectin 8	EFO_0004747	Sun B	29875488	European	2018	-0.1491	0.0244	9.33e-10	-	3301	no
BMP_4	rs704	17_26694861	NEU	17	26694861	A	G	11759	0.4733	-0.1267	0.0135	5.417e-21	-----+-?-	FALSE	chr17:26694861	chr17:28367840	G	A	1	0.82568	1	Signal peptidase complex catalytic subunit SEC11C	EFO_0004747	Sun B	29875488	European	2018	-0.3318	0.0238	3.63e-44	-	3301	no
BMP_4	rs704	17_26694861	NEU	17	26694861	A	G	11759	0.4733	-0.1267	0.0135	5.417e-21	-----+-?-	FALSE	chr17:26694861	chr17:28367840	G	A	1	0.82568	1	Small conductance calcium-activated potassium channel protein 1	EFO_0004747	Sun B	29875488	European	2018	-0.1218	0.0244	5.89e-07	-	3301	no
BMP_4	rs704	17_26694861	NEU	17	26694861	A	G	11759	0.4733	-0.1267	0.0135	5.417e-21	-----+-?-	FALSE	chr17:26694861	chr17:28367840	G	A	1	0.82568	1	Sodium- and chloride-dependent neutral and basic amino acid transporter B(0+)	EFO_0004747	Sun B	29875488	European	2018	0.1933	0.0242	1.55e-15	+	3301	no
BMP_4	rs704	17_26694861	NEU	17	26694861	A	G	11759	0.4733	-0.1267	0.0135	5.417e-21	-----+-?-	FALSE	chr17:26694861	chr17:28367840	G	A	0	1	1	Ribonucleoside-diphosphate reductase subunit M2 B	EFO_0004747	Sun B	29875488	European	2018	-0.2314	0.0244	2.09e-21	-	3301	no
BMP_4	rs704	17_26694861	NEU	17	26694861	A	G	11759	0.4733	-0.1267	0.0135	5.417e-21	-----+-?-	FALSE	chr17:26694861	chr17:28367840	G	A	0	1	1	SH2 domain-containing protein 1A	EFO_0004747	Sun B	29875488	European	2018	0.3455	0.0239	3.02e-47	+	3301	no
BMP_4	rs704	17_26694861	NEU	17	26694861	A	G	11759	0.4733	-0.1267	0.0135	5.417e-21	-----+-?-	FALSE	chr17:26694861	chr17:28367840	G	A	0	1	1	SLAM family member 7	EFO_0004747	Sun B	29875488	European	2018	-0.3761	0.0238	3.55e-56	-	3301	no
BMP_4	rs704	17_26694861	NEU	17	26694861	A	G	11759	0.4733	-0.1267	0.0135	5.417e-21	-----+-?-	FALSE	chr17:26694861	chr17:28367840	G	A	0	1	1	SPARC	EFO_0004747	Sun B	29875488	European	2018	-0.1501	0.0246	9.77e-10	-	3301	no
BMP_4	rs704	17_26694861	NEU	17	26694861	A	G	11759	0.4733	-0.1267	0.0135	5.417e-21	-----+-?-	FALSE	chr17:26694861	chr17:28367840	G	A	1	0.82568	1	TYMS opposite strand protein	EFO_0004747	Sun B	29875488	European	2018	-0.1207	0.0244	7.59e-07	-	3301	no
BMP_4	rs704	17_26694861	NEU	17	26694861	A	G	11759	0.4733	-0.1267	0.0135	5.417e-21	-----+-?-	FALSE	chr17:26694861	chr17:28367840	G	A	1	0.82568	1	Tenascin-R	EFO_0004747	Sun B	29875488	European	2018	-0.1416	0.0244	6.17e-09	-	3301	no
BMP_4	rs704	17_26694861	NEU	17	26694861	A	G	11759	0.4733	-0.1267	0.0135	5.417e-21	-----+-?-	FALSE	chr17:26694861	chr17:28367840	G	A	1	0.82568	1	Testican-3	EFO_0004747	Sun B	29875488	European	2018	0.1784	0.0243	2.04e-13	+	3301	no
BMP_4	rs704	17_26694861	NEU	17	26694861	A	G	11759	0.4733	-0.1267	0.0135	5.417e-21	-----+-?-	FALSE	chr17:26694861	chr17:28367840	G	A	1	0.82568	1	Torsin-1A-interacting protein 1	EFO_0004747	Sun B	29875488	European	2018	-0.3174	0.0239	2.24e-40	-	3301	no
BMP_4	rs704	17_26694861	NEU	17	26694861	A	G	11759	0.4733	-0.1267	0.0135	5.417e-21	-----+-?-	FALSE	chr17:26694861	chr17:28367840	G	A	1	0.82568	1	Transcription factor RelB	EFO_0004747	Sun B	29875488	European	2018	-0.3947	0.0235	3.02e-63	-	3301	no
BMP_4	rs704	17_26694861	NEU	17	26694861	A	G	11759	0.4733	-0.1267	0.0135	5.417e-21	-----+-?-	FALSE	chr17:26694861	chr17:28367840	G	A	1	0.82568	1	Transcription regulator protein BACH1	EFO_0004747	Sun B	29875488	European	2018	-0.2244	0.0242	1.7e-20	-	3301	no
BMP_4	rs704	17_26694861	NEU	17	26694861	A	G	11759	0.4733	-0.1267	0.0135	5.417e-21	-----+-?-	FALSE	chr17:26694861	chr17:28367840	G	A	0	1	1	Myc-associated zinc finger protein	EFO_0004747	Sun B	29875488	European	2018	0.1106	0.0246	7.08e-06	+	3301	no
BMP_4	rs704	17_26694861	NEU	17	26694861	A	G	11759	0.4733	-0.1267	0.0135	5.417e-21	-----+-?-	FALSE	chr17:26694861	chr17:28367840	G	A	0	1	1	Myelin regulatory factor	EFO_0004747	Sun B	29875488	European	2018	-0.1568	0.0245	1.7e-10	-	3301	no
BMP_4	rs704	17_26694861	NEU	17	26694861	A	G	11759	0.4733	-0.1267	0.0135	5.417e-21	-----+-?-	FALSE	chr17:26694861	chr17:28367840	G	A	0	1	1	NAD-dependent protein deacetylase sirtuin-2	EFO_0004747	Sun B	29875488	European	2018	-0.1157	0.0246	2.57e-06	-	3301	no
BMP_4	rs704	17_26694861	NEU	17	26694861	A	G	11759	0.4733	-0.1267	0.0135	5.417e-21	-----+-?-	FALSE	chr17:26694861	chr17:28367840	G	A	0	1	1	NADH dehydrogenase [ubiquinone] 1 beta subcomplex subunit 11, mitochondrial	EFO_0004747	Sun B	29875488	European	2018	-0.1382	0.0246	1.86e-08	-	3301	no
BMP_4	rs704	17_26694861	NEU	17	26694861	A	G	11759	0.4733	-0.1267	0.0135	5.417e-21	-----+-?-	FALSE	chr17:26694861	chr17:28367840	G	A	0	1	1	NADH dehydrogenase [ubiquinone] 1 beta subcomplex subunit 4	EFO_0004747	Sun B	29875488	European	2018	-0.6326	0.0221	3.63e-180	-	3301	no
BMP_4	rs704	17_26694861	NEU	17	26694861	A	G	11759	0.4733	-0.1267	0.0135	5.417e-21	-----+-?-	FALSE	chr17:26694861	chr17:28367840	G	A	1	0.82568	1	Tyrosine-protein kinase receptor TYRO3	EFO_0004747	Sun B	29875488	European	2018	-0.1263	0.0244	2.24e-07	-	3301	no
BMP_4	rs704	17_26694861	NEU	17	26694861	A	G	11759	0.4733	-0.1267	0.0135	5.417e-21	-----+-?-	FALSE	chr17:26694861	chr17:28367840	G	A	1	0.82568	1	UBX domain-containing protein 4	EFO_0004747	Sun B	29875488	European	2018	0.1499	0.0244	7.41e-10	+	3301	no
BMP_4	rs704	17_26694861	NEU	17	26694861	A	G	11759	0.4733	-0.1267	0.0135	5.417e-21	-----+-?-	FALSE	chr17:26694861	chr17:28367840	G	A	1	0.82568	1	UDP-GlcNAc:betaGal beta-1,3-N-acetylglucosaminyltransferase 6	EFO_0004747	Sun B	29875488	European	2018	-0.1246	0.0244	3.24e-07	-	3301	no
BMP_4	rs704	17_26694861	NEU	17	26694861	A	G	11759	0.4733	-0.1267	0.0135	5.417e-21	-----+-?-	FALSE	chr17:26694861	chr17:28367840	G	A	1	0.82568	1	UMP-CMP kinase	EFO_0004747	Sun B	29875488	European	2018	0.1152	0.0244	2.34e-06	+	3301	no
BMP_4	rs704	17_26694861	NEU	17	26694861	A	G	11759	0.4733	-0.1267	0.0135	5.417e-21	-----+-?-	FALSE	chr17:26694861	chr17:28367840	G	A	1	0.82568	1	UPF0258 protein KIAA1024	EFO_0004747	Sun B	29875488	European	2018	0.1092	0.0244	7.76e-06	+	3301	no
BMP_4	rs704	17_26694861	NEU	17	26694861	A	G	11759	0.4733	-0.1267	0.0135	5.417e-21	-----+-?-	FALSE	chr17:26694861	chr17:28367840	G	A	1	0.82568	1	Uncharacterized protein C1orf115	EFO_0004747	Sun B	29875488	European	2018	-0.1422	0.0244	5.37e-09	-	3301	no
BMP_4	rs704	17_26694861	NEU	17	26694861	A	G	11759	0.4733	-0.1267	0.0135	5.417e-21	-----+-?-	FALSE	chr17:26694861	chr17:28367840	G	A	1	0.82568	1	Uncharacterized protein C1orf185	EFO_0004747	Sun B	29875488	European	2018	0.1102	0.0244	6.31e-06	+	3301	no
BMP_4	rs704	17_26694861	NEU	17	26694861	A	G	11759	0.4733	-0.1267	0.0135	5.417e-21	-----+-?-	FALSE	chr17:26694861	chr17:28367840	G	A	1	0.82568	1	Uncharacterized protein C2orf66	EFO_0004747	Sun B	29875488	European	2018	0.3128	0.0239	3.09e-39	+	3301	no
BMP_4	rs704	17_26694861	NEU	17	26694861	A	G	11759	0.4733	-0.1267	0.0135	5.417e-21	-----+-?-	FALSE	chr17:26694861	chr17:28367840	G	A	1	0.82568	1	Uncharacterized protein C3orf18	EFO_0004747	Sun B	29875488	European	2018	-0.1328	0.0244	5.13e-08	-	3301	no
BMP_4	rs704	17_26694861	NEU	17	26694861	A	G	11759	0.4733	-0.1267	0.0135	5.417e-21	-----+-?-	FALSE	chr17:26694861	chr17:28367840	G	A	1	0.82568	1	Uroplakin-3b-like protein	EFO_0004747	Sun B	29875488	European	2018	-0.1227	0.0244	5.01e-07	-	3301	no
BMP_4	rs704	17_26694861	NEU	17	26694861	A	G	11759	0.4733	-0.1267	0.0135	5.417e-21	-----+-?-	FALSE	chr17:26694861	chr17:28367840	G	A	1	0.82568	1	Vascular endothelial growth factor C	EFO_0004747	Sun B	29875488	European	2018	0.1209	0.0244	7.24e-07	+	3301	no
BMP_4	rs704	17_26694861	NEU	17	26694861	A	G	11759	0.4733	-0.1267	0.0135	5.417e-21	-----+-?-	FALSE	chr17:26694861	chr17:28367840	G	A	1	0.82568	1	Vesicular integral-membrane protein VIP36	EFO_0004747	Sun B	29875488	European	2018	-0.1379	0.0244	1.51e-08	-	3301	no
BMP_4	rs704	17_26694861	NEU	17	26694861	A	G	11759	0.4733	-0.1267	0.0135	5.417e-21	-----+-?-	FALSE	chr17:26694861	chr17:28367840	G	A	1	0.82568	1	Vitronectin	EFO_0004747	Sun B	29875488	European	2018	-0.9283	0.0184	0	-	3301	no
BMP_4	rs704	17_26694861	NEU	17	26694861	A	G	11759	0.4733	-0.1267	0.0135	5.417e-21	-----+-?-	FALSE	chr17:26694861	chr17:28367840	G	A	1	0.82568	1	WD repeat-containing protein 1	EFO_0004747	Sun B	29875488	European	2018	-0.216	0.0242	4.47e-19	-	3301	no
BMP_4	rs704	17_26694861	NEU	17	26694861	A	G	11759	0.4733	-0.1267	0.0135	5.417e-21	-----+-?-	FALSE	chr17:26694861	chr17:28367840	G	A	1	0.82568	1	Zinc fingers and homeoboxes protein 3	EFO_0004747	Sun B	29875488	European	2018	-0.1319	0.0244	6.31e-08	-	3301	no
BMP_4	rs704	17_26694861	NEU	17	26694861	A	G	11759	0.4733	-0.1267	0.0135	5.417e-21	-----+-?-	FALSE	chr17:26694861	chr17:28367840	G	C	1	0.81913	1	Poly(U)-binding-splicing factor PUF60	EFO_0004747	Sun B	29875488	European	2018	-0.3384	0.0237	4.57e-46	-	3301	no
BMP_4	rs704	17_26694861	NEU	17	26694861	A	G	11759	0.4733	-0.1267	0.0135	5.417e-21	-----+-?-	FALSE	chr17:26694861	chr17:28367840	G	C	1	0.81913	1	Polypeptide N-acetylgalactosaminyltransferase 2	EFO_0004747	Sun B	29875488	European	2018	0.1169	0.0244	1.62e-06	+	3301	no
BMP_4	rs704	17_26694861	NEU	17	26694861	A	G	11759	0.4733	-0.1267	0.0135	5.417e-21	-----+-?-	FALSE	chr17:26694861	chr17:28367840	G	C	1	0.81913	1	Potassium-transporting ATPase subunit beta	EFO_0004747	Sun B	29875488	European	2018	-0.1539	0.0243	2.45e-10	-	3301	no
BMP_4	rs704	17_26694861	NEU	17	26694861	A	G	11759	0.4733	-0.1267	0.0135	5.417e-21	-----+-?-	FALSE	chr17:26694861	chr17:28367840	G	C	1	0.81913	1	Pro-FMRFamide-related neuropeptide FF	EFO_0004747	Sun B	29875488	European	2018	-0.3877	0.0235	4.27e-61	-	3301	no
BMP_4	rs704	17_26694861	NEU	17	26694861	A	G	11759	0.4733	-0.1267	0.0135	5.417e-21	-----+-?-	FALSE	chr17:26694861	chr17:28367840	G	C	1	0.81913	1	Probable G-protein coupled receptor 135	EFO_0004747	Sun B	29875488	European	2018	-0.3605	0.0236	1.82e-52	-	3301	no
BMP_4	rs704	17_26694861	NEU	17	26694861	A	G	11759	0.4733	-0.1267	0.0135	5.417e-21	-----+-?-	FALSE	chr17:26694861	chr17:28367840	G	C	1	0.81913	1	Probable serine carboxypeptidase CPVL	EFO_0004747	Sun B	29875488	European	2018	-0.1894	0.0242	5.62e-15	-	3301	no
BMP_4	rs704	17_26694861	NEU	17	26694861	A	G	11759	0.4733	-0.1267	0.0135	5.417e-21	-----+-?-	FALSE	chr17:26694861	chr17:28367840	G	C	1	0.81913	1	Prolactin receptor	EFO_0004747	Sun B	29875488	European	2018	-0.1685	0.0243	3.98e-12	-	3301	no
BMP_4	rs704	17_26694861	NEU	17	26694861	A	G	11759	0.4733	-0.1267	0.0135	5.417e-21	-----+-?-	FALSE	chr17:26694861	chr17:28367840	G	C	1	0.81913	1	Proteasome subunit alpha type-1	EFO_0004747	Sun B	29875488	European	2018	-0.2774	0.024	6.17e-31	-	3301	no
BMP_4	rs704	17_26694861	NEU	17	26694861	A	G	11759	0.4733	-0.1267	0.0135	5.417e-21	-----+-?-	FALSE	chr17:26694861	chr17:28367840	G	C	1	0.81913	1	Protein RIC-3	EFO_0004747	Sun B	29875488	European	2018	-0.2296	0.0241	1.86e-21	-	3301	no
BMP_4	rs704	17_26694861	NEU	17	26694861	A	G	11759	0.4733	-0.1267	0.0135	5.417e-21	-----+-?-	FALSE	chr17:26694861	chr17:28367840	G	C	1	0.81913	1	Protein SERAC1	EFO_0004747	Sun B	29875488	European	2018	-0.1656	0.0243	9.33e-12	-	3301	no
BMP_4	rs704	17_26694861	NEU	17	26694861	A	G	11759	0.4733	-0.1267	0.0135	5.417e-21	-----+-?-	FALSE	chr17:26694861	chr17:28367840	G	C	1	0.81913	1	Protein delta homolog 1	EFO_0004747	Sun B	29875488	European	2018	-0.1375	0.0243	1.62e-08	-	3301	no
BMP_4	rs704	17_26694861	NEU	17	26694861	A	G	11759	0.4733	-0.1267	0.0135	5.417e-21	-----+-?-	FALSE	chr17:26694861	chr17:28367840	G	C	1	0.81913	1	Protein sel-1 homolog 2	EFO_0004747	Sun B	29875488	European	2018	-0.211	0.0242	2.75e-18	-	3301	no
BMP_4	rs704	17_26694861	NEU	17	26694861	A	G	11759	0.4733	-0.1267	0.0135	5.417e-21	-----+-?-	FALSE	chr17:26694861	chr17:28367840	G	C	1	0.81913	1	Protocadherin beta-4	EFO_0004747	Sun B	29875488	European	2018	-0.283	0.024	3.55e-32	-	3301	no
BMP_4	rs704	17_26694861	NEU	17	26694861	A	G	11759	0.4733	-0.1267	0.0135	5.417e-21	-----+-?-	FALSE	chr17:26694861	chr17:28367840	G	C	1	0.81913	1	Protocadherin gamma-C5	EFO_0004747	Sun B	29875488	European	2018	0.2069	0.0242	1.2e-17	+	3301	no
BMP_4	rs704	17_26694861	NEU	17	26694861	A	G	11759	0.4733	-0.1267	0.0135	5.417e-21	-----+-?-	FALSE	chr17:26694861	chr17:28367840	G	C	1	0.81913	1	Protocadherin-10	EFO_0004747	Sun B	29875488	European	2018	-0.1497	0.0243	7.59e-10	-	3301	no
BMP_4	rs704	17_26694861	NEU	17	26694861	A	G	11759	0.4733	-0.1267	0.0135	5.417e-21	-----+-?-	FALSE	chr17:26694861	chr17:28367840	G	C	1	0.81913	1	Pyruvate kinase PKLR	EFO_0004747	Sun B	29875488	European	2018	0.175	0.0243	5.62e-13	+	3301	no
BMP_4	rs704	17_26694861	NEU	17	26694861	A	G	11759	0.4733	-0.1267	0.0135	5.417e-21	-----+-?-	FALSE	chr17:26694861	chr17:28367840	G	C	1	0.81913	1	RAB6-interacting golgin	EFO_0004747	Sun B	29875488	European	2018	0.1697	0.0242	2.57e-12	+	3301	no
BMP_4	rs704	17_26694861	NEU	17	26694861	A	G	11759	0.4733	-0.1267	0.0135	5.417e-21	-----+-?-	FALSE	chr17:26694861	chr17:28367840	G	C	1	0.81913	1	RING finger protein 122	EFO_0004747	Sun B	29875488	European	2018	-0.1412	0.0243	6.61e-09	-	3301	no
BMP_4	rs704	17_26694861	NEU	17	26694861	A	G	11759	0.4733	-0.1267	0.0135	5.417e-21	-----+-?-	FALSE	chr17:26694861	chr17:28367840	G	C	1	0.81913	1	RNA polymerase II elongation factor ELL	EFO_0004747	Sun B	29875488	European	2018	-0.2038	0.0242	3.89e-17	-	3301	no
BMP_4	rs704	17_26694861	NEU	17	26694861	A	G	11759	0.4733	-0.1267	0.0135	5.417e-21	-----+-?-	FALSE	chr17:26694861	chr17:28367840	G	C	1	0.81913	1	RNA-binding protein 40	EFO_0004747	Sun B	29875488	European	2018	-0.1247	0.0244	3.09e-07	-	3301	no
BMP_4	rs704	17_26694861	NEU	17	26694861	A	G	11759	0.4733	-0.1267	0.0135	5.417e-21	-----+-?-	FALSE	chr17:26694861	chr17:28367840	G	C	1	0.81913	1	Rab9 effector protein with kelch motifs	EFO_0004747	Sun B	29875488	European	2018	-0.2266	0.0241	6.31e-21	-	3301	no
BMP_4	rs704	17_26694861	NEU	17	26694861	A	G	11759	0.4733	-0.1267	0.0135	5.417e-21	-----+-?-	FALSE	chr17:26694861	chr17:28367840	G	C	1	0.81913	1	Ras GTPase-activating protein 1	EFO_0004747	Sun B	29875488	European	2018	-0.2486	0.0241	5.37e-25	-	3301	no
BMP_4	rs704	17_26694861	NEU	17	26694861	A	G	11759	0.4733	-0.1267	0.0135	5.417e-21	-----+-?-	FALSE	chr17:26694861	chr17:28367840	G	C	1	0.81913	1	Ras-related protein Rab-35	EFO_0004747	Sun B	29875488	European	2018	-0.2943	0.0239	8.91e-35	-	3301	no
BMP_4	rs704	17_26694861	NEU	17	26694861	A	G	11759	0.4733	-0.1267	0.0135	5.417e-21	-----+-?-	FALSE	chr17:26694861	chr17:28367840	G	C	1	0.81913	1	RecQ-mediated genome instability protein 1	EFO_0004747	Sun B	29875488	European	2018	-0.155	0.0243	1.86e-10	-	3301	no
BMP_4	rs704	17_26694861	NEU	17	26694861	A	G	11759	0.4733	-0.1267	0.0135	5.417e-21	-----+-?-	FALSE	chr17:26694861	chr17:28367840	G	C	1	0.81913	1	Receptor-type tyrosine-protein phosphatase H	EFO_0004747	Sun B	29875488	European	2018	0.2676	0.024	7.08e-29	+	3301	no
BMP_4	rs704	17_26694861	NEU	17	26694861	A	G	11759	0.4733	-0.1267	0.0135	5.417e-21	-----+-?-	FALSE	chr17:26694861	chr17:28367840	G	C	1	0.81913	1	Regulator of G-protein signaling 19	EFO_0004747	Sun B	29875488	European	2018	-0.2512	0.0241	1.7e-25	-	3301	no
BMP_4	rs704	17_26694861	NEU	17	26694861	A	G	11759	0.4733	-0.1267	0.0135	5.417e-21	-----+-?-	FALSE	chr17:26694861	chr17:28367840	G	C	1	0.81913	1	Regulator of G-protein signaling 8	EFO_0004747	Sun B	29875488	European	2018	-0.1355	0.0244	2.69e-08	-	3301	no
BMP_4	rs704	17_26694861	NEU	17	26694861	A	G	11759	0.4733	-0.1267	0.0135	5.417e-21	-----+-?-	FALSE	chr17:26694861	chr17:28367840	G	C	1	0.81913	1	Retinaldehyde-binding protein 1	EFO_0004747	Sun B	29875488	European	2018	-0.2235	0.0242	2.24e-20	-	3301	no
BMP_4	rs704	17_26694861	NEU	17	26694861	A	G	11759	0.4733	-0.1267	0.0135	5.417e-21	-----+-?-	FALSE	chr17:26694861	chr17:28367840	G	C	1	0.81913	1	Rho GTPase-activating protein 30	EFO_0004747	Sun B	29875488	European	2018	-0.2569	0.0241	1.26e-26	-	3301	no
BMP_4	rs704	17_26694861	NEU	17	26694861	A	G	11759	0.4733	-0.1267	0.0135	5.417e-21	-----+-?-	FALSE	chr17:26694861	chr17:28367840	G	C	1	0.81913	1	Rhophilin-2	EFO_0004747	Sun B	29875488	European	2018	-0.2021	0.0242	7.08e-17	-	3301	no
BMP_4	rs704	17_26694861	NEU	17	26694861	A	G	11759	0.4733	-0.1267	0.0135	5.417e-21	-----+-?-	FALSE	chr17:26694861	chr17:28367840	G	C	1	0.81913	1	Ribonucleoside-diphosphate reductase subunit M2 B	EFO_0004747	Sun B	29875488	European	2018	-0.2171	0.0242	2.51e-19	-	3301	no
BMP_4	rs704	17_26694861	NEU	17	26694861	A	G	11759	0.4733	-0.1267	0.0135	5.417e-21	-----+-?-	FALSE	chr17:26694861	chr17:28367840	G	C	1	0.81913	1	SH2 domain-containing protein 1A	EFO_0004747	Sun B	29875488	European	2018	0.3361	0.0237	1.74e-45	+	3301	no
BMP_4	rs704	17_26694861	NEU	17	26694861	A	G	11759	0.4733	-0.1267	0.0135	5.417e-21	-----+-?-	FALSE	chr17:26694861	chr17:28367840	G	C	1	0.81913	1	SLAM family member 7	EFO_0004747	Sun B	29875488	European	2018	-0.3508	0.0237	1.32e-49	-	3301	no
BMP_4	rs704	17_26694861	NEU	17	26694861	A	G	11759	0.4733	-0.1267	0.0135	5.417e-21	-----+-?-	FALSE	chr17:26694861	chr17:28367840	G	C	1	0.81913	1	SPARC	EFO_0004747	Sun B	29875488	European	2018	-0.1344	0.0244	3.39e-08	-	3301	no
BMP_4	rs704	17_26694861	NEU	17	26694861	A	G	11759	0.4733	-0.1267	0.0135	5.417e-21	-----+-?-	FALSE	chr17:26694861	chr17:28367840	G	C	1	0.81913	1	Secreted frizzled-related protein 2	EFO_0004747	Sun B	29875488	European	2018	-0.1828	0.0243	4.9e-14	-	3301	no
BMP_4	rs704	17_26694861	NEU	17	26694861	A	G	11759	0.4733	-0.1267	0.0135	5.417e-21	-----+-?-	FALSE	chr17:26694861	chr17:28367840	G	C	1	0.81913	1	Semaphorin-3A	EFO_0004747	Sun B	29875488	European	2018	-0.3146	0.0238	9.33e-40	-	3301	no
BMP_4	rs704	17_26694861	NEU	17	26694861	A	G	11759	0.4733	-0.1267	0.0135	5.417e-21	-----+-?-	FALSE	chr17:26694861	chr17:28367840	G	C	1	0.81913	1	Septin-10	EFO_0004747	Sun B	29875488	European	2018	-0.1299	0.0244	9.77e-08	-	3301	no
BMP_4	rs704	17_26694861	NEU	17	26694861	A	G	11759	0.4733	-0.1267	0.0135	5.417e-21	-----+-?-	FALSE	chr17:26694861	chr17:28367840	G	C	1	0.81913	1	Serine/threonine-protein kinase 16	EFO_0004747	Sun B	29875488	European	2018	-0.1659	0.0243	8.32e-12	-	3301	no
BMP_4	rs704	17_26694861	NEU	17	26694861	A	G	11759	0.4733	-0.1267	0.0135	5.417e-21	-----+-?-	FALSE	chr17:26694861	chr17:28367840	G	C	1	0.81913	1	Serine/threonine-protein kinase MRCK beta	EFO_0004747	Sun B	29875488	European	2018	0.1502	0.0243	6.61e-10	+	3301	no
BMP_4	rs704	17_26694861	NEU	17	26694861	A	G	11759	0.4733	-0.1267	0.0135	5.417e-21	-----+-?-	FALSE	chr17:26694861	chr17:28367840	G	C	1	0.81913	1	Serpin A12	EFO_0004747	Sun B	29875488	European	2018	0.1489	0.0243	9.33e-10	+	3301	no
BMP_4	rs704	17_26694861	NEU	17	26694861	A	G	11759	0.4733	-0.1267	0.0135	5.417e-21	-----+-?-	FALSE	chr17:26694861	chr17:28367840	C	G	1	0.81913	1	Killer cell immunoglobulin-like receptor 2DL2	EFO_0004747	Sun B	29875488	European	2018	-0.3792	0.0236	3.24e-58	-	3301	no
BMP_4	rs704	17_26694861	NEU	17	26694861	A	G	11759	0.4733	-0.1267	0.0135	5.417e-21	-----+-?-	FALSE	chr17:26694861	chr17:28367840	C	G	1	0.81913	1	Kinesin-like protein KIF16B	EFO_0004747	Sun B	29875488	European	2018	-0.1124	0.0244	4.07e-06	-	3301	no
BMP_4	rs704	17_26694861	NEU	17	26694861	A	G	11759	0.4733	-0.1267	0.0135	5.417e-21	-----+-?-	FALSE	chr17:26694861	chr17:28367840	C	G	1	0.81913	1	Kinetochore protein NDC80 homolog	EFO_0004747	Sun B	29875488	European	2018	-0.1173	0.0244	1.51e-06	-	3301	no
BMP_4	rs704	17_26694861	NEU	17	26694861	A	G	11759	0.4733	-0.1267	0.0135	5.417e-21	-----+-?-	FALSE	chr17:26694861	chr17:28367840	C	G	1	0.81913	1	Kv channel-interacting protein 1	EFO_0004747	Sun B	29875488	European	2018	-0.2259	0.0242	9.12e-21	-	3301	no
BMP_4	rs704	17_26694861	NEU	17	26694861	A	G	11759	0.4733	-0.1267	0.0135	5.417e-21	-----+-?-	FALSE	chr17:26694861	chr17:28367840	C	G	1	0.81913	1	Kynureninase	EFO_0004747	Sun B	29875488	European	2018	-0.1137	0.0244	3.16e-06	-	3301	no
BMP_4	rs704	17_26694861	NEU	17	26694861	A	G	11759	0.4733	-0.1267	0.0135	5.417e-21	-----+-?-	FALSE	chr17:26694861	chr17:28367840	C	G	1	0.81913	1	Leucine-rich repeat serine/threonine-protein kinase 2	EFO_0004747	Sun B	29875488	European	2018	-0.2975	0.0239	1.7e-35	-	3301	no
BMP_4	rs704	17_26694861	NEU	17	26694861	A	G	11759	0.4733	-0.1267	0.0135	5.417e-21	-----+-?-	FALSE	chr17:26694861	chr17:28367840	C	G	1	0.81913	1	Leucine-rich repeat-containing protein 37A2	EFO_0004747	Sun B	29875488	European	2018	0.1395	0.0243	1e-08	+	3301	no
BMP_4	rs704	17_26694861	NEU	17	26694861	A	G	11759	0.4733	-0.1267	0.0135	5.417e-21	-----+-?-	FALSE	chr17:26694861	chr17:28367840	C	G	1	0.81913	1	Leucine-rich repeat-containing protein 74A	EFO_0004747	Sun B	29875488	European	2018	-0.1285	0.0244	1.35e-07	-	3301	no
BMP_4	rs704	17_26694861	NEU	17	26694861	A	G	11759	0.4733	-0.1267	0.0135	5.417e-21	-----+-?-	FALSE	chr17:26694861	chr17:28367840	C	G	1	0.81913	1	Leukemia inhibitory factor	EFO_0004747	Sun B	29875488	European	2018	0.1982	0.0242	2.69e-16	+	3301	no
BMP_4	rs704	17_26694861	NEU	17	26694861	A	G	11759	0.4733	-0.1267	0.0135	5.417e-21	-----+-?-	FALSE	chr17:26694861	chr17:28367840	C	G	1	0.81913	1	Lymphocyte function-associated antigen 3	EFO_0004747	Sun B	29875488	European	2018	-0.1273	0.0244	1.78e-07	-	3301	no
BMP_4	rs704	17_26694861	NEU	17	26694861	A	G	11759	0.4733	-0.1267	0.0135	5.417e-21	-----+-?-	FALSE	chr17:26694861	chr17:28367840	C	G	1	0.81913	1	Lysozyme-like protein 2	EFO_0004747	Sun B	29875488	European	2018	-0.1949	0.0242	8.91e-16	-	3301	no
BMP_4	rs704	17_26694861	NEU	17	26694861	A	G	11759	0.4733	-0.1267	0.0135	5.417e-21	-----+-?-	FALSE	chr17:26694861	chr17:28367840	C	G	1	0.81913	1	M-phase inducer phosphatase 2	EFO_0004747	Sun B	29875488	European	2018	-0.1998	0.0242	1.66e-16	-	3301	no
BMP_4	rs704	17_26694861	NEU	17	26694861	A	G	11759	0.4733	-0.1267	0.0135	5.417e-21	-----+-?-	FALSE	chr17:26694861	chr17:28367840	C	G	1	0.81913	1	MAGUK p55 subfamily member 6	EFO_0004747	Sun B	29875488	European	2018	-0.2931	0.0239	1.78e-34	-	3301	no
BMP_4	rs704	17_26694861	NEU	17	26694861	A	G	11759	0.4733	-0.1267	0.0135	5.417e-21	-----+-?-	FALSE	chr17:26694861	chr17:28367840	C	G	1	0.81913	1	MAP kinase-activated protein kinase 5	EFO_0004747	Sun B	29875488	European	2018	-0.5593	0.0224	1.95e-137	-	3301	no
BMP_4	rs704	17_26694861	NEU	17	26694861	A	G	11759	0.4733	-0.1267	0.0135	5.417e-21	-----+-?-	FALSE	chr17:26694861	chr17:28367840	C	G	1	0.81913	1	MAX gene-associated protein	EFO_0004747	Sun B	29875488	European	2018	-0.351	0.0237	1.32e-49	-	3301	no
BMP_4	rs704	17_26694861	NEU	17	26694861	A	G	11759	0.4733	-0.1267	0.0135	5.417e-21	-----+-?-	FALSE	chr17:26694861	chr17:28367840	C	G	1	0.81913	1	MICAL-like protein 2	EFO_0004747	Sun B	29875488	European	2018	-0.3415	0.0237	6.92e-47	-	3301	no
BMP_4	rs704	17_26694861	NEU	17	26694861	A	G	11759	0.4733	-0.1267	0.0135	5.417e-21	-----+-?-	FALSE	chr17:26694861	chr17:28367840	C	G	1	0.81913	1	MICOS complex subunit MIC10	EFO_0004747	Sun B	29875488	European	2018	-1.05	0.0163	0	-	3301	no
BMP_4	rs704	17_26694861	NEU	17	26694861	A	G	11759	0.4733	-0.1267	0.0135	5.417e-21	-----+-?-	FALSE	chr17:26694861	chr17:28367840	C	G	1	0.81913	1	Macrophage scavenger receptor types I and II	EFO_0004747	Sun B	29875488	European	2018	0.1375	0.0244	1.66e-08	+	3301	no
BMP_4	rs704	17_26694861	NEU	17	26694861	A	G	11759	0.4733	-0.1267	0.0135	5.417e-21	-----+-?-	FALSE	chr17:26694861	chr17:28367840	C	G	1	0.81913	1	Mannan-binding lectin serine protease 1	EFO_0004747	Sun B	29875488	European	2018	0.1713	0.0243	1.82e-12	+	3301	no
BMP_4	rs704	17_26694861	NEU	17	26694861	A	G	11759	0.4733	-0.1267	0.0135	5.417e-21	-----+-?-	FALSE	chr17:26694861	chr17:28367840	C	G	1	0.81913	1	Mast cell-expressed membrane protein 1	EFO_0004747	Sun B	29875488	European	2018	-0.1208	0.0244	7.24e-07	-	3301	no
BMP_4	rs704	17_26694861	NEU	17	26694861	A	G	11759	0.4733	-0.1267	0.0135	5.417e-21	-----+-?-	FALSE	chr17:26694861	chr17:28367840	C	G	1	0.81913	1	Melanoma-associated antigen 10	EFO_0004747	Sun B	29875488	European	2018	-0.243	0.0241	7.08e-24	-	3301	no
BMP_4	rs704	17_26694861	NEU	17	26694861	A	G	11759	0.4733	-0.1267	0.0135	5.417e-21	-----+-?-	FALSE	chr17:26694861	chr17:28367840	C	G	1	0.81913	1	Melanoma-associated antigen 3	EFO_0004747	Sun B	29875488	European	2018	0.1167	0.0244	1.74e-06	+	3301	no
BMP_4	rs704	17_26694861	NEU	17	26694861	A	G	11759	0.4733	-0.1267	0.0135	5.417e-21	-----+-?-	FALSE	chr17:26694861	chr17:28367840	C	G	1	0.81913	1	Mesothelin	EFO_0004747	Sun B	29875488	European	2018	-0.183	0.0243	4.57e-14	-	3301	no
BMP_4	rs704	17_26694861	NEU	17	26694861	A	G	11759	0.4733	-0.1267	0.0135	5.417e-21	-----+-?-	FALSE	chr17:26694861	chr17:28367840	C	G	1	0.81913	1	Metallothionein-1F	EFO_0004747	Sun B	29875488	European	2018	-0.3689	0.0236	5.75e-55	-	3301	no
BMP_4	rs704	17_26694861	NEU	17	26694861	A	G	11759	0.4733	-0.1267	0.0135	5.417e-21	-----+-?-	FALSE	chr17:26694861	chr17:28367840	C	G	1	0.81913	1	Mitotic spindle assembly checkpoint protein MAD1	EFO_0004747	Sun B	29875488	European	2018	-0.1718	0.0243	1.55e-12	-	3301	no
BMP_4	rs704	17_26694861	NEU	17	26694861	A	G	11759	0.4733	-0.1267	0.0135	5.417e-21	-----+-?-	FALSE	chr17:26694861	chr17:28367840	C	G	1	0.81913	1	Mucin-1	EFO_0004747	Sun B	29875488	European	2018	-0.4173	0.0234	2.75e-71	-	3301	no
BMP_4	rs704	17_26694861	NEU	17	26694861	A	G	11759	0.4733	-0.1267	0.0135	5.417e-21	-----+-?-	FALSE	chr17:26694861	chr17:28367840	C	G	1	0.81913	1	Myc-associated zinc finger protein	EFO_0004747	Sun B	29875488	European	2018	0.1172	0.0244	1.55e-06	+	3301	no
BMP_4	rs704	17_26694861	NEU	17	26694861	A	G	11759	0.4733	-0.1267	0.0135	5.417e-21	-----+-?-	FALSE	chr17:26694861	chr17:28367840	C	G	1	0.81913	1	Myelin regulatory factor	EFO_0004747	Sun B	29875488	European	2018	-0.154	0.0243	2.51e-10	-	3301	no
BMP_4	rs704	17_26694861	NEU	17	26694861	A	G	11759	0.4733	-0.1267	0.0135	5.417e-21	-----+-?-	FALSE	chr17:26694861	chr17:28367840	C	G	1	0.81913	1	NAD-dependent protein deacetylase sirtuin-2	EFO_0004747	Sun B	29875488	European	2018	-0.1113	0.0244	5.01e-06	-	3301	no
BMP_4	rs704	17_26694861	NEU	17	26694861	A	G	11759	0.4733	-0.1267	0.0135	5.417e-21	-----+-?-	FALSE	chr17:26694861	chr17:28367840	C	G	1	0.81913	1	NADH dehydrogenase [ubiquinone] 1 beta subcomplex subunit 11, mitochondrial	EFO_0004747	Sun B	29875488	European	2018	-0.1466	0.0243	1.7e-09	-	3301	no
BMP_4	rs704	17_26694861	NEU	17	26694861	A	G	11759	0.4733	-0.1267	0.0135	5.417e-21	-----+-?-	FALSE	chr17:26694861	chr17:28367840	C	G	1	0.81913	1	NADH dehydrogenase [ubiquinone] 1 beta subcomplex subunit 4	EFO_0004747	Sun B	29875488	European	2018	-0.589	0.0222	1.12e-154	-	3301	no
BMP_4	rs704	17_26694861	NEU	17	26694861	A	G	11759	0.4733	-0.1267	0.0135	5.417e-21	-----+-?-	FALSE	chr17:26694861	chr17:28367840	C	G	1	0.81913	1	NGFI-A-binding protein 1	EFO_0004747	Sun B	29875488	European	2018	0.1211	0.0244	6.76e-07	+	3301	no
BMP_4	rs704	17_26694861	NEU	17	26694861	A	G	11759	0.4733	-0.1267	0.0135	5.417e-21	-----+-?-	FALSE	chr17:26694861	chr17:28367840	C	G	1	0.81913	1	NKG2-E type II integral membrane protein	EFO_0004747	Sun B	29875488	European	2018	-0.2734	0.024	4.9e-30	-	3301	no
BMP_4	rs704	17_26694861	NEU	17	26694861	A	G	11759	0.4733	-0.1267	0.0135	5.417e-21	-----+-?-	FALSE	chr17:26694861	chr17:28367840	C	G	1	0.81913	1	Neurensin-1	EFO_0004747	Sun B	29875488	European	2018	-0.1951	0.0242	8.51e-16	-	3301	no
BMP_4	rs704	17_26694861	NEU	17	26694861	A	G	11759	0.4733	-0.1267	0.0135	5.417e-21	-----+-?-	FALSE	chr17:26694861	chr17:28367840	C	G	1	0.81913	1	Neurexin-2-beta	EFO_0004747	Sun B	29875488	European	2018	-0.1452	0.0244	2.51e-09	-	3301	no
BMP_4	rs704	17_26694861	NEU	17	26694861	A	G	11759	0.4733	-0.1267	0.0135	5.417e-21	-----+-?-	FALSE	chr17:26694861	chr17:28367840	C	G	1	0.81913	1	Neutrophil collagenase	EFO_0004747	Sun B	29875488	European	2018	0.1991	0.0242	2.14e-16	+	3301	no
BMP_4	rs704	17_26694861	NEU	17	26694861	A	G	11759	0.4733	-0.1267	0.0135	5.417e-21	-----+-?-	FALSE	chr17:26694861	chr17:28367840	C	G	1	0.81913	1	Non-receptor tyrosine-protein kinase TYK2	EFO_0004747	Sun B	29875488	European	2018	0.1299	0.0244	9.55e-08	+	3301	no
BMP_4	rs704	17_26694861	NEU	17	26694861	A	G	11759	0.4733	-0.1267	0.0135	5.417e-21	-----+-?-	FALSE	chr17:26694861	chr17:28367840	C	G	1	0.81913	1	Nuclear migration protein nudC	EFO_0004747	Sun B	29875488	European	2018	-0.1106	0.0244	5.89e-06	-	3301	no
BMP_4	rs704	17_26694861	NEU	17	26694861	A	G	11759	0.4733	-0.1267	0.0135	5.417e-21	-----+-?-	FALSE	chr17:26694861	chr17:28367840	C	G	1	0.81913	1	Nuclear pore complex-interacting protein family member B3	EFO_0004747	Sun B	29875488	European	2018	-0.294	0.0239	1.15e-34	-	3301	no
BMP_4	rs704	17_26694861	NEU	17	26694861	A	G	11759	0.4733	-0.1267	0.0135	5.417e-21	-----+-?-	FALSE	chr17:26694861	chr17:28367840	C	G	1	0.81913	1	Nucleosome assembly protein 1-like 2	EFO_0004747	Sun B	29875488	European	2018	-0.2174	0.0242	2.51e-19	-	3301	no
BMP_4	rs704	17_26694861	NEU	17	26694861	A	G	11759	0.4733	-0.1267	0.0135	5.417e-21	-----+-?-	FALSE	chr17:26694861	chr17:28367840	C	G	1	0.81913	1	O-acetyl-ADP-ribose deacetylase MACROD1	EFO_0004747	Sun B	29875488	European	2018	-0.1456	0.0243	2.19e-09	-	3301	no
BMP_4	rs704	17_26694861	NEU	17	26694861	A	G	11759	0.4733	-0.1267	0.0135	5.417e-21	-----+-?-	FALSE	chr17:26694861	chr17:28367840	C	G	1	0.81913	1	OCIA domain-containing protein 1	EFO_0004747	Sun B	29875488	European	2018	0.1337	0.0244	4.17e-08	+	3301	no
BMP_4	rs704	17_26694861	NEU	17	26694861	A	G	11759	0.4733	-0.1267	0.0135	5.417e-21	-----+-?-	FALSE	chr17:26694861	chr17:28367840	C	G	1	0.81913	1	Opalin	EFO_0004747	Sun B	29875488	European	2018	0.1892	0.0243	6.31e-15	+	3301	no
BMP_4	rs704	17_26694861	NEU	17	26694861	A	G	11759	0.4733	-0.1267	0.0135	5.417e-21	-----+-?-	FALSE	chr17:26694861	chr17:28367840	C	G	1	0.81913	1	Opioid-binding protein/cell adhesion molecule	EFO_0004747	Sun B	29875488	European	2018	0.121	0.0244	7.08e-07	+	3301	no
BMP_4	rs704	17_26694861	NEU	17	26694861	A	G	11759	0.4733	-0.1267	0.0135	5.417e-21	-----+-?-	FALSE	chr17:26694861	chr17:28367840	C	G	1	0.81913	1	Oxysterols receptor LXR-beta	EFO_0004747	Sun B	29875488	European	2018	-0.3227	0.0238	8.13e-42	-	3301	no
BMP_4	rs704	17_26694861	NEU	17	26694861	A	G	11759	0.4733	-0.1267	0.0135	5.417e-21	-----+-?-	FALSE	chr17:26694861	chr17:28367840	C	G	1	0.81913	1	Oxytocin-neurophysin 1	EFO_0004747	Sun B	29875488	European	2018	-0.1471	0.0243	1.51e-09	-	3301	no
BMP_4	rs704	17_26694861	NEU	17	26694861	A	G	11759	0.4733	-0.1267	0.0135	5.417e-21	-----+-?-	FALSE	chr17:26694861	chr17:28367840	C	G	1	0.81913	1	PAX-interacting protein 1	EFO_0004747	Sun B	29875488	European	2018	-0.1668	0.0243	6.92e-12	-	3301	no
BMP_4	rs704	17_26694861	NEU	17	26694861	A	G	11759	0.4733	-0.1267	0.0135	5.417e-21	-----+-?-	FALSE	chr17:26694861	chr17:28367840	G	A	0	1	1	Regulator of G-protein signaling 8	EFO_0004747	Sun B	29875488	European	2018	-0.1215	0.0246	7.94e-07	-	3301	no
BMP_4	rs704	17_26694861	NEU	17	26694861	A	G	11759	0.4733	-0.1267	0.0135	5.417e-21	-----+-?-	FALSE	chr17:26694861	chr17:28367840	G	A	0	1	1	Retinaldehyde-binding protein 1	EFO_0004747	Sun B	29875488	European	2018	-0.2495	0.0243	1.05e-24	-	3301	no
BMP_4	rs704	17_26694861	NEU	17	26694861	A	G	11759	0.4733	-0.1267	0.0135	5.417e-21	-----+-?-	FALSE	chr17:26694861	chr17:28367840	G	A	0	1	1	Rho GTPase-activating protein 30	EFO_0004747	Sun B	29875488	European	2018	-0.2718	0.0242	3.55e-29	-	3301	no
BMP_4	rs704	17_26694861	NEU	17	26694861	A	G	11759	0.4733	-0.1267	0.0135	5.417e-21	-----+-?-	FALSE	chr17:26694861	chr17:28367840	G	A	0	1	1	Rhophilin-2	EFO_0004747	Sun B	29875488	European	2018	-0.208	0.0244	1.7e-17	-	3301	no
BMP_4	rs704	17_26694861	NEU	17	26694861	A	G	11759	0.4733	-0.1267	0.0135	5.417e-21	-----+-?-	FALSE	chr17:26694861	chr17:28367840	G	C	1	0.81913	1	Macrophage scavenger receptor types I and II	EFO_0004747	Sun B	29875488	European	2018	0.1371	0.0244	1.82e-08	+	3301	no
BMP_4	rs704	17_26694861	NEU	17	26694861	A	G	11759	0.4733	-0.1267	0.0135	5.417e-21	-----+-?-	FALSE	chr17:26694861	chr17:28367840	G	C	1	0.81913	1	Mannan-binding lectin serine protease 1	EFO_0004747	Sun B	29875488	European	2018	0.1702	0.0243	2.45e-12	+	3301	no
BMP_4	rs704	17_26694861	NEU	17	26694861	A	G	11759	0.4733	-0.1267	0.0135	5.417e-21	-----+-?-	FALSE	chr17:26694861	chr17:28367840	G	C	1	0.81913	1	Mast cell-expressed membrane protein 1	EFO_0004747	Sun B	29875488	European	2018	-0.1233	0.0244	4.17e-07	-	3301	no
BMP_4	rs704	17_26694861	NEU	17	26694861	A	G	11759	0.4733	-0.1267	0.0135	5.417e-21	-----+-?-	FALSE	chr17:26694861	chr17:28367840	G	C	1	0.81913	1	Melanoma-associated antigen 10	EFO_0004747	Sun B	29875488	European	2018	-0.245	0.0241	2.75e-24	-	3301	no
BMP_4	rs704	17_26694861	NEU	17	26694861	A	G	11759	0.4733	-0.1267	0.0135	5.417e-21	-----+-?-	FALSE	chr17:26694861	chr17:28367840	G	A	0	1	1	Secreted frizzled-related protein 2	EFO_0004747	Sun B	29875488	European	2018	-0.1841	0.0245	5.62e-14	-	3301	no
BMP_4	rs704	17_26694861	NEU	17	26694861	A	G	11759	0.4733	-0.1267	0.0135	5.417e-21	-----+-?-	FALSE	chr17:26694861	chr17:28367840	G	A	0	1	1	Semaphorin-3A	EFO_0004747	Sun B	29875488	European	2018	-0.3548	0.0239	7.76e-50	-	3301	no
BMP_4	rs704	17_26694861	NEU	17	26694861	A	G	11759	0.4733	-0.1267	0.0135	5.417e-21	-----+-?-	FALSE	chr17:26694861	chr17:28367840	G	A	0	1	1	Septin-10	EFO_0004747	Sun B	29875488	European	2018	-0.1229	0.0246	5.89e-07	-	3301	no
BMP_4	rs704	17_26694861	NEU	17	26694861	A	G	11759	0.4733	-0.1267	0.0135	5.417e-21	-----+-?-	FALSE	chr17:26694861	chr17:28367840	G	A	0	1	1	Metallothionein-1F	EFO_0004747	Sun B	29875488	European	2018	-0.3996	0.0237	8.71e-64	-	3301	no
BMP_4	rs704	17_26694861	NEU	17	26694861	A	G	11759	0.4733	-0.1267	0.0135	5.417e-21	-----+-?-	FALSE	chr17:26694861	chr17:28367840	G	A	0	1	1	Mitotic spindle assembly checkpoint protein MAD1	EFO_0004747	Sun B	29875488	European	2018	-0.1581	0.0245	1.17e-10	-	3301	no
BMP_4	rs704	17_26694861	NEU	17	26694861	A	G	11759	0.4733	-0.1267	0.0135	5.417e-21	-----+-?-	FALSE	chr17:26694861	chr17:28367840	G	A	0	1	1	Mucin-1	EFO_0004747	Sun B	29875488	European	2018	-0.4443	0.0235	4.79e-80	-	3301	no
BMP_4	rs704	17_26694861	NEU	17	26694861	A	G	11759	0.4733	-0.1267	0.0135	5.417e-21	-----+-?-	FALSE	chr17:26694861	chr17:28367840	G	C	1	0.81913	1	Calcium/calmodulin-dependent protein kinase type 1D	EFO_0004747	Sun B	29875488	European	2018	-0.2846	0.024	1.58e-32	-	3301	no
BMP_4	rs704	17_26694861	NEU	17	26694861	A	G	11759	0.4733	-0.1267	0.0135	5.417e-21	-----+-?-	FALSE	chr17:26694861	chr17:28367840	G	C	1	0.81913	1	NAD-dependent protein deacetylase sirtuin-2	EFO_0004747	Sun B	29875488	European	2018	-0.1104	0.0244	6.03e-06	-	3301	no
BMP_4	rs704	17_26694861	NEU	17	26694861	A	G	11759	0.4733	-0.1267	0.0135	5.417e-21	-----+-?-	FALSE	chr17:26694861	chr17:28367840	G	C	1	0.81913	1	NADH dehydrogenase [ubiquinone] 1 beta subcomplex subunit 11, mitochondrial	EFO_0004747	Sun B	29875488	European	2018	-0.1473	0.0243	1.38e-09	-	3301	no
BMP_4	rs704	17_26694861	NEU	17	26694861	A	G	11759	0.4733	-0.1267	0.0135	5.417e-21	-----+-?-	FALSE	chr17:26694861	chr17:28367840	G	C	1	0.81913	1	NADH dehydrogenase [ubiquinone] 1 beta subcomplex subunit 4	EFO_0004747	Sun B	29875488	European	2018	-0.59	0.0222	1.62e-155	-	3301	no
BMP_4	rs704	17_26694861	NEU	17	26694861	A	G	11759	0.4733	-0.1267	0.0135	5.417e-21	-----+-?-	FALSE	chr17:26694861	chr17:28367840	G	C	1	0.81913	1	NGFI-A-binding protein 1	EFO_0004747	Sun B	29875488	European	2018	0.1213	0.0244	6.46e-07	+	3301	no
BMP_4	rs704	17_26694861	NEU	17	26694861	A	G	11759	0.4733	-0.1267	0.0135	5.417e-21	-----+-?-	FALSE	chr17:26694861	chr17:28367840	G	A	0	1	1	NGFI-A-binding protein 1	EFO_0004747	Sun B	29875488	European	2018	0.1203	0.0246	1e-06	+	3301	no
BMP_4	rs704	17_26694861	NEU	17	26694861	A	G	11759	0.4733	-0.1267	0.0135	5.417e-21	-----+-?-	FALSE	chr17:26694861	chr17:28367840	G	A	0	1	1	NKG2-E type II integral membrane protein	EFO_0004747	Sun B	29875488	European	2018	-0.2888	0.0242	6.61e-33	-	3301	no
BMP_4	rs704	17_26694861	NEU	17	26694861	A	G	11759	0.4733	-0.1267	0.0135	5.417e-21	-----+-?-	FALSE	chr17:26694861	chr17:28367840	G	A	0	1	1	Natural cytotoxicity triggering receptor 3 ligand 1	EFO_0004747	Sun B	29875488	European	2018	-0.1127	0.0246	4.79e-06	-	3301	no
BMP_4	rs704	17_26694861	NEU	17	26694861	A	G	11759	0.4733	-0.1267	0.0135	5.417e-21	-----+-?-	FALSE	chr17:26694861	chr17:28367840	G	A	0	1	1	Neurensin-1	EFO_0004747	Sun B	29875488	European	2018	-0.2127	0.0244	2.95e-18	-	3301	no
BMP_4	rs704	17_26694861	NEU	17	26694861	A	G	11759	0.4733	-0.1267	0.0135	5.417e-21	-----+-?-	FALSE	chr17:26694861	chr17:28367840	G	A	0	1	1	Neurexin-2-beta	EFO_0004747	Sun B	29875488	European	2018	-0.1417	0.0246	8.13e-09	-	3301	no
BMP_4	rs704	17_26694861	NEU	17	26694861	A	G	11759	0.4733	-0.1267	0.0135	5.417e-21	-----+-?-	FALSE	chr17:26694861	chr17:28367840	G	A	0	1	1	Neutrophil collagenase	EFO_0004747	Sun B	29875488	European	2018	0.2151	0.0244	1.23e-18	+	3301	no
BMP_4	rs704	17_26694861	NEU	17	26694861	A	G	11759	0.4733	-0.1267	0.0135	5.417e-21	-----+-?-	FALSE	chr17:26694861	chr17:28367840	G	A	0	1	1	Non-receptor tyrosine-protein kinase TYK2	EFO_0004747	Sun B	29875488	European	2018	0.1139	0.0246	3.63e-06	+	3301	no
BMP_4	rs704	17_26694861	NEU	17	26694861	A	G	11759	0.4733	-0.1267	0.0135	5.417e-21	-----+-?-	FALSE	chr17:26694861	chr17:28367840	G	A	0	1	1	Nuclear pore complex-interacting protein family member B3	EFO_0004747	Sun B	29875488	European	2018	-0.3099	0.0241	7.41e-38	-	3301	no
BMP_4	rs704	17_26694861	NEU	17	26694861	A	G	11759	0.4733	-0.1267	0.0135	5.417e-21	-----+-?-	FALSE	chr17:26694861	chr17:28367840	G	A	0	1	1	Nucleosome assembly protein 1-like 2	EFO_0004747	Sun B	29875488	European	2018	-0.2465	0.0243	3.8e-24	-	3301	no
BMP_4	rs704	17_26694861	NEU	17	26694861	A	G	11759	0.4733	-0.1267	0.0135	5.417e-21	-----+-?-	FALSE	chr17:26694861	chr17:28367840	G	A	0	1	1	O-acetyl-ADP-ribose deacetylase MACROD1	EFO_0004747	Sun B	29875488	European	2018	-0.1536	0.0245	3.89e-10	-	3301	no
BMP_4	rs704	17_26694861	NEU	17	26694861	A	G	11759	0.4733	-0.1267	0.0135	5.417e-21	-----+-?-	FALSE	chr17:26694861	chr17:28367840	G	A	0	1	1	OCIA domain-containing protein 1	EFO_0004747	Sun B	29875488	European	2018	0.1206	0.0246	9.55e-07	+	3301	no
BMP_4	rs704	17_26694861	NEU	17	26694861	A	G	11759	0.4733	-0.1267	0.0135	5.417e-21	-----+-?-	FALSE	chr17:26694861	chr17:28367840	G	A	0	1	1	Olfactomedin-like protein 3	EFO_0004747	Sun B	29875488	European	2018	0.1225	0.0246	6.46e-07	+	3301	no
BMP_4	rs704	17_26694861	NEU	17	26694861	A	G	11759	0.4733	-0.1267	0.0135	5.417e-21	-----+-?-	FALSE	chr17:26694861	chr17:28367840	G	A	0	1	1	Opalin	EFO_0004747	Sun B	29875488	European	2018	0.1935	0.0245	2.57e-15	+	3301	no
BMP_4	rs704	17_26694861	NEU	17	26694861	A	G	11759	0.4733	-0.1267	0.0135	5.417e-21	-----+-?-	FALSE	chr17:26694861	chr17:28367840	G	A	0	1	1	Opioid-binding protein/cell adhesion molecule	EFO_0004747	Sun B	29875488	European	2018	0.1207	0.0246	9.33e-07	+	3301	no
BMP_4	rs704	17_26694861	NEU	17	26694861	A	G	11759	0.4733	-0.1267	0.0135	5.417e-21	-----+-?-	FALSE	chr17:26694861	chr17:28367840	G	A	0	1	1	Oxidoreductase HTATIP2	EFO_0004747	Sun B	29875488	European	2018	0.119	0.0246	1.32e-06	+	3301	no
BMP_4	rs704	17_26694861	NEU	17	26694861	A	G	11759	0.4733	-0.1267	0.0135	5.417e-21	-----+-?-	FALSE	chr17:26694861	chr17:28367840	G	A	0	1	1	Oxysterols receptor LXR-beta	EFO_0004747	Sun B	29875488	European	2018	-0.3385	0.024	2.88e-45	-	3301	no
BMP_4	rs704	17_26694861	NEU	17	26694861	A	G	11759	0.4733	-0.1267	0.0135	5.417e-21	-----+-?-	FALSE	chr17:26694861	chr17:28367840	G	A	0	1	1	Oxytocin-neurophysin 1	EFO_0004747	Sun B	29875488	European	2018	-0.1518	0.0246	6.31e-10	-	3301	no
BMP_4	rs704	17_26694861	NEU	17	26694861	A	G	11759	0.4733	-0.1267	0.0135	5.417e-21	-----+-?-	FALSE	chr17:26694861	chr17:28367840	G	A	0	1	1	PAX-interacting protein 1	EFO_0004747	Sun B	29875488	European	2018	-0.1641	0.0245	2.24e-11	-	3301	no
BMP_4	rs704	17_26694861	NEU	17	26694861	A	G	11759	0.4733	-0.1267	0.0135	5.417e-21	-----+-?-	FALSE	chr17:26694861	chr17:28367840	G	A	0	1	1	Pantothenate kinase 3	EFO_0004747	Sun B	29875488	European	2018	-0.1299	0.0246	1.26e-07	-	3301	no
BMP_4	rs704	17_26694861	NEU	17	26694861	A	G	11759	0.4733	-0.1267	0.0135	5.417e-21	-----+-?-	FALSE	chr17:26694861	chr17:28367840	G	A	0	1	1	Peptidyl-prolyl cis-trans isomerase FKBP2	EFO_0004747	Sun B	29875488	European	2018	0.1443	0.0246	4.27e-09	+	3301	no
BMP_4	rs704	17_26694861	NEU	17	26694861	A	G	11759	0.4733	-0.1267	0.0135	5.417e-21	-----+-?-	FALSE	chr17:26694861	chr17:28367840	G	A	0	1	1	Peptidyl-prolyl cis-trans isomerase-like 2	EFO_0004747	Sun B	29875488	European	2018	-0.1723	0.0245	2.09e-12	-	3301	no
BMP_4	rs704	17_26694861	NEU	17	26694861	A	G	11759	0.4733	-0.1267	0.0135	5.417e-21	-----+-?-	FALSE	chr17:26694861	chr17:28367840	G	A	0	1	1	Peroxisome proliferator-activated receptor alpha	EFO_0004747	Sun B	29875488	European	2018	-0.1249	0.0246	3.8e-07	-	3301	no
BMP_4	rs704	17_26694861	NEU	17	26694861	A	G	11759	0.4733	-0.1267	0.0135	5.417e-21	-----+-?-	FALSE	chr17:26694861	chr17:28367840	G	A	0	1	1	Phosphatidylinositol 4-phosphate 3-kinase C2 domain-containing subunit alpha	EFO_0004747	Sun B	29875488	European	2018	-0.1525	0.0246	5.37e-10	-	3301	no
BMP_4	rs704	17_26694861	NEU	17	26694861	A	G	11759	0.4733	-0.1267	0.0135	5.417e-21	-----+-?-	FALSE	chr17:26694861	chr17:28367840	G	A	0	1	1	Pituitary adenylate cyclase-activating polypeptide 38	EFO_0004747	Sun B	29875488	European	2018	0.1231	0.0245	5.25e-07	+	3301	no
BMP_4	rs704	17_26694861	NEU	17	26694861	A	G	11759	0.4733	-0.1267	0.0135	5.417e-21	-----+-?-	FALSE	chr17:26694861	chr17:28367840	G	A	0	1	1	Poly(A) RNA polymerase, mitochondrial	EFO_0004747	Sun B	29875488	European	2018	-0.2435	0.0243	1.38e-23	-	3301	no
BMP_4	rs704	17_26694861	NEU	17	26694861	A	G	11759	0.4733	-0.1267	0.0135	5.417e-21	-----+-?-	FALSE	chr17:26694861	chr17:28367840	G	A	0	1	1	Poly(U)-binding-splicing factor PUF60	EFO_0004747	Sun B	29875488	European	2018	-0.3518	0.0239	6.17e-49	-	3301	no
BMP_4	rs704	17_26694861	NEU	17	26694861	A	G	11759	0.4733	-0.1267	0.0135	5.417e-21	-----+-?-	FALSE	chr17:26694861	chr17:28367840	G	A	0	1	1	Polypeptide N-acetylgalactosaminyltransferase 2	EFO_0004747	Sun B	29875488	European	2018	0.1226	0.0246	6.03e-07	+	3301	no
BMP_4	rs704	17_26694861	NEU	17	26694861	A	G	11759	0.4733	-0.1267	0.0135	5.417e-21	-----+-?-	FALSE	chr17:26694861	chr17:28367840	G	A	0	1	1	Potassium-transporting ATPase subunit beta	EFO_0004747	Sun B	29875488	European	2018	-0.1472	0.0246	2.04e-09	-	3301	no
BMP_4	rs704	17_26694861	NEU	17	26694861	A	G	11759	0.4733	-0.1267	0.0135	5.417e-21	-----+-?-	FALSE	chr17:26694861	chr17:28367840	G	A	0	1	1	Pro-FMRFamide-related neuropeptide FF	EFO_0004747	Sun B	29875488	European	2018	-0.4225	0.0236	7.59e-72	-	3301	no
BMP_4	rs704	17_26694861	NEU	17	26694861	A	G	11759	0.4733	-0.1267	0.0135	5.417e-21	-----+-?-	FALSE	chr17:26694861	chr17:28367840	G	A	0	1	1	Probable G-protein coupled receptor 135	EFO_0004747	Sun B	29875488	European	2018	-0.3935	0.0237	9.12e-62	-	3301	no
BMP_4	rs704	17_26694861	NEU	17	26694861	A	G	11759	0.4733	-0.1267	0.0135	5.417e-21	-----+-?-	FALSE	chr17:26694861	chr17:28367840	G	A	0	1	1	Probable serine carboxypeptidase CPVL	EFO_0004747	Sun B	29875488	European	2018	-0.2203	0.0244	1.66e-19	-	3301	no
BMP_4	rs704	17_26694861	NEU	17	26694861	A	G	11759	0.4733	-0.1267	0.0135	5.417e-21	-----+-?-	FALSE	chr17:26694861	chr17:28367840	G	A	0	1	1	Prolactin receptor	EFO_0004747	Sun B	29875488	European	2018	-0.1784	0.0245	3.24e-13	-	3301	no
BMP_4	rs704	17_26694861	NEU	17	26694861	A	G	11759	0.4733	-0.1267	0.0135	5.417e-21	-----+-?-	FALSE	chr17:26694861	chr17:28367840	G	A	0	1	1	Proteasome subunit alpha type-1	EFO_0004747	Sun B	29875488	European	2018	-0.2862	0.0242	2.63e-32	-	3301	no
BMP_4	rs704	17_26694861	NEU	17	26694861	A	G	11759	0.4733	-0.1267	0.0135	5.417e-21	-----+-?-	FALSE	chr17:26694861	chr17:28367840	G	A	0	1	1	Protein RIC-3	EFO_0004747	Sun B	29875488	European	2018	-0.2503	0.0243	7.08e-25	-	3301	no
BMP_4	rs704	17_26694861	NEU	17	26694861	A	G	11759	0.4733	-0.1267	0.0135	5.417e-21	-----+-?-	FALSE	chr17:26694861	chr17:28367840	G	A	0	1	1	Protein SERAC1	EFO_0004747	Sun B	29875488	European	2018	-0.1644	0.0245	2.04e-11	-	3301	no
BMP_4	rs704	17_26694861	NEU	17	26694861	A	G	11759	0.4733	-0.1267	0.0135	5.417e-21	-----+-?-	FALSE	chr17:26694861	chr17:28367840	G	A	0	1	1	Protein delta homolog 1	EFO_0004747	Sun B	29875488	European	2018	-0.1386	0.0246	1.74e-08	-	3301	no
BMP_4	rs704	17_26694861	NEU	17	26694861	A	G	11759	0.4733	-0.1267	0.0135	5.417e-21	-----+-?-	FALSE	chr17:26694861	chr17:28367840	G	A	0	1	1	Protein sel-1 homolog 2	EFO_0004747	Sun B	29875488	European	2018	-0.2067	0.0244	2.63e-17	-	3301	no
BMP_4	rs704	17_26694861	NEU	17	26694861	A	G	11759	0.4733	-0.1267	0.0135	5.417e-21	-----+-?-	FALSE	chr17:26694861	chr17:28367840	G	A	0	1	1	Ectonucleoside triphosphate diphosphohydrolase 1	EFO_0004747	Sun B	29875488	European	2018	-0.1137	0.0246	3.89e-06	-	3301	no
BMP_4	rs704	17_26694861	NEU	17	26694861	A	G	11759	0.4733	-0.1267	0.0135	5.417e-21	-----+-?-	FALSE	chr17:26694861	chr17:28367840	G	A	0	1	1	Ectonucleoside triphosphate diphosphohydrolase 6	EFO_0004747	Sun B	29875488	European	2018	-0.1176	0.0246	1.78e-06	-	3301	no
BMP_4	rs704	17_26694861	NEU	17	26694861	A	G	11759	0.4733	-0.1267	0.0135	5.417e-21	-----+-?-	FALSE	chr17:26694861	chr17:28367840	G	A	0	1	1	Endothelin-2	EFO_0004747	Sun B	29875488	European	2018	0.3341	0.024	5.01e-44	+	3301	no
BMP_4	rs704	17_26694861	NEU	17	26694861	A	G	11759	0.4733	-0.1267	0.0135	5.417e-21	-----+-?-	FALSE	chr17:26694861	chr17:28367840	G	A	0	1	1	Endothelin-converting enzyme 1	EFO_0004747	Sun B	29875488	European	2018	0.1691	0.0245	5.25e-12	+	3301	no
BMP_4	rs704	17_26694861	NEU	17	26694861	A	G	11759	0.4733	-0.1267	0.0135	5.417e-21	-----+-?-	FALSE	chr17:26694861	chr17:28367840	G	A	0	1	1	Endothelin-converting enzyme 1	EFO_0004747	Sun B	29875488	European	2018	-0.2088	0.0244	1.26e-17	-	3301	no
BMP_4	rs704	17_26694861	NEU	17	26694861	A	G	11759	0.4733	-0.1267	0.0135	5.417e-21	-----+-?-	FALSE	chr17:26694861	chr17:28367840	G	A	0	1	1	Ephrin-B1	EFO_0004747	Sun B	29875488	European	2018	-0.2066	0.0244	2.69e-17	-	3301	no
BMP_4	rs704	17_26694861	NEU	17	26694861	A	G	11759	0.4733	-0.1267	0.0135	5.417e-21	-----+-?-	FALSE	chr17:26694861	chr17:28367840	G	A	0	1	1	Ephrin-B3	EFO_0004747	Sun B	29875488	European	2018	-0.3091	0.0241	1.2e-37	-	3301	no
BMP_4	rs704	17_26694861	NEU	17	26694861	A	G	11759	0.4733	-0.1267	0.0135	5.417e-21	-----+-?-	FALSE	chr17:26694861	chr17:28367840	C	G	1	0.81913	1	Synaptotagmin-like protein 4	EFO_0004747	Sun B	29875488	European	2018	-0.2483	0.0241	6.76e-25	-	3301	no
BMP_4	rs704	17_26694861	NEU	17	26694861	A	G	11759	0.4733	-0.1267	0.0135	5.417e-21	-----+-?-	FALSE	chr17:26694861	chr17:28367840	C	G	1	0.81913	1	Syntaxin-1A	EFO_0004747	Sun B	29875488	European	2018	0.2823	0.024	5.5e-32	+	3301	no
BMP_4	rs704	17_26694861	NEU	17	26694861	A	G	11759	0.4733	-0.1267	0.0135	5.417e-21	-----+-?-	FALSE	chr17:26694861	chr17:28367840	C	G	1	0.81913	1	TYMS opposite strand protein	EFO_0004747	Sun B	29875488	European	2018	-0.1231	0.0244	4.47e-07	-	3301	no
BMP_4	rs704	17_26694861	NEU	17	26694861	A	G	11759	0.4733	-0.1267	0.0135	5.417e-21	-----+-?-	FALSE	chr17:26694861	chr17:28367840	C	G	1	0.81913	1	Tenascin-R	EFO_0004747	Sun B	29875488	European	2018	-0.1413	0.0243	6.46e-09	-	3301	no
BMP_4	rs704	17_26694861	NEU	17	26694861	A	G	11759	0.4733	-0.1267	0.0135	5.417e-21	-----+-?-	FALSE	chr17:26694861	chr17:28367840	C	G	1	0.81913	1	Testican-3	EFO_0004747	Sun B	29875488	European	2018	0.1801	0.0243	1.17e-13	+	3301	no
BMP_4	rs704	17_26694861	NEU	17	26694861	A	G	11759	0.4733	-0.1267	0.0135	5.417e-21	-----+-?-	FALSE	chr17:26694861	chr17:28367840	C	G	1	0.81913	1	Torsin-1A-interacting protein 1	EFO_0004747	Sun B	29875488	European	2018	-0.3173	0.0239	2.29e-40	-	3301	no
BMP_4	rs704	17_26694861	NEU	17	26694861	A	G	11759	0.4733	-0.1267	0.0135	5.417e-21	-----+-?-	FALSE	chr17:26694861	chr17:28367840	C	G	1	0.81913	1	Transcription factor RelB	EFO_0004747	Sun B	29875488	European	2018	-0.3941	0.0235	3.98e-63	-	3301	no
BMP_4	rs704	17_26694861	NEU	17	26694861	A	G	11759	0.4733	-0.1267	0.0135	5.417e-21	-----+-?-	FALSE	chr17:26694861	chr17:28367840	C	G	1	0.81913	1	Transcription regulator protein BACH1	EFO_0004747	Sun B	29875488	European	2018	-0.2245	0.0242	1.58e-20	-	3301	no
BMP_4	rs704	17_26694861	NEU	17	26694861	A	G	11759	0.4733	-0.1267	0.0135	5.417e-21	-----+-?-	FALSE	chr17:26694861	chr17:28367840	C	G	1	0.81913	1	Transmembrane protein 87B	EFO_0004747	Sun B	29875488	European	2018	-0.1457	0.0243	2.19e-09	-	3301	no
BMP_4	rs704	17_26694861	NEU	17	26694861	A	G	11759	0.4733	-0.1267	0.0135	5.417e-21	-----+-?-	FALSE	chr17:26694861	chr17:28367840	C	G	1	0.81913	1	Tryptase gamma	EFO_0004747	Sun B	29875488	European	2018	0.1632	0.0243	1.91e-11	+	3301	no
BMP_4	rs704	17_26694861	NEU	17	26694861	A	G	11759	0.4733	-0.1267	0.0135	5.417e-21	-----+-?-	FALSE	chr17:26694861	chr17:28367840	C	G	1	0.81913	1	Tumor necrosis factor receptor superfamily member 11B	EFO_0004747	Sun B	29875488	European	2018	0.1279	0.0244	1.55e-07	+	3301	no
BMP_4	rs704	17_26694861	NEU	17	26694861	A	G	11759	0.4733	-0.1267	0.0135	5.417e-21	-----+-?-	FALSE	chr17:26694861	chr17:28367840	C	G	1	0.81913	1	Tumor necrosis factor receptor superfamily member 16	EFO_0004747	Sun B	29875488	European	2018	0.2192	0.0242	1.2e-19	+	3301	no
BMP_4	rs704	17_26694861	NEU	17	26694861	A	G	11759	0.4733	-0.1267	0.0135	5.417e-21	-----+-?-	FALSE	chr17:26694861	chr17:28367840	C	G	1	0.81913	1	Tyrosine-protein kinase JAK2	EFO_0004747	Sun B	29875488	European	2018	-0.3478	0.0237	1.12e-48	-	3301	no
BMP_4	rs704	17_26694861	NEU	17	26694861	A	G	11759	0.4733	-0.1267	0.0135	5.417e-21	-----+-?-	FALSE	chr17:26694861	chr17:28367840	C	G	1	0.81913	1	Tyrosine-protein kinase receptor TYRO3	EFO_0004747	Sun B	29875488	European	2018	-0.1268	0.0244	2e-07	-	3301	no
BMP_4	rs704	17_26694861	NEU	17	26694861	A	G	11759	0.4733	-0.1267	0.0135	5.417e-21	-----+-?-	FALSE	chr17:26694861	chr17:28367840	C	G	1	0.81913	1	UBX domain-containing protein 4	EFO_0004747	Sun B	29875488	European	2018	0.1496	0.0243	7.94e-10	+	3301	no
BMP_4	rs704	17_26694861	NEU	17	26694861	A	G	11759	0.4733	-0.1267	0.0135	5.417e-21	-----+-?-	FALSE	chr17:26694861	chr17:28367840	C	G	1	0.81913	1	UDP-GlcNAc:betaGal beta-1,3-N-acetylglucosaminyltransferase 6	EFO_0004747	Sun B	29875488	European	2018	-0.125	0.0244	2.95e-07	-	3301	no
BMP_4	rs704	17_26694861	NEU	17	26694861	A	G	11759	0.4733	-0.1267	0.0135	5.417e-21	-----+-?-	FALSE	chr17:26694861	chr17:28367840	C	G	1	0.81913	1	UMP-CMP kinase	EFO_0004747	Sun B	29875488	European	2018	0.1121	0.0244	4.27e-06	+	3301	no
BMP_4	rs704	17_26694861	NEU	17	26694861	A	G	11759	0.4733	-0.1267	0.0135	5.417e-21	-----+-?-	FALSE	chr17:26694861	chr17:28367840	C	G	1	0.81913	1	UPF0258 protein KIAA1024	EFO_0004747	Sun B	29875488	European	2018	0.1124	0.0244	4.07e-06	+	3301	no
BMP_4	rs704	17_26694861	NEU	17	26694861	A	G	11759	0.4733	-0.1267	0.0135	5.417e-21	-----+-?-	FALSE	chr17:26694861	chr17:28367840	C	G	1	0.81913	1	Uncharacterized protein C1orf115	EFO_0004747	Sun B	29875488	European	2018	-0.1409	0.0244	7.24e-09	-	3301	no
BMP_4	rs704	17_26694861	NEU	17	26694861	A	G	11759	0.4733	-0.1267	0.0135	5.417e-21	-----+-?-	FALSE	chr17:26694861	chr17:28367840	C	G	1	0.81913	1	Uncharacterized protein C1orf185	EFO_0004747	Sun B	29875488	European	2018	0.1101	0.0244	6.31e-06	+	3301	no
BMP_4	rs704	17_26694861	NEU	17	26694861	A	G	11759	0.4733	-0.1267	0.0135	5.417e-21	-----+-?-	FALSE	chr17:26694861	chr17:28367840	C	G	1	0.81913	1	Uncharacterized protein C2orf66	EFO_0004747	Sun B	29875488	European	2018	0.3096	0.0239	1.82e-38	+	3301	no
BMP_4	rs704	17_26694861	NEU	17	26694861	A	G	11759	0.4733	-0.1267	0.0135	5.417e-21	-----+-?-	FALSE	chr17:26694861	chr17:28367840	C	G	1	0.81913	1	Uncharacterized protein C3orf18	EFO_0004747	Sun B	29875488	European	2018	-0.1332	0.0244	4.68e-08	-	3301	no
BMP_4	rs704	17_26694861	NEU	17	26694861	A	G	11759	0.4733	-0.1267	0.0135	5.417e-21	-----+-?-	FALSE	chr17:26694861	chr17:28367840	C	G	1	0.81913	1	Uroplakin-3b-like protein	EFO_0004747	Sun B	29875488	European	2018	-0.122	0.0244	5.62e-07	-	3301	no
BMP_4	rs704	17_26694861	NEU	17	26694861	A	G	11759	0.4733	-0.1267	0.0135	5.417e-21	-----+-?-	FALSE	chr17:26694861	chr17:28367840	C	G	1	0.81913	1	Vascular endothelial growth factor C	EFO_0004747	Sun B	29875488	European	2018	0.1229	0.0244	4.68e-07	+	3301	no
BMP_4	rs704	17_26694861	NEU	17	26694861	A	G	11759	0.4733	-0.1267	0.0135	5.417e-21	-----+-?-	FALSE	chr17:26694861	chr17:28367840	G	A	1	0.82568	1	E3 ubiquitin-protein ligase RNF43	EFO_0004747	Sun B	29875488	European	2018	-0.1409	0.0244	7.41e-09	-	3301	no
BMP_4	rs704	17_26694861	NEU	17	26694861	A	G	11759	0.4733	-0.1267	0.0135	5.417e-21	-----+-?-	FALSE	chr17:26694861	chr17:28367840	G	A	1	0.82568	1	E3 ubiquitin-protein ligase RNF8	EFO_0004747	Sun B	29875488	European	2018	-0.3025	0.0239	1.07e-36	-	3301	no
BMP_4	rs704	17_26694861	NEU	17	26694861	A	G	11759	0.4733	-0.1267	0.0135	5.417e-21	-----+-?-	FALSE	chr17:26694861	chr17:28367840	G	A	1	0.82568	1	E3 ubiquitin-protein ligase pellino homolog 2	EFO_0004747	Sun B	29875488	European	2018	-0.1465	0.0244	1.78e-09	-	3301	no
BMP_4	rs704	17_26694861	NEU	17	26694861	A	G	11759	0.4733	-0.1267	0.0135	5.417e-21	-----+-?-	FALSE	chr17:26694861	chr17:28367840	G	A	1	0.82568	1	EMILIN-3	EFO_0004747	Sun B	29875488	European	2018	0.1416	0.0244	6.31e-09	+	3301	no
BMP_4	rs704	17_26694861	NEU	17	26694861	A	G	11759	0.4733	-0.1267	0.0135	5.417e-21	-----+-?-	FALSE	chr17:26694861	chr17:28367840	G	A	1	0.82568	1	ERO1-like protein alpha	EFO_0004747	Sun B	29875488	European	2018	-0.2287	0.0242	3.02e-21	-	3301	no
BMP_4	rs704	17_26694861	NEU	17	26694861	A	G	11759	0.4733	-0.1267	0.0135	5.417e-21	-----+-?-	FALSE	chr17:26694861	chr17:28367840	G	A	1	0.82568	1	Ectonucleoside triphosphate diphosphohydrolase 1	EFO_0004747	Sun B	29875488	European	2018	-0.1162	0.0244	1.95e-06	-	3301	no
BMP_4	rs704	17_26694861	NEU	17	26694861	A	G	11759	0.4733	-0.1267	0.0135	5.417e-21	-----+-?-	FALSE	chr17:26694861	chr17:28367840	G	A	1	0.82568	1	Ectonucleoside triphosphate diphosphohydrolase 6	EFO_0004747	Sun B	29875488	European	2018	-0.1291	0.0244	1.2e-07	-	3301	no
BMP_4	rs704	17_26694861	NEU	17	26694861	A	G	11759	0.4733	-0.1267	0.0135	5.417e-21	-----+-?-	FALSE	chr17:26694861	chr17:28367840	G	A	1	0.82568	1	Endothelin-2	EFO_0004747	Sun B	29875488	European	2018	0.3062	0.0239	1.45e-37	+	3301	no
BMP_4	rs704	17_26694861	NEU	17	26694861	A	G	11759	0.4733	-0.1267	0.0135	5.417e-21	-----+-?-	FALSE	chr17:26694861	chr17:28367840	G	A	1	0.82568	1	Endothelin-converting enzyme 1	EFO_0004747	Sun B	29875488	European	2018	0.1753	0.0243	5.25e-13	+	3301	no
BMP_4	rs704	17_26694861	NEU	17	26694861	A	G	11759	0.4733	-0.1267	0.0135	5.417e-21	-----+-?-	FALSE	chr17:26694861	chr17:28367840	G	A	1	0.82568	1	Endothelin-converting enzyme 1	EFO_0004747	Sun B	29875488	European	2018	-0.2072	0.0242	1.17e-17	-	3301	no
BMP_4	rs704	17_26694861	NEU	17	26694861	A	G	11759	0.4733	-0.1267	0.0135	5.417e-21	-----+-?-	FALSE	chr17:26694861	chr17:28367840	G	A	1	0.82568	1	Ephrin type-B receptor 4	EFO_0004747	Sun B	29875488	European	2018	0.113	0.0244	3.72e-06	+	3301	no
BMP_4	rs704	17_26694861	NEU	17	26694861	A	G	11759	0.4733	-0.1267	0.0135	5.417e-21	-----+-?-	FALSE	chr17:26694861	chr17:28367840	G	A	1	0.82568	1	Ephrin-B1	EFO_0004747	Sun B	29875488	European	2018	-0.2113	0.0242	2.63e-18	-	3301	no
BMP_4	rs704	17_26694861	NEU	17	26694861	A	G	11759	0.4733	-0.1267	0.0135	5.417e-21	-----+-?-	FALSE	chr17:26694861	chr17:28367840	G	A	1	0.82568	1	Ephrin-B3	EFO_0004747	Sun B	29875488	European	2018	-0.2757	0.024	1.66e-30	-	3301	no
BMP_4	rs704	17_26694861	NEU	17	26694861	A	G	11759	0.4733	-0.1267	0.0135	5.417e-21	-----+-?-	FALSE	chr17:26694861	chr17:28367840	G	A	1	0.82568	1	Erlin-1	EFO_0004747	Sun B	29875488	European	2018	-0.164	0.0243	1.55e-11	-	3301	no
BMP_4	rs704	17_26694861	NEU	17	26694861	A	G	11759	0.4733	-0.1267	0.0135	5.417e-21	-----+-?-	FALSE	chr17:26694861	chr17:28367840	G	A	1	0.82568	1	Estrogen sulfotransferase	EFO_0004747	Sun B	29875488	European	2018	-0.1308	0.0244	8.13e-08	-	3301	no
BMP_4	rs704	17_26694861	NEU	17	26694861	A	G	11759	0.4733	-0.1267	0.0135	5.417e-21	-----+-?-	FALSE	chr17:26694861	chr17:28367840	G	C	1	0.81913	1	ADP-ribosyl cyclase/cyclic ADP-ribose hydrolase 1	EFO_0004747	Sun B	29875488	European	2018	-0.1323	0.0244	5.62e-08	-	3301	no
BMP_4	rs704	17_26694861	NEU	17	26694861	A	G	11759	0.4733	-0.1267	0.0135	5.417e-21	-----+-?-	FALSE	chr17:26694861	chr17:28367840	G	C	1	0.81913	1	Abelson tyrosine-protein kinase 2	EFO_0004747	Sun B	29875488	European	2018	0.1935	0.0242	1.41e-15	+	3301	no
BMP_4	rs704	17_26694861	NEU	17	26694861	A	G	11759	0.4733	-0.1267	0.0135	5.417e-21	-----+-?-	FALSE	chr17:26694861	chr17:28367840	G	C	1	0.81913	1	Acetyl-CoA carboxylase 2	EFO_0004747	Sun B	29875488	European	2018	-0.1369	0.0244	1.91e-08	-	3301	no
BMP_4	rs704	17_26694861	NEU	17	26694861	A	G	11759	0.4733	-0.1267	0.0135	5.417e-21	-----+-?-	FALSE	chr17:26694861	chr17:28367840	G	C	1	0.81913	1	Actin-related protein 2/3 complex subunit 3	EFO_0004747	Sun B	29875488	European	2018	-0.1374	0.0244	1.66e-08	-	3301	no
BMP_4	rs704	17_26694861	NEU	17	26694861	A	G	11759	0.4733	-0.1267	0.0135	5.417e-21	-----+-?-	FALSE	chr17:26694861	chr17:28367840	G	C	1	0.81913	1	Adenylyltransferase and sulfurtransferase MOCS3	EFO_0004747	Sun B	29875488	European	2018	-0.1345	0.0244	3.31e-08	-	3301	no
BMP_4	rs704	17_26694861	NEU	17	26694861	A	G	11759	0.4733	-0.1267	0.0135	5.417e-21	-----+-?-	FALSE	chr17:26694861	chr17:28367840	G	C	1	0.81913	1	Adhesion G-protein coupled receptor F1	EFO_0004747	Sun B	29875488	European	2018	-0.4218	0.0233	4.68e-73	-	3301	no
BMP_4	rs704	17_26694861	NEU	17	26694861	A	G	11759	0.4733	-0.1267	0.0135	5.417e-21	-----+-?-	FALSE	chr17:26694861	chr17:28367840	G	C	1	0.81913	1	Alpha-(1,3)-fucosyltransferase 9	EFO_0004747	Sun B	29875488	European	2018	0.4762	0.023	4.57e-95	+	3301	no
BMP_4	rs704	17_26694861	NEU	17	26694861	A	G	11759	0.4733	-0.1267	0.0135	5.417e-21	-----+-?-	FALSE	chr17:26694861	chr17:28367840	G	C	1	0.81913	1	Alpha-N-acetylgalactosaminide alpha-2,6-sialyltransferase 1	EFO_0004747	Sun B	29875488	European	2018	-0.2583	0.0241	6.61e-27	-	3301	no
BMP_4	rs704	17_26694861	NEU	17	26694861	A	G	11759	0.4733	-0.1267	0.0135	5.417e-21	-----+-?-	FALSE	chr17:26694861	chr17:28367840	G	C	1	0.81913	1	Angiopoietin-related protein 4	EFO_0004747	Sun B	29875488	European	2018	0.137	0.0243	1.86e-08	+	3301	no
BMP_4	rs704	17_26694861	NEU	17	26694861	A	G	11759	0.4733	-0.1267	0.0135	5.417e-21	-----+-?-	FALSE	chr17:26694861	chr17:28367840	G	C	1	0.81913	1	Ankyrin repeat domain-containing protein 27	EFO_0004747	Sun B	29875488	European	2018	-0.1224	0.0244	5.13e-07	-	3301	no
BMP_4	rs704	17_26694861	NEU	17	26694861	A	G	11759	0.4733	-0.1267	0.0135	5.417e-21	-----+-?-	FALSE	chr17:26694861	chr17:28367840	G	C	1	0.81913	1	Annexin A10	EFO_0004747	Sun B	29875488	European	2018	-0.214	0.0242	8.91e-19	-	3301	no
BMP_4	rs704	17_26694861	NEU	17	26694861	A	G	11759	0.4733	-0.1267	0.0135	5.417e-21	-----+-?-	FALSE	chr17:26694861	chr17:28367840	G	C	1	0.81913	1	Apolipoprotein A-V	EFO_0004747	Sun B	29875488	European	2018	-0.2426	0.0241	7.76e-24	-	3301	no
BMP_4	rs704	17_26694861	NEU	17	26694861	A	G	11759	0.4733	-0.1267	0.0135	5.417e-21	-----+-?-	FALSE	chr17:26694861	chr17:28367840	G	C	1	0.81913	1	Apolipoprotein L1	EFO_0004747	Sun B	29875488	European	2018	-0.1502	0.0243	6.61e-10	-	3301	no
BMP_4	rs704	17_26694861	NEU	17	26694861	A	G	11759	0.4733	-0.1267	0.0135	5.417e-21	-----+-?-	FALSE	chr17:26694861	chr17:28367840	G	C	1	0.81913	1	Arf-GAP with SH3 domain, ANK repeat and PH domain-containing protein 2	EFO_0004747	Sun B	29875488	European	2018	-0.5645	0.0224	3.98e-140	-	3301	no
BMP_4	rs704	17_26694861	NEU	17	26694861	A	G	11759	0.4733	-0.1267	0.0135	5.417e-21	-----+-?-	FALSE	chr17:26694861	chr17:28367840	G	C	1	0.81913	1	Beta-1,3-galactosyltransferase 6	EFO_0004747	Sun B	29875488	European	2018	-0.1493	0.0243	8.32e-10	-	3301	no
BMP_4	rs704	17_26694861	NEU	17	26694861	A	G	11759	0.4733	-0.1267	0.0135	5.417e-21	-----+-?-	FALSE	chr17:26694861	chr17:28367840	G	C	1	0.81913	1	Beta-defensin 105	EFO_0004747	Sun B	29875488	European	2018	-0.2458	0.0241	1.95e-24	-	3301	no
BMP_4	rs704	17_26694861	NEU	17	26694861	A	G	11759	0.4733	-0.1267	0.0135	5.417e-21	-----+-?-	FALSE	chr17:26694861	chr17:28367840	G	C	1	0.81913	1	Lysozyme-like protein 2	EFO_0004747	Sun B	29875488	European	2018	-0.1939	0.0242	1.2e-15	-	3301	no
BMP_4	rs704	17_26694861	NEU	17	26694861	A	G	11759	0.4733	-0.1267	0.0135	5.417e-21	-----+-?-	FALSE	chr17:26694861	chr17:28367840	G	C	1	0.81913	1	M-phase inducer phosphatase 2	EFO_0004747	Sun B	29875488	European	2018	-0.2005	0.0242	1.23e-16	-	3301	no
BMP_4	rs704	17_26694861	NEU	17	26694861	A	G	11759	0.4733	-0.1267	0.0135	5.417e-21	-----+-?-	FALSE	chr17:26694861	chr17:28367840	G	C	1	0.81913	1	MAGUK p55 subfamily member 6	EFO_0004747	Sun B	29875488	European	2018	-0.2938	0.0239	1.15e-34	-	3301	no
BMP_4	rs704	17_26694861	NEU	17	26694861	A	G	11759	0.4733	-0.1267	0.0135	5.417e-21	-----+-?-	FALSE	chr17:26694861	chr17:28367840	G	C	1	0.81913	1	MAP kinase-activated protein kinase 5	EFO_0004747	Sun B	29875488	European	2018	-0.557	0.0224	2.45e-136	-	3301	no
BMP_4	rs704	17_26694861	NEU	17	26694861	A	G	11759	0.4733	-0.1267	0.0135	5.417e-21	-----+-?-	FALSE	chr17:26694861	chr17:28367840	G	C	1	0.81913	1	MAX gene-associated protein	EFO_0004747	Sun B	29875488	European	2018	-0.3512	0.0237	1.02e-49	-	3301	no
BMP_4	rs704	17_26694861	NEU	17	26694861	A	G	11759	0.4733	-0.1267	0.0135	5.417e-21	-----+-?-	FALSE	chr17:26694861	chr17:28367840	G	C	1	0.81913	1	MICAL-like protein 2	EFO_0004747	Sun B	29875488	European	2018	-0.3418	0.0237	5.25e-47	-	3301	no
BMP_4	rs704	17_26694861	NEU	17	26694861	A	G	11759	0.4733	-0.1267	0.0135	5.417e-21	-----+-?-	FALSE	chr17:26694861	chr17:28367840	G	C	1	0.81913	1	MICOS complex subunit MIC10	EFO_0004747	Sun B	29875488	European	2018	-1.05	0.0163	0	-	3301	no
BMP_4	rs704	17_26694861	NEU	17	26694861	A	G	11759	0.4733	-0.1267	0.0135	5.417e-21	-----+-?-	FALSE	chr17:26694861	chr17:28367840	C	G	1	0.81913	1	Pantothenate kinase 3	EFO_0004747	Sun B	29875488	European	2018	-0.1276	0.0244	1.66e-07	-	3301	no
BMP_4	rs704	17_26694861	NEU	17	26694861	A	G	11759	0.4733	-0.1267	0.0135	5.417e-21	-----+-?-	FALSE	chr17:26694861	chr17:28367840	C	G	1	0.81913	1	Papilin	EFO_0004747	Sun B	29875488	European	2018	-0.1092	0.0244	7.76e-06	-	3301	no
BMP_4	rs704	17_26694861	NEU	17	26694861	A	G	11759	0.4733	-0.1267	0.0135	5.417e-21	-----+-?-	FALSE	chr17:26694861	chr17:28367840	C	G	1	0.81913	1	Peptidyl-prolyl cis-trans isomerase B	EFO_0004747	Sun B	29875488	European	2018	0.1195	0.0244	9.77e-07	+	3301	no
BMP_4	rs704	17_26694861	NEU	17	26694861	A	G	11759	0.4733	-0.1267	0.0135	5.417e-21	-----+-?-	FALSE	chr17:26694861	chr17:28367840	C	G	1	0.81913	1	Peptidyl-prolyl cis-trans isomerase FKBP2	EFO_0004747	Sun B	29875488	European	2018	0.1551	0.0243	1.82e-10	+	3301	no
BMP_4	rs704	17_26694861	NEU	17	26694861	A	G	11759	0.4733	-0.1267	0.0135	5.417e-21	-----+-?-	FALSE	chr17:26694861	chr17:28367840	G	C	1	0.81913	1	Melanoma-associated antigen 3	EFO_0004747	Sun B	29875488	European	2018	0.1185	0.0244	1.17e-06	+	3301	no
BMP_4	rs704	17_26694861	NEU	17	26694861	A	G	11759	0.4733	-0.1267	0.0135	5.417e-21	-----+-?-	FALSE	chr17:26694861	chr17:28367840	G	C	1	0.81913	1	Mesothelin	EFO_0004747	Sun B	29875488	European	2018	-0.1842	0.0242	3.02e-14	-	3301	no
BMP_4	rs704	17_26694861	NEU	17	26694861	A	G	11759	0.4733	-0.1267	0.0135	5.417e-21	-----+-?-	FALSE	chr17:26694861	chr17:28367840	G	C	1	0.81913	1	Metallothionein-1F	EFO_0004747	Sun B	29875488	European	2018	-0.3692	0.0236	4.17e-55	-	3301	no
BMP_4	rs704	17_26694861	NEU	17	26694861	A	G	11759	0.4733	-0.1267	0.0135	5.417e-21	-----+-?-	FALSE	chr17:26694861	chr17:28367840	G	C	1	0.81913	1	Calcineurin B homologous protein 3	EFO_0004747	Sun B	29875488	European	2018	-0.1402	0.0243	8.51e-09	-	3301	no
BMP_4	rs704	17_26694861	NEU	17	26694861	A	G	11759	0.4733	-0.1267	0.0135	5.417e-21	-----+-?-	FALSE	chr17:26694861	chr17:28367840	G	C	1	0.81913	1	Calcineurin subunit B type 1	EFO_0004747	Sun B	29875488	European	2018	0.1308	0.0244	7.94e-08	+	3301	no
BMP_4	rs704	17_26694861	NEU	17	26694861	A	G	11759	0.4733	-0.1267	0.0135	5.417e-21	-----+-?-	FALSE	chr17:26694861	chr17:28367840	G	C	1	0.81913	1	Calcipressin-1	EFO_0004747	Sun B	29875488	European	2018	-0.1911	0.0242	3.16e-15	-	3301	no
BMP_4	rs704	17_26694861	NEU	17	26694861	A	G	11759	0.4733	-0.1267	0.0135	5.417e-21	-----+-?-	FALSE	chr17:26694861	chr17:28367840	G	C	1	0.81913	1	Myelin regulatory factor	EFO_0004747	Sun B	29875488	European	2018	-0.1542	0.0243	2.29e-10	-	3301	no
BMP_4	rs704	17_26694861	NEU	17	26694861	A	G	11759	0.4733	-0.1267	0.0135	5.417e-21	-----+-?-	FALSE	chr17:26694861	chr17:28367840	G	A	1	0.82568	1	ADP-ribosyl cyclase/cyclic ADP-ribose hydrolase 1	EFO_0004747	Sun B	29875488	European	2018	-0.132	0.0244	6.17e-08	-	3301	no
BMP_4	rs704	17_26694861	NEU	17	26694861	A	G	11759	0.4733	-0.1267	0.0135	5.417e-21	-----+-?-	FALSE	chr17:26694861	chr17:28367840	G	A	1	0.82568	1	Abelson tyrosine-protein kinase 2	EFO_0004747	Sun B	29875488	European	2018	0.1932	0.0243	1.62e-15	+	3301	no
BMP_4	rs704	17_26694861	NEU	17	26694861	A	G	11759	0.4733	-0.1267	0.0135	5.417e-21	-----+-?-	FALSE	chr17:26694861	chr17:28367840	G	A	1	0.82568	1	Acetyl-CoA carboxylase 2	EFO_0004747	Sun B	29875488	European	2018	-0.1363	0.0244	2.24e-08	-	3301	no
BMP_4	rs704	17_26694861	NEU	17	26694861	A	G	11759	0.4733	-0.1267	0.0135	5.417e-21	-----+-?-	FALSE	chr17:26694861	chr17:28367840	G	A	1	0.82568	1	Actin-related protein 2/3 complex subunit 3	EFO_0004747	Sun B	29875488	European	2018	-0.1381	0.0244	1.48e-08	-	3301	no
BMP_4	rs704	17_26694861	NEU	17	26694861	A	G	11759	0.4733	-0.1267	0.0135	5.417e-21	-----+-?-	FALSE	chr17:26694861	chr17:28367840	G	C	1	0.81913	1	NKG2-E type II integral membrane protein	EFO_0004747	Sun B	29875488	European	2018	-0.2715	0.024	1.15e-29	-	3301	no
BMP_4	rs704	17_26694861	NEU	17	26694861	A	G	11759	0.4733	-0.1267	0.0135	5.417e-21	-----+-?-	FALSE	chr17:26694861	chr17:28367840	G	C	1	0.81913	1	Neurensin-1	EFO_0004747	Sun B	29875488	European	2018	-0.1957	0.0242	6.61e-16	-	3301	no
BMP_4	rs704	17_26694861	NEU	17	26694861	A	G	11759	0.4733	-0.1267	0.0135	5.417e-21	-----+-?-	FALSE	chr17:26694861	chr17:28367840	G	A	1	0.81913	1	Ribonucleoside-diphosphate reductase subunit M2 B	EFO_0004747	Sun B	29875488	European	2018	-0.2139	0.0242	1.02e-18	-	3301	no
BMP_4	rs704	17_26694861	NEU	17	26694861	A	G	11759	0.4733	-0.1267	0.0135	5.417e-21	-----+-?-	FALSE	chr17:26694861	chr17:28367840	G	A	1	0.81913	1	SH2 domain-containing protein 1A	EFO_0004747	Sun B	29875488	European	2018	0.3365	0.0238	2.04e-45	+	3301	no
BMP_4	rs704	17_26694861	NEU	17	26694861	A	G	11759	0.4733	-0.1267	0.0135	5.417e-21	-----+-?-	FALSE	chr17:26694861	chr17:28367840	G	C	1	0.81913	1	Non-receptor tyrosine-protein kinase TYK2	EFO_0004747	Sun B	29875488	European	2018	0.1306	0.0243	8.13e-08	+	3301	no
BMP_4	rs704	17_26694861	NEU	17	26694861	A	G	11759	0.4733	-0.1267	0.0135	5.417e-21	-----+-?-	FALSE	chr17:26694861	chr17:28367840	G	C	1	0.81913	1	Nuclear migration protein nudC	EFO_0004747	Sun B	29875488	European	2018	-0.1103	0.0244	6.17e-06	-	3301	no
BMP_4	rs704	17_26694861	NEU	17	26694861	A	G	11759	0.4733	-0.1267	0.0135	5.417e-21	-----+-?-	FALSE	chr17:26694861	chr17:28367840	G	C	1	0.81913	1	Nuclear pore complex-interacting protein family member B3	EFO_0004747	Sun B	29875488	European	2018	-0.295	0.0239	6.31e-35	-	3301	no
BMP_4	rs704	17_26694861	NEU	17	26694861	A	G	11759	0.4733	-0.1267	0.0135	5.417e-21	-----+-?-	FALSE	chr17:26694861	chr17:28367840	G	C	1	0.81913	1	Nucleosome assembly protein 1-like 2	EFO_0004747	Sun B	29875488	European	2018	-0.2167	0.0242	3.16e-19	-	3301	no
BMP_4	rs704	17_26694861	NEU	17	26694861	A	G	11759	0.4733	-0.1267	0.0135	5.417e-21	-----+-?-	FALSE	chr17:26694861	chr17:28367840	G	C	1	0.81913	1	O-acetyl-ADP-ribose deacetylase MACROD1	EFO_0004747	Sun B	29875488	European	2018	-0.1467	0.0243	1.62e-09	-	3301	no
BMP_4	rs704	17_26694861	NEU	17	26694861	A	G	11759	0.4733	-0.1267	0.0135	5.417e-21	-----+-?-	FALSE	chr17:26694861	chr17:28367840	G	C	1	0.81913	1	OCIA domain-containing protein 1	EFO_0004747	Sun B	29875488	European	2018	0.1335	0.0244	4.27e-08	+	3301	no
BMP_4	rs704	17_26694861	NEU	17	26694861	A	G	11759	0.4733	-0.1267	0.0135	5.417e-21	-----+-?-	FALSE	chr17:26694861	chr17:28367840	G	C	1	0.81913	1	Olfactomedin-like protein 3	EFO_0004747	Sun B	29875488	European	2018	0.1086	0.0244	8.51e-06	+	3301	no
BMP_4	rs704	17_26694861	NEU	17	26694861	A	G	11759	0.4733	-0.1267	0.0135	5.417e-21	-----+-?-	FALSE	chr17:26694861	chr17:28367840	G	C	1	0.81913	1	Opalin	EFO_0004747	Sun B	29875488	European	2018	0.1887	0.0242	7.24e-15	+	3301	no
BMP_4	rs704	17_26694861	NEU	17	26694861	A	G	11759	0.4733	-0.1267	0.0135	5.417e-21	-----+-?-	FALSE	chr17:26694861	chr17:28367840	G	C	1	0.81913	1	Peptidyl-prolyl cis-trans isomerase-like 2	EFO_0004747	Sun B	29875488	European	2018	-0.1647	0.0243	1.23e-11	-	3301	no
BMP_4	rs704	17_26694861	NEU	17	26694861	A	G	11759	0.4733	-0.1267	0.0135	5.417e-21	-----+-?-	FALSE	chr17:26694861	chr17:28367840	G	C	1	0.81913	1	Phosphatidylinositol 4-phosphate 3-kinase C2 domain-containing subunit alpha	EFO_0004747	Sun B	29875488	European	2018	-0.1531	0.0243	3.09e-10	-	3301	no
BMP_4	rs704	17_26694861	NEU	17	26694861	A	G	11759	0.4733	-0.1267	0.0135	5.417e-21	-----+-?-	FALSE	chr17:26694861	chr17:28367840	G	C	1	0.81913	1	Pituitary adenylate cyclase-activating polypeptide 38	EFO_0004747	Sun B	29875488	European	2018	0.1365	0.0243	1.91e-08	+	3301	no
BMP_4	rs704	17_26694861	NEU	17	26694861	A	G	11759	0.4733	-0.1267	0.0135	5.417e-21	-----+-?-	FALSE	chr17:26694861	chr17:28367840	G	C	1	0.81913	1	Poly(A) RNA polymerase, mitochondrial	EFO_0004747	Sun B	29875488	European	2018	-0.219	0.0242	1.32e-19	-	3301	no
BMP_4	rs704	17_26694861	NEU	17	26694861	A	G	11759	0.4733	-0.1267	0.0135	5.417e-21	-----+-?-	FALSE	chr17:26694861	chr17:28367840	G	A	1	0.82568	1	t-SNARE domain-containing protein 1	EFO_0004747	Sun B	29875488	European	2018	-0.1382	0.0244	1.41e-08	-	3301	no
BMP_4	rs704	17_26694861	NEU	17	26694861	A	G	11759	0.4733	-0.1267	0.0135	5.417e-21	-----+-?-	FALSE	chr17:26694861	chr17:28367840	G	A	1	0.82568	1	tRNA (guanine-N(7)-)-methyltransferase	EFO_0004747	Sun B	29875488	European	2018	-0.2013	0.0242	1e-16	-	3301	no
BMP_4	rs704	17_26694861	NEU	17	26694861	A	G	11759	0.4733	-0.1267	0.0135	5.417e-21	-----+-?-	FALSE	chr17:26694861	chr17:28367840	G	A	1	0.81913	1	Interleukin-27 subunit alpha	EFO_0004747	Folkersen L	28369058	European	2017	0.1147	0.025	4.764e-06	+	3394	no
BMP_4	rs704	17_26694861	NEU	17	26694861	A	G	11759	0.4733	-0.1267	0.0135	5.417e-21	-----+-?-	FALSE	chr17:26694861	chr17:28367840	G	A	1	0.81913	1	Tumor necrosis factor receptor superfamily member 11B	EFO_0004747	Folkersen L	28369058	European	2017	0.1384	0.025	3.326e-08	+	3394	no
BMP_4	rs704	17_26694861	NEU	17	26694861	A	G	11759	0.4733	-0.1267	0.0135	5.417e-21	-----+-?-	FALSE	chr17:26694861	chr17:28367840	G	A	1	0.81913	1	2-phosphoxylose phosphatase 1	EFO_0004747	Sun B	29875488	European	2018	-0.3465	0.0238	3.8e-48	-	3301	no
BMP_4	rs704	17_26694861	NEU	17	26694861	A	G	11759	0.4733	-0.1267	0.0135	5.417e-21	-----+-?-	FALSE	chr17:26694861	chr17:28367840	G	A	1	0.81913	1	3-hydroxyanthranilate 3,4-dioxygenase	EFO_0004747	Sun B	29875488	European	2018	-0.1547	0.0244	2.19e-10	-	3301	no
BMP_4	rs704	17_26694861	NEU	17	26694861	A	G	11759	0.4733	-0.1267	0.0135	5.417e-21	-----+-?-	FALSE	chr17:26694861	chr17:28367840	G	A	1	0.81913	1	Tumor necrosis factor receptor superfamily member 11B	EFO_0004747	Sun B	29875488	European	2018	0.1267	0.0244	2.09e-07	+	3301	no
BMP_4	rs704	17_26694861	NEU	17	26694861	A	G	11759	0.4733	-0.1267	0.0135	5.417e-21	-----+-?-	FALSE	chr17:26694861	chr17:28367840	G	A	1	0.81913	1	Tumor necrosis factor receptor superfamily member 16	EFO_0004747	Sun B	29875488	European	2018	0.221	0.0242	7.08e-20	+	3301	no
BMP_4	rs704	17_26694861	NEU	17	26694861	A	G	11759	0.4733	-0.1267	0.0135	5.417e-21	-----+-?-	FALSE	chr17:26694861	chr17:28367840	G	A	1	0.81913	1	Abelson tyrosine-protein kinase 2	EFO_0004747	Sun B	29875488	European	2018	0.1932	0.0243	1.78e-15	+	3301	no
BMP_4	rs704	17_26694861	NEU	17	26694861	A	G	11759	0.4733	-0.1267	0.0135	5.417e-21	-----+-?-	FALSE	chr17:26694861	chr17:28367840	G	A	1	0.81913	1	Acetyl-CoA carboxylase 2	EFO_0004747	Sun B	29875488	European	2018	-0.1361	0.0244	2.45e-08	-	3301	no
BMP_4	rs704	17_26694861	NEU	17	26694861	A	G	11759	0.4733	-0.1267	0.0135	5.417e-21	-----+-?-	FALSE	chr17:26694861	chr17:28367840	G	A	1	0.81913	1	Actin-related protein 2/3 complex subunit 3	EFO_0004747	Sun B	29875488	European	2018	-0.1375	0.0244	1.78e-08	-	3301	no
BMP_4	rs704	17_26694861	NEU	17	26694861	A	G	11759	0.4733	-0.1267	0.0135	5.417e-21	-----+-?-	FALSE	chr17:26694861	chr17:28367840	G	A	1	0.81913	1	Adenylyltransferase and sulfurtransferase MOCS3	EFO_0004747	Sun B	29875488	European	2018	-0.135	0.0244	3.16e-08	-	3301	no
BMP_4	rs704	17_26694861	NEU	17	26694861	A	G	11759	0.4733	-0.1267	0.0135	5.417e-21	-----+-?-	FALSE	chr17:26694861	chr17:28367840	G	A	1	0.81913	1	Adhesion G-protein coupled receptor F1	EFO_0004747	Sun B	29875488	European	2018	-0.4213	0.0234	1.55e-72	-	3301	no
BMP_4	rs704	17_26694861	NEU	17	26694861	A	G	11759	0.4733	-0.1267	0.0135	5.417e-21	-----+-?-	FALSE	chr17:26694861	chr17:28367840	G	A	1	0.81913	1	Abelson tyrosine-protein kinase 2	EFO_0004747	Sun B	29875488	European	2018	0.1932	0.0243	1.78e-15	+	3301	no
BMP_4	rs704	17_26694861	NEU	17	26694861	A	G	11759	0.4733	-0.1267	0.0135	5.417e-21	-----+-?-	FALSE	chr17:26694861	chr17:28367840	G	A	1	0.81913	1	Acetyl-CoA carboxylase 2	EFO_0004747	Sun B	29875488	European	2018	-0.1361	0.0244	2.45e-08	-	3301	no
BMP_4	rs704	17_26694861	NEU	17	26694861	A	G	11759	0.4733	-0.1267	0.0135	5.417e-21	-----+-?-	FALSE	chr17:26694861	chr17:28367840	G	A	1	0.81913	1	Actin-related protein 2/3 complex subunit 3	EFO_0004747	Sun B	29875488	European	2018	-0.1375	0.0244	1.78e-08	-	3301	no
BMP_4	rs704	17_26694861	NEU	17	26694861	A	G	11759	0.4733	-0.1267	0.0135	5.417e-21	-----+-?-	FALSE	chr17:26694861	chr17:28367840	G	A	1	0.81913	1	Tyrosine-protein kinase receptor TYRO3	EFO_0004747	Sun B	29875488	European	2018	-0.1271	0.0244	1.95e-07	-	3301	no
BMP_4	rs704	17_26694861	NEU	17	26694861	A	G	11759	0.4733	-0.1267	0.0135	5.417e-21	-----+-?-	FALSE	chr17:26694861	chr17:28367840	G	A	1	0.81913	1	UBX domain-containing protein 4	EFO_0004747	Sun B	29875488	European	2018	0.1485	0.0244	1.12e-09	+	3301	no
BMP_4	rs704	17_26694861	NEU	17	26694861	A	G	11759	0.4733	-0.1267	0.0135	5.417e-21	-----+-?-	FALSE	chr17:26694861	chr17:28367840	G	A	1	0.81913	1	Vascular endothelial growth factor C	EFO_0004747	Sun B	29875488	European	2018	0.1215	0.0244	6.61e-07	+	3301	no
BMP_4	rs704	17_26694861	NEU	17	26694861	A	G	11759	0.4733	-0.1267	0.0135	5.417e-21	-----+-?-	FALSE	chr17:26694861	chr17:28367840	G	A	1	0.81913	1	Vesicular integral-membrane protein VIP36	EFO_0004747	Sun B	29875488	European	2018	-0.1384	0.0244	1.41e-08	-	3301	no
BMP_4	rs704	17_26694861	NEU	17	26694861	A	G	11759	0.4733	-0.1267	0.0135	5.417e-21	-----+-?-	FALSE	chr17:26694861	chr17:28367840	G	A	1	0.81913	1	Vitronectin	EFO_0004747	Sun B	29875488	European	2018	-0.9283	0.0184	0	-	3301	no
BMP_4	rs704	17_26694861	NEU	17	26694861	A	G	11759	0.4733	-0.1267	0.0135	5.417e-21	-----+-?-	FALSE	chr17:26694861	chr17:28367840	G	A	1	0.82568	1	NADH dehydrogenase [ubiquinone] 1 beta subcomplex subunit 11, mitochondrial	EFO_0004747	Sun B	29875488	European	2018	-0.1478	0.0243	1.29e-09	-	3301	no
BMP_4	rs704	17_26694861	NEU	17	26694861	A	G	11759	0.4733	-0.1267	0.0135	5.417e-21	-----+-?-	FALSE	chr17:26694861	chr17:28367840	G	A	1	0.82568	1	NADH dehydrogenase [ubiquinone] 1 beta subcomplex subunit 4	EFO_0004747	Sun B	29875488	European	2018	-0.5906	0.0222	1.45e-155	-	3301	no
BMP_4	rs704	17_26694861	NEU	17	26694861	A	G	11759	0.4733	-0.1267	0.0135	5.417e-21	-----+-?-	FALSE	chr17:26694861	chr17:28367840	G	A	1	0.82568	1	NGFI-A-binding protein 1	EFO_0004747	Sun B	29875488	European	2018	0.1205	0.0244	7.94e-07	+	3301	no
BMP_4	rs704	17_26694861	NEU	17	26694861	A	G	11759	0.4733	-0.1267	0.0135	5.417e-21	-----+-?-	FALSE	chr17:26694861	chr17:28367840	G	A	1	0.82568	1	NKG2-E type II integral membrane protein	EFO_0004747	Sun B	29875488	European	2018	-0.2676	0.024	8.71e-29	-	3301	no
BMP_4	rs704	17_26694861	NEU	17	26694861	A	G	11759	0.4733	-0.1267	0.0135	5.417e-21	-----+-?-	FALSE	chr17:26694861	chr17:28367840	G	A	1	0.81913	1	[Pyruvate dehydrogenase (acetyl-transferring)] kinase isozyme 1, mitochondrial	EFO_0004747	Sun B	29875488	European	2018	-0.4343	0.0233	2.24e-77	-	3301	no
BMP_4	rs704	17_26694861	NEU	17	26694861	A	G	11759	0.4733	-0.1267	0.0135	5.417e-21	-----+-?-	FALSE	chr17:26694861	chr17:28367840	G	A	1	0.81913	1	rRNA methyltransferase 3, mitochondrial	EFO_0004747	Sun B	29875488	European	2018	-0.6028	0.0222	6.61e-163	-	3301	no
BMP_4	rs704	17_26694861	NEU	17	26694861	A	G	11759	0.4733	-0.1267	0.0135	5.417e-21	-----+-?-	FALSE	chr17:26694861	chr17:28367840	G	A	1	0.81913	1	t-SNARE domain-containing protein 1	EFO_0004747	Sun B	29875488	European	2018	-0.1387	0.0244	1.32e-08	-	3301	no
BMP_4	rs704	17_26694861	NEU	17	26694861	A	G	11759	0.4733	-0.1267	0.0135	5.417e-21	-----+-?-	FALSE	chr17:26694861	chr17:28367840	G	A	1	0.81913	1	tRNA (guanine-N(7)-)-methyltransferase	EFO_0004747	Sun B	29875488	European	2018	-0.2006	0.0243	1.38e-16	-	3301	no
BMP_4	rs704	17_26694861	NEU	17	26694861	A	G	11759	0.4733	-0.1267	0.0135	5.417e-21	-----+-?-	FALSE	chr17:26694861	chr17:28367840	C	G	1	0.81913	1	Interleukin-27 subunit alpha	EFO_0004747	Folkersen L	28369058	European	2017	0.117	0.0247	2.269e-06	+	3394	no
BMP_4	rs704	17_26694861	NEU	17	26694861	A	G	11759	0.4733	-0.1267	0.0135	5.417e-21	-----+-?-	FALSE	chr17:26694861	chr17:28367840	C	G	1	0.81913	1	Tumor necrosis factor receptor superfamily member 11B	EFO_0004747	Folkersen L	28369058	European	2017	0.1415	0.0247	1.071e-08	+	3394	no
BMP_4	rs704	17_26694861	NEU	17	26694861	A	G	11759	0.4733	-0.1267	0.0135	5.417e-21	-----+-?-	FALSE	chr17:26694861	chr17:28367840	C	G	1	0.81913	1	2-phosphoxylose phosphatase 1	EFO_0004747	Sun B	29875488	European	2018	-0.3456	0.0237	4.9e-48	-	3301	no
BMP_4	rs704	17_26694861	NEU	17	26694861	A	G	11759	0.4733	-0.1267	0.0135	5.417e-21	-----+-?-	FALSE	chr17:26694861	chr17:28367840	C	G	1	0.81913	1	3-hydroxyanthranilate 3,4-dioxygenase	EFO_0004747	Sun B	29875488	European	2018	-0.1536	0.0243	2.75e-10	-	3301	no
BMP_4	rs704	17_26694861	NEU	17	26694861	A	G	11759	0.4733	-0.1267	0.0135	5.417e-21	-----+-?-	FALSE	chr17:26694861	chr17:28367840	G	A	1	0.81913	1	[Pyruvate dehydrogenase (acetyl-transferring)] kinase isozyme 1, mitochondrial	EFO_0004747	Sun B	29875488	European	2018	-0.4343	0.0233	2.24e-77	-	3301	no
BMP_4	rs704	17_26694861	NEU	17	26694861	A	G	11759	0.4733	-0.1267	0.0135	5.417e-21	-----+-?-	FALSE	chr17:26694861	chr17:28367840	G	A	1	0.81913	1	rRNA methyltransferase 3, mitochondrial	EFO_0004747	Sun B	29875488	European	2018	-0.6028	0.0222	6.61e-163	-	3301	no
BMP_4	rs704	17_26694861	NEU	17	26694861	A	G	11759	0.4733	-0.1267	0.0135	5.417e-21	-----+-?-	FALSE	chr17:26694861	chr17:28367840	G	A	1	0.81913	1	t-SNARE domain-containing protein 1	EFO_0004747	Sun B	29875488	European	2018	-0.1387	0.0244	1.32e-08	-	3301	no
BMP_4	rs704	17_26694861	NEU	17	26694861	A	G	11759	0.4733	-0.1267	0.0135	5.417e-21	-----+-?-	FALSE	chr17:26694861	chr17:28367840	G	A	1	0.81913	1	tRNA (guanine-N(7)-)-methyltransferase	EFO_0004747	Sun B	29875488	European	2018	-0.2006	0.0243	1.38e-16	-	3301	no
BMP_4	rs704	17_26694861	NEU	17	26694861	A	G	11759	0.4733	-0.1267	0.0135	5.417e-21	-----+-?-	FALSE	chr17:26694861	chr17:28367840	C	G	1	0.81913	1	Interleukin-27 subunit alpha	EFO_0004747	Folkersen L	28369058	European	2017	0.117	0.0247	2.269e-06	+	3394	no
BMP_4	rs704	17_26694861	NEU	17	26694861	A	G	11759	0.4733	-0.1267	0.0135	5.417e-21	-----+-?-	FALSE	chr17:26694861	chr17:28367840	C	G	1	0.81913	1	Tumor necrosis factor receptor superfamily member 11B	EFO_0004747	Folkersen L	28369058	European	2017	0.1415	0.0247	1.071e-08	+	3394	no
BMP_4	rs704	17_26694861	NEU	17	26694861	A	G	11759	0.4733	-0.1267	0.0135	5.417e-21	-----+-?-	FALSE	chr17:26694861	chr17:28367840	C	G	1	0.81913	1	2-phosphoxylose phosphatase 1	EFO_0004747	Sun B	29875488	European	2018	-0.3456	0.0237	4.9e-48	-	3301	no
BMP_4	rs704	17_26694861	NEU	17	26694861	A	G	11759	0.4733	-0.1267	0.0135	5.417e-21	-----+-?-	FALSE	chr17:26694861	chr17:28367840	C	G	1	0.81913	1	3-hydroxyanthranilate 3,4-dioxygenase	EFO_0004747	Sun B	29875488	European	2018	-0.1536	0.0243	2.75e-10	-	3301	no
BMP_4	rs704	17_26694861	NEU	17	26694861	A	G	11759	0.4733	-0.1267	0.0135	5.417e-21	-----+-?-	FALSE	chr17:26694861	chr17:28367840	C	G	1	0.81913	1	39S ribosomal protein L14, mitochondrial	EFO_0004747	Sun B	29875488	European	2018	-0.1191	0.0244	1.05e-06	-	3301	no
BMP_4	rs704	17_26694861	NEU	17	26694861	A	G	11759	0.4733	-0.1267	0.0135	5.417e-21	-----+-?-	FALSE	chr17:26694861	chr17:28367840	C	G	1	0.81913	1	ADP-ribosyl cyclase/cyclic ADP-ribose hydrolase 1	EFO_0004747	Sun B	29875488	European	2018	-0.1316	0.0244	6.61e-08	-	3301	no
BMP_4	rs704	17_26694861	NEU	17	26694861	A	G	11759	0.4733	-0.1267	0.0135	5.417e-21	-----+-?-	FALSE	chr17:26694861	chr17:28367840	C	G	1	0.81913	1	Abelson tyrosine-protein kinase 2	EFO_0004747	Sun B	29875488	European	2018	0.1938	0.0242	1.29e-15	+	3301	no
BMP_4	rs704	17_26694861	NEU	17	26694861	A	G	11759	0.4733	-0.1267	0.0135	5.417e-21	-----+-?-	FALSE	chr17:26694861	chr17:28367840	C	G	1	0.81913	1	Acetyl-CoA carboxylase 2	EFO_0004747	Sun B	29875488	European	2018	-0.1367	0.0244	2e-08	-	3301	no
BMP_4	rs704	17_26694861	NEU	17	26694861	A	G	11759	0.4733	-0.1267	0.0135	5.417e-21	-----+-?-	FALSE	chr17:26694861	chr17:28367840	C	G	1	0.81913	1	Actin-related protein 2/3 complex subunit 3	EFO_0004747	Sun B	29875488	European	2018	-0.1378	0.0244	1.55e-08	-	3301	no
BMP_4	rs704	17_26694861	NEU	17	26694861	A	G	11759	0.4733	-0.1267	0.0135	5.417e-21	-----+-?-	FALSE	chr17:26694861	chr17:28367840	C	G	1	0.81913	1	Adenylyltransferase and sulfurtransferase MOCS3	EFO_0004747	Sun B	29875488	European	2018	-0.1349	0.0244	3.09e-08	-	3301	no
BMP_4	rs704	17_26694861	NEU	17	26694861	A	G	11759	0.4733	-0.1267	0.0135	5.417e-21	-----+-?-	FALSE	chr17:26694861	chr17:28367840	C	G	1	0.81913	1	Adhesion G-protein coupled receptor F1	EFO_0004747	Sun B	29875488	European	2018	-0.4225	0.0233	3.09e-73	-	3301	no
BMP_4	rs704	17_26694861	NEU	17	26694861	A	G	11759	0.4733	-0.1267	0.0135	5.417e-21	-----+-?-	FALSE	chr17:26694861	chr17:28367840	G	C	1	0.81913	1	Serpin A12	EFO_0004747	Sun B	29875488	European	2018	0.1489	0.0243	9.33e-10	+	3301	no
BMP_4	rs704	17_26694861	NEU	17	26694861	A	G	11759	0.4733	-0.1267	0.0135	5.417e-21	-----+-?-	FALSE	chr17:26694861	chr17:28367840	G	C	1	0.81913	1	Sialic acid-binding Ig-like lectin 12	EFO_0004747	Sun B	29875488	European	2018	0.4155	0.0234	1.07e-70	+	3301	no
BMP_4	rs704	17_26694861	NEU	17	26694861	A	G	11759	0.4733	-0.1267	0.0135	5.417e-21	-----+-?-	FALSE	chr17:26694861	chr17:28367840	G	C	1	0.81913	1	Sialic acid-binding Ig-like lectin 8	EFO_0004747	Sun B	29875488	European	2018	-0.1495	0.0243	8.13e-10	-	3301	no
BMP_4	rs704	17_26694861	NEU	17	26694861	A	G	11759	0.4733	-0.1267	0.0135	5.417e-21	-----+-?-	FALSE	chr17:26694861	chr17:28367840	G	C	1	0.81913	1	Signal peptidase complex catalytic subunit SEC11C	EFO_0004747	Sun B	29875488	European	2018	-0.3323	0.0238	2.24e-44	-	3301	no
BMP_4	rs704	17_26694861	NEU	17	26694861	A	G	11759	0.4733	-0.1267	0.0135	5.417e-21	-----+-?-	FALSE	chr17:26694861	chr17:28367840	G	C	1	0.81913	1	Small conductance calcium-activated potassium channel protein 1	EFO_0004747	Sun B	29875488	European	2018	-0.1219	0.0244	5.62e-07	-	3301	no
BMP_4	rs704	17_26694861	NEU	17	26694861	A	G	11759	0.4733	-0.1267	0.0135	5.417e-21	-----+-?-	FALSE	chr17:26694861	chr17:28367840	G	C	1	0.81913	1	Sodium- and chloride-dependent neutral and basic amino acid transporter B(0+)	EFO_0004747	Sun B	29875488	European	2018	0.1894	0.0242	5.37e-15	+	3301	no
BMP_4	rs704	17_26694861	NEU	17	26694861	A	G	11759	0.4733	-0.1267	0.0135	5.417e-21	-----+-?-	FALSE	chr17:26694861	chr17:28367840	G	C	1	0.81913	1	Solute carrier family 35 member G2	EFO_0004747	Sun B	29875488	European	2018	-0.4476	0.0232	4.68e-83	-	3301	no
BMP_4	rs704	17_26694861	NEU	17	26694861	A	G	11759	0.4733	-0.1267	0.0135	5.417e-21	-----+-?-	FALSE	chr17:26694861	chr17:28367840	G	A	0	1	1	E3 ubiquitin-protein ligase RNF128	EFO_0004747	Sun B	29875488	European	2018	-0.246	0.0243	4.68e-24	-	3301	no
BMP_4	rs704	17_26694861	NEU	17	26694861	A	G	11759	0.4733	-0.1267	0.0135	5.417e-21	-----+-?-	FALSE	chr17:26694861	chr17:28367840	G	A	0	1	1	E3 ubiquitin-protein ligase RNF13	EFO_0004747	Sun B	29875488	European	2018	-0.3745	0.0238	1.05e-55	-	3301	no
BMP_4	rs704	17_26694861	NEU	17	26694861	A	G	11759	0.4733	-0.1267	0.0135	5.417e-21	-----+-?-	FALSE	chr17:26694861	chr17:28367840	G	A	0	1	1	E3 ubiquitin-protein ligase RNF34	EFO_0004747	Sun B	29875488	European	2018	-0.1261	0.0246	2.95e-07	-	3301	no
BMP_4	rs704	17_26694861	NEU	17	26694861	A	G	11759	0.4733	-0.1267	0.0135	5.417e-21	-----+-?-	FALSE	chr17:26694861	chr17:28367840	G	A	0	1	1	E3 ubiquitin-protein ligase RNF43	EFO_0004747	Sun B	29875488	European	2018	-0.1305	0.0246	1.1e-07	-	3301	no
BMP_4	rs704	17_26694861	NEU	17	26694861	A	G	11759	0.4733	-0.1267	0.0135	5.417e-21	-----+-?-	FALSE	chr17:26694861	chr17:28367840	C	G	1	0.81913	1	BCL2/adenovirus E1B 19 kDa protein-interacting protein 3	EFO_0004747	Sun B	29875488	European	2018	0.1113	0.0244	5.13e-06	+	3301	no
BMP_4	rs704	17_26694861	NEU	17	26694861	A	G	11759	0.4733	-0.1267	0.0135	5.417e-21	-----+-?-	FALSE	chr17:26694861	chr17:28367840	C	G	1	0.81913	1	Beta-1,3-galactosyl-O-glycosyl-glycoprotein beta-1,6-N-acetylglucosaminyltransferase 4	EFO_0004747	Sun B	29875488	European	2018	-0.1476	0.0243	1.32e-09	-	3301	no
BMP_4	rs704	17_26694861	NEU	17	26694861	A	G	11759	0.4733	-0.1267	0.0135	5.417e-21	-----+-?-	FALSE	chr17:26694861	chr17:28367840	C	G	1	0.81913	1	Beta-1,3-galactosyltransferase 6	EFO_0004747	Sun B	29875488	European	2018	-0.1481	0.0243	1.15e-09	-	3301	no
BMP_4	rs704	17_26694861	NEU	17	26694861	A	G	11759	0.4733	-0.1267	0.0135	5.417e-21	-----+-?-	FALSE	chr17:26694861	chr17:28367840	C	G	1	0.81913	1	Cadherin-15	EFO_0004747	Sun B	29875488	European	2018	0.114	0.0244	2.95e-06	+	3301	no
BMP_4	rs704	17_26694861	NEU	17	26694861	A	G	11759	0.4733	-0.1267	0.0135	5.417e-21	-----+-?-	FALSE	chr17:26694861	chr17:28367840	C	G	1	0.81913	1	Cadherin-2	EFO_0004747	Sun B	29875488	European	2018	-0.1088	0.0244	8.32e-06	-	3301	no
BMP_4	rs704	17_26694861	NEU	17	26694861	A	G	11759	0.4733	-0.1267	0.0135	5.417e-21	-----+-?-	FALSE	chr17:26694861	chr17:28367840	C	G	1	0.81913	1	Bone sialoprotein 2	EFO_0004747	Sun B	29875488	European	2018	0.2498	0.0241	3.24e-25	+	3301	no
BMP_4	rs704	17_26694861	NEU	17	26694861	A	G	11759	0.4733	-0.1267	0.0135	5.417e-21	-----+-?-	FALSE	chr17:26694861	chr17:28367840	C	G	1	0.81913	1	C-type lectin domain family 2 member D	EFO_0004747	Sun B	29875488	European	2018	-0.2634	0.024	6.31e-28	-	3301	no
BMP_4	rs704	17_26694861	NEU	17	26694861	A	G	11759	0.4733	-0.1267	0.0135	5.417e-21	-----+-?-	FALSE	chr17:26694861	chr17:28367840	C	G	1	0.81913	1	COP9 signalosome complex subunit 2	EFO_0004747	Sun B	29875488	European	2018	-0.5947	0.0222	2.69e-158	-	3301	no
BMP_4	rs704	17_26694861	NEU	17	26694861	A	G	11759	0.4733	-0.1267	0.0135	5.417e-21	-----+-?-	FALSE	chr17:26694861	chr17:28367840	C	G	1	0.81913	1	CREB-binding protein	EFO_0004747	Sun B	29875488	European	2018	-0.1553	0.0243	1.74e-10	-	3301	no
BMP_4	rs704	17_26694861	NEU	17	26694861	A	G	11759	0.4733	-0.1267	0.0135	5.417e-21	-----+-?-	FALSE	chr17:26694861	chr17:28367840	C	G	1	0.81913	1	Calcipressin-1	EFO_0004747	Sun B	29875488	European	2018	-0.1906	0.0243	3.89e-15	-	3301	no
BMP_4	rs704	17_26694861	NEU	17	26694861	A	G	11759	0.4733	-0.1267	0.0135	5.417e-21	-----+-?-	FALSE	chr17:26694861	chr17:28367840	C	G	1	0.81913	1	Calcium/calmodulin-dependent protein kinase type 1D	EFO_0004747	Sun B	29875488	European	2018	-0.2834	0.024	3.09e-32	-	3301	no
BMP_4	rs704	17_26694861	NEU	17	26694861	A	G	11759	0.4733	-0.1267	0.0135	5.417e-21	-----+-?-	FALSE	chr17:26694861	chr17:28367840	C	G	1	0.81913	1	Calpastatin	EFO_0004747	Sun B	29875488	European	2018	0.1257	0.0244	2.57e-07	+	3301	no
BMP_4	rs704	17_26694861	NEU	17	26694861	A	G	11759	0.4733	-0.1267	0.0135	5.417e-21	-----+-?-	FALSE	chr17:26694861	chr17:28367840	G	A	1	0.82568	1	Rhophilin-2	EFO_0004747	Sun B	29875488	European	2018	-0.2018	0.0242	8.51e-17	-	3301	no
BMP_4	rs704	17_26694861	NEU	17	26694861	A	G	11759	0.4733	-0.1267	0.0135	5.417e-21	-----+-?-	FALSE	chr17:26694861	chr17:28367840	G	A	1	0.82568	1	Ribonucleoside-diphosphate reductase subunit M2 B	EFO_0004747	Sun B	29875488	European	2018	-0.2195	0.0242	1.1e-19	-	3301	no
BMP_4	rs704	17_26694861	NEU	17	26694861	A	G	11759	0.4733	-0.1267	0.0135	5.417e-21	-----+-?-	FALSE	chr17:26694861	chr17:28367840	G	A	1	0.82568	1	SH2 domain-containing protein 1A	EFO_0004747	Sun B	29875488	European	2018	0.3368	0.0238	1.29e-45	+	3301	no
BMP_4	rs704	17_26694861	NEU	17	26694861	A	G	11759	0.4733	-0.1267	0.0135	5.417e-21	-----+-?-	FALSE	chr17:26694861	chr17:28367840	G	A	1	0.82568	1	SLAM family member 7	EFO_0004747	Sun B	29875488	European	2018	-0.3517	0.0237	9.55e-50	-	3301	no
BMP_4	rs704	17_26694861	NEU	17	26694861	A	G	11759	0.4733	-0.1267	0.0135	5.417e-21	-----+-?-	FALSE	chr17:26694861	chr17:28367840	G	A	1	0.82568	1	SPARC	EFO_0004747	Sun B	29875488	European	2018	-0.1362	0.0244	2.29e-08	-	3301	no
BMP_4	rs704	17_26694861	NEU	17	26694861	A	G	11759	0.4733	-0.1267	0.0135	5.417e-21	-----+-?-	FALSE	chr17:26694861	chr17:28367840	G	A	1	0.82568	1	Secreted frizzled-related protein 2	EFO_0004747	Sun B	29875488	European	2018	-0.1832	0.0243	4.57e-14	-	3301	no
BMP_4	rs704	17_26694861	NEU	17	26694861	A	G	11759	0.4733	-0.1267	0.0135	5.417e-21	-----+-?-	FALSE	chr17:26694861	chr17:28367840	G	A	1	0.82568	1	Semaphorin-3A	EFO_0004747	Sun B	29875488	European	2018	-0.3132	0.0239	2.57e-39	-	3301	no
BMP_4	rs704	17_26694861	NEU	17	26694861	A	G	11759	0.4733	-0.1267	0.0135	5.417e-21	-----+-?-	FALSE	chr17:26694861	chr17:28367840	G	A	1	0.82568	1	Septin-10	EFO_0004747	Sun B	29875488	European	2018	-0.1299	0.0244	1e-07	-	3301	no
BMP_4	rs704	17_26694861	NEU	17	26694861	A	G	11759	0.4733	-0.1267	0.0135	5.417e-21	-----+-?-	FALSE	chr17:26694861	chr17:28367840	G	A	1	0.82568	1	Serine/threonine-protein kinase 16	EFO_0004747	Sun B	29875488	European	2018	-0.1659	0.0243	8.91e-12	-	3301	no
BMP_4	rs704	17_26694861	NEU	17	26694861	A	G	11759	0.4733	-0.1267	0.0135	5.417e-21	-----+-?-	FALSE	chr17:26694861	chr17:28367840	G	C	1	0.81913	1	Leucine-rich repeat-containing protein 74A	EFO_0004747	Sun B	29875488	European	2018	-0.1298	0.0244	9.77e-08	-	3301	no
BMP_4	rs704	17_26694861	NEU	17	26694861	A	G	11759	0.4733	-0.1267	0.0135	5.417e-21	-----+-?-	FALSE	chr17:26694861	chr17:28367840	G	C	1	0.81913	1	Leukemia inhibitory factor	EFO_0004747	Sun B	29875488	European	2018	0.199	0.0242	1.91e-16	+	3301	no
BMP_4	rs704	17_26694861	NEU	17	26694861	A	G	11759	0.4733	-0.1267	0.0135	5.417e-21	-----+-?-	FALSE	chr17:26694861	chr17:28367840	G	C	1	0.81913	1	Lymphocyte function-associated antigen 3	EFO_0004747	Sun B	29875488	European	2018	-0.1277	0.0244	1.58e-07	-	3301	no
BMP_4	rs704	17_26694861	NEU	17	26694861	A	G	11759	0.4733	-0.1267	0.0135	5.417e-21	-----+-?-	FALSE	chr17:26694861	chr17:28367840	G	C	1	0.81913	1	Zinc fingers and homeoboxes protein 3	EFO_0004747	Sun B	29875488	European	2018	-0.1305	0.0244	8.51e-08	-	3301	no
BMP_4	rs704	17_26694861	NEU	17	26694861	A	G	11759	0.4733	-0.1267	0.0135	5.417e-21	-----+-?-	FALSE	chr17:26694861	chr17:28367840	G	C	1	0.81913	1	Zinc-alpha-2-glycoprotein	EFO_0004747	Sun B	29875488	European	2018	-0.1727	0.0243	1.15e-12	-	3301	no
BMP_4	rs704	17_26694861	NEU	17	26694861	A	G	11759	0.4733	-0.1267	0.0135	5.417e-21	-----+-?-	FALSE	chr17:26694861	chr17:28367840	G	C	1	0.81913	1	Zona pellucida sperm-binding protein 4	EFO_0004747	Sun B	29875488	European	2018	-0.1929	0.0242	1.74e-15	-	3301	no
BMP_4	rs704	17_26694861	NEU	17	26694861	A	G	11759	0.4733	-0.1267	0.0135	5.417e-21	-----+-?-	FALSE	chr17:26694861	chr17:28367840	G	C	1	0.81913	1	[Pyruvate dehydrogenase (acetyl-transferring)] kinase isozyme 1, mitochondrial	EFO_0004747	Sun B	29875488	European	2018	-0.4342	0.0233	1.15e-77	-	3301	no
BMP_4	rs704	17_26694861	NEU	17	26694861	A	G	11759	0.4733	-0.1267	0.0135	5.417e-21	-----+-?-	FALSE	chr17:26694861	chr17:28367840	G	C	1	0.81913	1	rRNA methyltransferase 3, mitochondrial	EFO_0004747	Sun B	29875488	European	2018	-0.6036	0.0221	2.45e-164	-	3301	no
BMP_4	rs704	17_26694861	NEU	17	26694861	A	G	11759	0.4733	-0.1267	0.0135	5.417e-21	-----+-?-	FALSE	chr17:26694861	chr17:28367840	G	C	1	0.81913	1	t-SNARE domain-containing protein 1	EFO_0004747	Sun B	29875488	European	2018	-0.1395	0.0243	1.02e-08	-	3301	no
BMP_4	rs704	17_26694861	NEU	17	26694861	A	G	11759	0.4733	-0.1267	0.0135	5.417e-21	-----+-?-	FALSE	chr17:26694861	chr17:28367840	G	C	1	0.81913	1	tRNA (guanine-N(7)-)-methyltransferase	EFO_0004747	Sun B	29875488	European	2018	-0.2024	0.0242	6.17e-17	-	3301	no
BMP_4	rs704	17_26694861	NEU	17	26694861	A	G	11759	0.4733	-0.1267	0.0135	5.417e-21	-----+-?-	FALSE	chr17:26694861	chr17:28367840	G	A	1	0.82568	1	Synaptotagmin-like protein 4	EFO_0004747	Sun B	29875488	European	2018	-0.2488	0.0241	5.62e-25	-	3301	no
BMP_4	rs704	17_26694861	NEU	17	26694861	A	G	11759	0.4733	-0.1267	0.0135	5.417e-21	-----+-?-	FALSE	chr17:26694861	chr17:28367840	G	A	1	0.82568	1	Syntaxin-1A	EFO_0004747	Sun B	29875488	European	2018	0.2843	0.024	2.04e-32	+	3301	no
BMP_4	rs704	17_26694861	NEU	17	26694861	A	G	11759	0.4733	-0.1267	0.0135	5.417e-21	-----+-?-	FALSE	chr17:26694861	chr17:28367840	G	A	1	0.82568	1	TYMS opposite strand protein	EFO_0004747	Sun B	29875488	European	2018	-0.1207	0.0244	7.59e-07	-	3301	no
BMP_4	rs704	17_26694861	NEU	17	26694861	A	G	11759	0.4733	-0.1267	0.0135	5.417e-21	-----+-?-	FALSE	chr17:26694861	chr17:28367840	G	A	1	0.82568	1	Tenascin-R	EFO_0004747	Sun B	29875488	European	2018	-0.1416	0.0244	6.17e-09	-	3301	no
BMP_4	rs704	17_26694861	NEU	17	26694861	A	G	11759	0.4733	-0.1267	0.0135	5.417e-21	-----+-?-	FALSE	chr17:26694861	chr17:28367840	C	G	1	0.81913	1	Peptidyl-prolyl cis-trans isomerase-like 2	EFO_0004747	Sun B	29875488	European	2018	-0.1636	0.0243	1.7e-11	-	3301	no
BMP_4	rs704	17_26694861	NEU	17	26694861	A	G	11759	0.4733	-0.1267	0.0135	5.417e-21	-----+-?-	FALSE	chr17:26694861	chr17:28367840	C	G	1	0.81913	1	Phosphatidylinositol 4-phosphate 3-kinase C2 domain-containing subunit alpha	EFO_0004747	Sun B	29875488	European	2018	-0.1512	0.0243	5.25e-10	-	3301	no
BMP_4	rs704	17_26694861	NEU	17	26694861	A	G	11759	0.4733	-0.1267	0.0135	5.417e-21	-----+-?-	FALSE	chr17:26694861	chr17:28367840	C	G	1	0.81913	1	Pituitary adenylate cyclase-activating polypeptide 38	EFO_0004747	Sun B	29875488	European	2018	0.1376	0.0243	1.51e-08	+	3301	no
BMP_4	rs704	17_26694861	NEU	17	26694861	A	G	11759	0.4733	-0.1267	0.0135	5.417e-21	-----+-?-	FALSE	chr17:26694861	chr17:28367840	G	C	1	0.81913	1	Mitotic spindle assembly checkpoint protein MAD1	EFO_0004747	Sun B	29875488	European	2018	-0.1723	0.0243	1.29e-12	-	3301	no
BMP_4	rs704	17_26694861	NEU	17	26694861	A	G	11759	0.4733	-0.1267	0.0135	5.417e-21	-----+-?-	FALSE	chr17:26694861	chr17:28367840	G	C	1	0.81913	1	Mucin-1	EFO_0004747	Sun B	29875488	European	2018	-0.4181	0.0234	1.15e-71	-	3301	no
BMP_4	rs704	17_26694861	NEU	17	26694861	A	G	11759	0.4733	-0.1267	0.0135	5.417e-21	-----+-?-	FALSE	chr17:26694861	chr17:28367840	G	C	1	0.81913	1	Myc-associated zinc finger protein	EFO_0004747	Sun B	29875488	European	2018	0.1164	0.0244	1.82e-06	+	3301	no
BMP_4	rs704	17_26694861	NEU	17	26694861	A	G	11759	0.4733	-0.1267	0.0135	5.417e-21	-----+-?-	FALSE	chr17:26694861	chr17:28367840	G	A	1	0.82568	1	39S ribosomal protein L14, mitochondrial	EFO_0004747	Sun B	29875488	European	2018	-0.1201	0.0244	8.51e-07	-	3301	no
BMP_4	rs704	17_26694861	NEU	17	26694861	A	G	11759	0.4733	-0.1267	0.0135	5.417e-21	-----+-?-	FALSE	chr17:26694861	chr17:28367840	G	A	1	0.82568	1	Tumor necrosis factor receptor superfamily member 16	EFO_0004747	Sun B	29875488	European	2018	0.2193	0.0242	1.23e-19	+	3301	no
BMP_4	rs704	17_26694861	NEU	17	26694861	A	G	11759	0.4733	-0.1267	0.0135	5.417e-21	-----+-?-	FALSE	chr17:26694861	chr17:28367840	G	A	1	0.82568	1	Tyrosine-protein kinase JAK2	EFO_0004747	Sun B	29875488	European	2018	-0.3472	0.0237	1.82e-48	-	3301	no
BMP_4	rs704	17_26694861	NEU	17	26694861	A	G	11759	0.4733	-0.1267	0.0135	5.417e-21	-----+-?-	FALSE	chr17:26694861	chr17:28367840	G	A	1	0.82568	1	Tyrosine-protein kinase receptor TYRO3	EFO_0004747	Sun B	29875488	European	2018	-0.1263	0.0244	2.24e-07	-	3301	no
BMP_4	rs704	17_26694861	NEU	17	26694861	A	G	11759	0.4733	-0.1267	0.0135	5.417e-21	-----+-?-	FALSE	chr17:26694861	chr17:28367840	G	A	1	0.82568	1	UBX domain-containing protein 4	EFO_0004747	Sun B	29875488	European	2018	0.1499	0.0244	7.41e-10	+	3301	no
BMP_4	rs704	17_26694861	NEU	17	26694861	A	G	11759	0.4733	-0.1267	0.0135	5.417e-21	-----+-?-	FALSE	chr17:26694861	chr17:28367840	G	A	1	0.82568	1	Adenylyltransferase and sulfurtransferase MOCS3	EFO_0004747	Sun B	29875488	European	2018	-0.1332	0.0244	4.68e-08	-	3301	no
BMP_4	rs704	17_26694861	NEU	17	26694861	A	G	11759	0.4733	-0.1267	0.0135	5.417e-21	-----+-?-	FALSE	chr17:26694861	chr17:28367840	G	A	1	0.82568	1	Adhesion G-protein coupled receptor F1	EFO_0004747	Sun B	29875488	European	2018	-0.4226	0.0234	3.24e-73	-	3301	no
BMP_4	rs704	17_26694861	NEU	17	26694861	A	G	11759	0.4733	-0.1267	0.0135	5.417e-21	-----+-?-	FALSE	chr17:26694861	chr17:28367840	G	C	1	0.81913	1	Neurexin-2-beta	EFO_0004747	Sun B	29875488	European	2018	-0.1456	0.0243	2.19e-09	-	3301	no
BMP_4	rs704	17_26694861	NEU	17	26694861	A	G	11759	0.4733	-0.1267	0.0135	5.417e-21	-----+-?-	FALSE	chr17:26694861	chr17:28367840	G	C	1	0.81913	1	Neutrophil collagenase	EFO_0004747	Sun B	29875488	European	2018	0.1989	0.0242	2.19e-16	+	3301	no
BMP_4	rs704	17_26694861	NEU	17	26694861	A	G	11759	0.4733	-0.1267	0.0135	5.417e-21	-----+-?-	FALSE	chr17:26694861	chr17:28367840	G	A	0	1	1	Protein delta homolog 1	EFO_0004747	Sun B	29875488	European	2018	-0.1386	0.0246	1.74e-08	-	3301	no
BMP_4	rs704	17_26694861	NEU	17	26694861	A	G	11759	0.4733	-0.1267	0.0135	5.417e-21	-----+-?-	FALSE	chr17:26694861	chr17:28367840	G	A	0	1	1	Protein sel-1 homolog 2	EFO_0004747	Sun B	29875488	European	2018	-0.2067	0.0244	2.63e-17	-	3301	no
BMP_4	rs704	17_26694861	NEU	17	26694861	A	G	11759	0.4733	-0.1267	0.0135	5.417e-21	-----+-?-	FALSE	chr17:26694861	chr17:28367840	G	A	1	0.82568	1	Annexin A10	EFO_0004747	Sun B	29875488	European	2018	-0.2121	0.0242	1.95e-18	-	3301	no
BMP_4	rs704	17_26694861	NEU	17	26694861	A	G	11759	0.4733	-0.1267	0.0135	5.417e-21	-----+-?-	FALSE	chr17:26694861	chr17:28367840	G	A	1	0.82568	1	Apolipoprotein A-V	EFO_0004747	Sun B	29875488	European	2018	-0.2439	0.0241	5.01e-24	-	3301	no
BMP_4	rs704	17_26694861	NEU	17	26694861	A	G	11759	0.4733	-0.1267	0.0135	5.417e-21	-----+-?-	FALSE	chr17:26694861	chr17:28367840	G	A	1	0.81913	1	Growth factor receptor-bound protein 14	EFO_0004747	Sun B	29875488	European	2018	-0.2116	0.0242	2.45e-18	-	3301	no
BMP_4	rs704	17_26694861	NEU	17	26694861	A	G	11759	0.4733	-0.1267	0.0135	5.417e-21	-----+-?-	FALSE	chr17:26694861	chr17:28367840	G	A	1	0.81913	1	Growth factor receptor-bound protein 7	EFO_0004747	Sun B	29875488	European	2018	-0.197	0.0243	4.9e-16	-	3301	no
BMP_4	rs704	17_26694861	NEU	17	26694861	A	G	11759	0.4733	-0.1267	0.0135	5.417e-21	-----+-?-	FALSE	chr17:26694861	chr17:28367840	G	A	1	0.81913	1	Growth/differentiation factor 11	EFO_0004747	Sun B	29875488	European	2018	-0.1205	0.0244	8.13e-07	-	3301	no
BMP_4	rs704	17_26694861	NEU	17	26694861	A	G	11759	0.4733	-0.1267	0.0135	5.417e-21	-----+-?-	FALSE	chr17:26694861	chr17:28367840	G	A	1	0.82568	1	B-cell receptor CD22	EFO_0004747	Sun B	29875488	European	2018	-0.1249	0.0244	3.09e-07	-	3301	no
BMP_4	rs704	17_26694861	NEU	17	26694861	A	G	11759	0.4733	-0.1267	0.0135	5.417e-21	-----+-?-	FALSE	chr17:26694861	chr17:28367840	G	A	1	0.82568	1	B-cell receptor-associated protein 29	EFO_0004747	Sun B	29875488	European	2018	-0.1399	0.0243	9.12e-09	-	3301	no
BMP_4	rs704	17_26694861	NEU	17	26694861	A	G	11759	0.4733	-0.1267	0.0135	5.417e-21	-----+-?-	FALSE	chr17:26694861	chr17:28367840	G	A	1	0.82568	1	BCL2/adenovirus E1B 19 kDa protein-interacting protein 3	EFO_0004747	Sun B	29875488	European	2018	0.1093	0.0244	7.59e-06	+	3301	no
BMP_4	rs704	17_26694861	NEU	17	26694861	A	G	11759	0.4733	-0.1267	0.0135	5.417e-21	-----+-?-	FALSE	chr17:26694861	chr17:28367840	G	A	1	0.82568	1	Beta-1,3-galactosyl-O-glycosyl-glycoprotein beta-1,6-N-acetylglucosaminyltransferase 4	EFO_0004747	Sun B	29875488	European	2018	-0.1485	0.0244	1.1e-09	-	3301	no
BMP_4	rs704	17_26694861	NEU	17	26694861	A	G	11759	0.4733	-0.1267	0.0135	5.417e-21	-----+-?-	FALSE	chr17:26694861	chr17:28367840	G	A	1	0.81913	1	Heat shock 70 kDa protein 6	EFO_0004747	Sun B	29875488	European	2018	-0.1733	0.0243	1.05e-12	-	3301	no
BMP_4	rs704	17_26694861	NEU	17	26694861	A	G	11759	0.4733	-0.1267	0.0135	5.417e-21	-----+-?-	FALSE	chr17:26694861	chr17:28367840	G	A	1	0.81913	1	Hematopoietic progenitor cell antigen CD34	EFO_0004747	Sun B	29875488	European	2018	-0.2414	0.0242	1.66e-23	-	3301	no
BMP_4	rs704	17_26694861	NEU	17	26694861	A	G	11759	0.4733	-0.1267	0.0135	5.417e-21	-----+-?-	FALSE	chr17:26694861	chr17:28367840	G	A	1	0.81913	1	Hemoglobin subunit gamma-1	EFO_0004747	Sun B	29875488	European	2018	-0.1575	0.0244	1.02e-10	-	3301	no
BMP_4	rs704	17_26694861	NEU	17	26694861	A	G	11759	0.4733	-0.1267	0.0135	5.417e-21	-----+-?-	FALSE	chr17:26694861	chr17:28367840	G	A	1	0.81913	1	Hemoglobin subunit zeta	EFO_0004747	Sun B	29875488	European	2018	-0.1207	0.0244	7.76e-07	-	3301	no
BMP_4	rs704	17_26694861	NEU	17	26694861	A	G	11759	0.4733	-0.1267	0.0135	5.417e-21	-----+-?-	FALSE	chr17:26694861	chr17:28367840	G	A	1	0.81913	1	Heparan-sulfate 6-O-sulfotransferase 1	EFO_0004747	Sun B	29875488	European	2018	0.1803	0.0243	1.2e-13	+	3301	no
BMP_4	rs704	17_26694861	NEU	17	26694861	A	G	11759	0.4733	-0.1267	0.0135	5.417e-21	-----+-?-	FALSE	chr17:26694861	chr17:28367840	G	A	1	0.81913	1	Heterogeneous nuclear ribonucleoproteins C1/C2	EFO_0004747	Sun B	29875488	European	2018	-0.1599	0.0244	5.25e-11	-	3301	no
BMP_4	rs704	17_26694861	NEU	17	26694861	A	G	11759	0.4733	-0.1267	0.0135	5.417e-21	-----+-?-	FALSE	chr17:26694861	chr17:28367840	G	A	1	0.81913	1	Histidine triad nucleotide-binding protein 2, mitochondrial	EFO_0004747	Sun B	29875488	European	2018	-0.1094	0.0244	7.59e-06	-	3301	no
BMP_4	rs704	17_26694861	NEU	17	26694861	A	G	11759	0.4733	-0.1267	0.0135	5.417e-21	-----+-?-	FALSE	chr17:26694861	chr17:28367840	G	A	1	0.81913	1	39S ribosomal protein L14, mitochondrial	EFO_0004747	Sun B	29875488	European	2018	-0.1172	0.0244	1.62e-06	-	3301	no
BMP_4	rs704	17_26694861	NEU	17	26694861	A	G	11759	0.4733	-0.1267	0.0135	5.417e-21	-----+-?-	FALSE	chr17:26694861	chr17:28367840	G	A	1	0.81913	1	ADP-ribosyl cyclase/cyclic ADP-ribose hydrolase 1	EFO_0004747	Sun B	29875488	European	2018	-0.1307	0.0244	8.71e-08	-	3301	no
BMP_4	rs704	17_26694861	NEU	17	26694861	A	G	11759	0.4733	-0.1267	0.0135	5.417e-21	-----+-?-	FALSE	chr17:26694861	chr17:28367840	C	G	1	0.81913	1	Regulator of G-protein signaling 8	EFO_0004747	Sun B	29875488	European	2018	-0.133	0.0244	4.79e-08	-	3301	no
BMP_4	rs704	17_26694861	NEU	17	26694861	A	G	11759	0.4733	-0.1267	0.0135	5.417e-21	-----+-?-	FALSE	chr17:26694861	chr17:28367840	C	G	1	0.81913	1	Retinaldehyde-binding protein 1	EFO_0004747	Sun B	29875488	European	2018	-0.2228	0.0242	3.09e-20	-	3301	no
BMP_4	rs704	17_26694861	NEU	17	26694861	A	G	11759	0.4733	-0.1267	0.0135	5.417e-21	-----+-?-	FALSE	chr17:26694861	chr17:28367840	C	G	1	0.81913	1	Rho GTPase-activating protein 30	EFO_0004747	Sun B	29875488	European	2018	-0.258	0.0241	8.13e-27	-	3301	no
BMP_4	rs704	17_26694861	NEU	17	26694861	A	G	11759	0.4733	-0.1267	0.0135	5.417e-21	-----+-?-	FALSE	chr17:26694861	chr17:28367840	C	G	1	0.81913	1	Rhophilin-2	EFO_0004747	Sun B	29875488	European	2018	-0.2024	0.0242	6.61e-17	-	3301	no
BMP_4	rs704	17_26694861	NEU	17	26694861	A	G	11759	0.4733	-0.1267	0.0135	5.417e-21	-----+-?-	FALSE	chr17:26694861	chr17:28367840	C	G	1	0.81913	1	Ribonucleoside-diphosphate reductase subunit M2 B	EFO_0004747	Sun B	29875488	European	2018	-0.2162	0.0242	3.72e-19	-	3301	no
BMP_4	rs704	17_26694861	NEU	17	26694861	A	G	11759	0.4733	-0.1267	0.0135	5.417e-21	-----+-?-	FALSE	chr17:26694861	chr17:28367840	C	G	1	0.81913	1	SH2 domain-containing protein 1A	EFO_0004747	Sun B	29875488	European	2018	0.3347	0.0238	4.57e-45	+	3301	no
BMP_4	rs704	17_26694861	NEU	17	26694861	A	G	11759	0.4733	-0.1267	0.0135	5.417e-21	-----+-?-	FALSE	chr17:26694861	chr17:28367840	C	G	1	0.81913	1	SLAM family member 7	EFO_0004747	Sun B	29875488	European	2018	-0.3488	0.0237	5.89e-49	-	3301	no
BMP_4	rs704	17_26694861	NEU	17	26694861	A	G	11759	0.4733	-0.1267	0.0135	5.417e-21	-----+-?-	FALSE	chr17:26694861	chr17:28367840	C	G	1	0.81913	1	SPARC	EFO_0004747	Sun B	29875488	European	2018	-0.1332	0.0244	4.57e-08	-	3301	no
BMP_4	rs704	17_26694861	NEU	17	26694861	A	G	11759	0.4733	-0.1267	0.0135	5.417e-21	-----+-?-	FALSE	chr17:26694861	chr17:28367840	G	A	1	0.81913	1	Adenylyltransferase and sulfurtransferase MOCS3	EFO_0004747	Sun B	29875488	European	2018	-0.135	0.0244	3.16e-08	-	3301	no
BMP_4	rs704	17_26694861	NEU	17	26694861	A	G	11759	0.4733	-0.1267	0.0135	5.417e-21	-----+-?-	FALSE	chr17:26694861	chr17:28367840	G	A	1	0.81913	1	Adhesion G-protein coupled receptor F1	EFO_0004747	Sun B	29875488	European	2018	-0.4213	0.0234	1.55e-72	-	3301	no
BMP_4	rs704	17_26694861	NEU	17	26694861	A	G	11759	0.4733	-0.1267	0.0135	5.417e-21	-----+-?-	FALSE	chr17:26694861	chr17:28367840	G	A	1	0.81913	1	Alpha-(1,3)-fucosyltransferase 9	EFO_0004747	Sun B	29875488	European	2018	0.477	0.0231	5.62e-95	+	3301	no
BMP_4	rs704	17_26694861	NEU	17	26694861	A	G	11759	0.4733	-0.1267	0.0135	5.417e-21	-----+-?-	FALSE	chr17:26694861	chr17:28367840	G	A	1	0.81913	1	Alpha-N-acetylgalactosaminide alpha-2,6-sialyltransferase 1	EFO_0004747	Sun B	29875488	European	2018	-0.2558	0.0241	2.75e-26	-	3301	no
BMP_4	rs704	17_26694861	NEU	17	26694861	A	G	11759	0.4733	-0.1267	0.0135	5.417e-21	-----+-?-	FALSE	chr17:26694861	chr17:28367840	G	A	1	0.81913	1	Angiopoietin-related protein 4	EFO_0004747	Sun B	29875488	European	2018	0.137	0.0244	1.95e-08	+	3301	no
BMP_4	rs704	17_26694861	NEU	17	26694861	A	G	11759	0.4733	-0.1267	0.0135	5.417e-21	-----+-?-	FALSE	chr17:26694861	chr17:28367840	G	A	1	0.81913	1	Ankyrin repeat domain-containing protein 27	EFO_0004747	Sun B	29875488	European	2018	-0.1223	0.0244	5.5e-07	-	3301	no
BMP_4	rs704	17_26694861	NEU	17	26694861	A	G	11759	0.4733	-0.1267	0.0135	5.417e-21	-----+-?-	FALSE	chr17:26694861	chr17:28367840	G	A	1	0.81913	1	Annexin A10	EFO_0004747	Sun B	29875488	European	2018	-0.213	0.0242	1.51e-18	-	3301	no
BMP_4	rs704	17_26694861	NEU	17	26694861	A	G	11759	0.4733	-0.1267	0.0135	5.417e-21	-----+-?-	FALSE	chr17:26694861	chr17:28367840	G	A	1	0.81913	1	Apolipoprotein A-V	EFO_0004747	Sun B	29875488	European	2018	-0.243	0.0242	8.13e-24	-	3301	no
BMP_4	rs704	17_26694861	NEU	17	26694861	A	G	11759	0.4733	-0.1267	0.0135	5.417e-21	-----+-?-	FALSE	chr17:26694861	chr17:28367840	G	A	1	0.81913	1	Apolipoprotein L1	EFO_0004747	Sun B	29875488	European	2018	-0.1505	0.0244	6.76e-10	-	3301	no
BMP_4	rs704	17_26694861	NEU	17	26694861	A	G	11759	0.4733	-0.1267	0.0135	5.417e-21	-----+-?-	FALSE	chr17:26694861	chr17:28367840	G	A	1	0.81913	1	Arf-GAP with SH3 domain, ANK repeat and PH domain-containing protein 2	EFO_0004747	Sun B	29875488	European	2018	-0.5651	0.0225	9.55e-140	-	3301	no
BMP_4	rs704	17_26694861	NEU	17	26694861	A	G	11759	0.4733	-0.1267	0.0135	5.417e-21	-----+-?-	FALSE	chr17:26694861	chr17:28367840	C	G	1	0.81913	1	Inactive peptidyl-prolyl cis-trans isomerase FKBP6	EFO_0004747	Sun B	29875488	European	2018	-0.9455	0.0181	0	-	3301	no
BMP_4	rs704	17_26694861	NEU	17	26694861	A	G	11759	0.4733	-0.1267	0.0135	5.417e-21	-----+-?-	FALSE	chr17:26694861	chr17:28367840	C	G	1	0.81913	1	Inositol polyphosphate 5-phosphatase OCRL-1	EFO_0004747	Sun B	29875488	European	2018	-0.3528	0.0237	3.89e-50	-	3301	no
BMP_4	rs704	17_26694861	NEU	17	26694861	A	G	11759	0.4733	-0.1267	0.0135	5.417e-21	-----+-?-	FALSE	chr17:26694861	chr17:28367840	C	G	1	0.81913	1	Insulin growth factor-like family member 3	EFO_0004747	Sun B	29875488	European	2018	-0.2121	0.0242	1.91e-18	-	3301	no
BMP_4	rs704	17_26694861	NEU	17	26694861	A	G	11759	0.4733	-0.1267	0.0135	5.417e-21	-----+-?-	FALSE	chr17:26694861	chr17:28367840	C	G	1	0.81913	1	Insulin-like 3	EFO_0004747	Sun B	29875488	European	2018	-0.142	0.0244	5.5e-09	-	3301	no
BMP_4	rs704	17_26694861	NEU	17	26694861	A	G	11759	0.4733	-0.1267	0.0135	5.417e-21	-----+-?-	FALSE	chr17:26694861	chr17:28367840	C	G	1	0.81913	1	Integrin beta-7	EFO_0004747	Sun B	29875488	European	2018	0.1122	0.0244	4.27e-06	+	3301	no
BMP_4	rs704	17_26694861	NEU	17	26694861	A	G	11759	0.4733	-0.1267	0.0135	5.417e-21	-----+-?-	FALSE	chr17:26694861	chr17:28367840	C	G	1	0.81913	1	Interleukin-1 beta	EFO_0004747	Sun B	29875488	European	2018	0.1407	0.0244	7.59e-09	+	3301	no
BMP_4	rs704	17_26694861	NEU	17	26694861	A	G	11759	0.4733	-0.1267	0.0135	5.417e-21	-----+-?-	FALSE	chr17:26694861	chr17:28367840	C	G	1	0.81913	1	Interleukin-31	EFO_0004747	Sun B	29875488	European	2018	-0.3983	0.0235	1.55e-64	-	3301	no
BMP_4	rs704	17_26694861	NEU	17	26694861	A	G	11759	0.4733	-0.1267	0.0135	5.417e-21	-----+-?-	FALSE	chr17:26694861	chr17:28367840	C	G	1	0.81913	1	Interleukin-36 alpha	EFO_0004747	Sun B	29875488	European	2018	-0.3222	0.0238	1.17e-41	-	3301	no
BMP_4	rs704	17_26694861	NEU	17	26694861	A	G	11759	0.4733	-0.1267	0.0135	5.417e-21	-----+-?-	FALSE	chr17:26694861	chr17:28367840	C	G	1	0.81913	1	Interleukin-5	EFO_0004747	Sun B	29875488	European	2018	0.2759	0.024	1.38e-30	+	3301	no
BMP_4	rs704	17_26694861	NEU	17	26694861	A	G	11759	0.4733	-0.1267	0.0135	5.417e-21	-----+-?-	FALSE	chr17:26694861	chr17:28367840	C	G	1	0.81913	1	Intersectin-1	EFO_0004747	Sun B	29875488	European	2018	-0.1943	0.0242	1.15e-15	-	3301	no
BMP_4	rs704	17_26694861	NEU	17	26694861	A	G	11759	0.4733	-0.1267	0.0135	5.417e-21	-----+-?-	FALSE	chr17:26694861	chr17:28367840	C	G	1	0.81913	1	Isthmin-1	EFO_0004747	Sun B	29875488	European	2018	-0.1801	0.0243	1.2e-13	-	3301	no
BMP_4	rs704	17_26694861	NEU	17	26694861	A	G	11759	0.4733	-0.1267	0.0135	5.417e-21	-----+-?-	FALSE	chr17:26694861	chr17:28367840	C	G	1	0.81913	1	Kallikrein-14	EFO_0004747	Sun B	29875488	European	2018	0.111	0.0244	5.37e-06	+	3301	no
BMP_4	rs704	17_26694861	NEU	17	26694861	A	G	11759	0.4733	-0.1267	0.0135	5.417e-21	-----+-?-	FALSE	chr17:26694861	chr17:28367840	C	G	1	0.81913	1	Kallikrein-15	EFO_0004747	Sun B	29875488	European	2018	0.1377	0.0244	1.58e-08	+	3301	no
BMP_4	rs704	17_26694861	NEU	17	26694861	A	G	11759	0.4733	-0.1267	0.0135	5.417e-21	-----+-?-	FALSE	chr17:26694861	chr17:28367840	C	G	1	0.81913	1	Kelch-like protein 13	EFO_0004747	Sun B	29875488	European	2018	-0.3586	0.0237	7.59e-52	-	3301	no
BMP_4	rs704	17_26694861	NEU	17	26694861	A	G	11759	0.4733	-0.1267	0.0135	5.417e-21	-----+-?-	FALSE	chr17:26694861	chr17:28367840	G	C	1	0.81913	1	SH2 domain-containing protein 1A	EFO_0004747	Sun B	29875488	European	2018	0.3361	0.0237	1.74e-45	+	3301	no
BMP_4	rs704	17_26694861	NEU	17	26694861	A	G	11759	0.4733	-0.1267	0.0135	5.417e-21	-----+-?-	FALSE	chr17:26694861	chr17:28367840	G	C	1	0.81913	1	SLAM family member 7	EFO_0004747	Sun B	29875488	European	2018	-0.3508	0.0237	1.32e-49	-	3301	no
BMP_4	rs704	17_26694861	NEU	17	26694861	A	G	11759	0.4733	-0.1267	0.0135	5.417e-21	-----+-?-	FALSE	chr17:26694861	chr17:28367840	G	C	1	0.81913	1	SPARC	EFO_0004747	Sun B	29875488	European	2018	-0.1344	0.0244	3.39e-08	-	3301	no
BMP_4	rs704	17_26694861	NEU	17	26694861	A	G	11759	0.4733	-0.1267	0.0135	5.417e-21	-----+-?-	FALSE	chr17:26694861	chr17:28367840	G	C	1	0.81913	1	Secreted frizzled-related protein 2	EFO_0004747	Sun B	29875488	European	2018	-0.1828	0.0243	4.9e-14	-	3301	no
BMP_4	rs704	17_26694861	NEU	17	26694861	A	G	11759	0.4733	-0.1267	0.0135	5.417e-21	-----+-?-	FALSE	chr17:26694861	chr17:28367840	G	C	1	0.81913	1	Semaphorin-3A	EFO_0004747	Sun B	29875488	European	2018	-0.3146	0.0238	9.33e-40	-	3301	no
BMP_4	rs704	17_26694861	NEU	17	26694861	A	G	11759	0.4733	-0.1267	0.0135	5.417e-21	-----+-?-	FALSE	chr17:26694861	chr17:28367840	G	C	1	0.81913	1	Septin-10	EFO_0004747	Sun B	29875488	European	2018	-0.1299	0.0244	9.77e-08	-	3301	no
BMP_4	rs704	17_26694861	NEU	17	26694861	A	G	11759	0.4733	-0.1267	0.0135	5.417e-21	-----+-?-	FALSE	chr17:26694861	chr17:28367840	G	C	1	0.81913	1	Serine/threonine-protein kinase 16	EFO_0004747	Sun B	29875488	European	2018	-0.1659	0.0243	8.32e-12	-	3301	no
BMP_4	rs704	17_26694861	NEU	17	26694861	A	G	11759	0.4733	-0.1267	0.0135	5.417e-21	-----+-?-	FALSE	chr17:26694861	chr17:28367840	G	C	1	0.81913	1	Serine/threonine-protein kinase MRCK beta	EFO_0004747	Sun B	29875488	European	2018	0.1502	0.0243	6.61e-10	+	3301	no
BMP_4	rs704	17_26694861	NEU	17	26694861	A	G	11759	0.4733	-0.1267	0.0135	5.417e-21	-----+-?-	FALSE	chr17:26694861	chr17:28367840	G	A	1	0.81913	1	NKG2-E type II integral membrane protein	EFO_0004747	Sun B	29875488	European	2018	-0.2717	0.0241	1.41e-29	-	3301	no
BMP_4	rs704	17_26694861	NEU	17	26694861	A	G	11759	0.4733	-0.1267	0.0135	5.417e-21	-----+-?-	FALSE	chr17:26694861	chr17:28367840	G	A	1	0.81913	1	Neurensin-1	EFO_0004747	Sun B	29875488	European	2018	-0.1955	0.0243	8.13e-16	-	3301	no
BMP_4	rs704	17_26694861	NEU	17	26694861	A	G	11759	0.4733	-0.1267	0.0135	5.417e-21	-----+-?-	FALSE	chr17:26694861	chr17:28367840	G	A	1	0.81913	1	Neurexin-2-beta	EFO_0004747	Sun B	29875488	European	2018	-0.144	0.0244	3.63e-09	-	3301	no
BMP_4	rs704	17_26694861	NEU	17	26694861	A	G	11759	0.4733	-0.1267	0.0135	5.417e-21	-----+-?-	FALSE	chr17:26694861	chr17:28367840	G	A	1	0.81913	1	Neutrophil collagenase	EFO_0004747	Sun B	29875488	European	2018	0.199	0.0243	2.4e-16	+	3301	no
BMP_4	rs704	17_26694861	NEU	17	26694861	A	G	11759	0.4733	-0.1267	0.0135	5.417e-21	-----+-?-	FALSE	chr17:26694861	chr17:28367840	G	A	1	0.81913	1	Non-receptor tyrosine-protein kinase TYK2	EFO_0004747	Sun B	29875488	European	2018	0.1326	0.0244	5.37e-08	+	3301	no
BMP_4	rs704	17_26694861	NEU	17	26694861	A	G	11759	0.4733	-0.1267	0.0135	5.417e-21	-----+-?-	FALSE	chr17:26694861	chr17:28367840	C	G	1	0.81913	1	Vesicular integral-membrane protein VIP36	EFO_0004747	Sun B	29875488	European	2018	-0.1391	0.0244	1.12e-08	-	3301	no
BMP_4	rs704	17_26694861	NEU	17	26694861	A	G	11759	0.4733	-0.1267	0.0135	5.417e-21	-----+-?-	FALSE	chr17:26694861	chr17:28367840	C	G	1	0.81913	1	Vitronectin	EFO_0004747	Sun B	29875488	European	2018	-0.9292	0.0184	0	-	3301	no
BMP_4	rs704	17_26694861	NEU	17	26694861	A	G	11759	0.4733	-0.1267	0.0135	5.417e-21	-----+-?-	FALSE	chr17:26694861	chr17:28367840	C	G	1	0.81913	1	WD repeat-containing protein 1	EFO_0004747	Sun B	29875488	European	2018	-0.2174	0.0242	2.51e-19	-	3301	no
BMP_4	rs704	17_26694861	NEU	17	26694861	A	G	11759	0.4733	-0.1267	0.0135	5.417e-21	-----+-?-	FALSE	chr17:26694861	chr17:28367840	C	G	1	0.81913	1	Zinc fingers and homeoboxes protein 3	EFO_0004747	Sun B	29875488	European	2018	-0.1292	0.0244	1.17e-07	-	3301	no
BMP_4	rs704	17_26694861	NEU	17	26694861	A	G	11759	0.4733	-0.1267	0.0135	5.417e-21	-----+-?-	FALSE	chr17:26694861	chr17:28367840	C	G	1	0.81913	1	Zinc-alpha-2-glycoprotein	EFO_0004747	Sun B	29875488	European	2018	-0.1712	0.0243	1.86e-12	-	3301	no
BMP_4	rs704	17_26694861	NEU	17	26694861	A	G	11759	0.4733	-0.1267	0.0135	5.417e-21	-----+-?-	FALSE	chr17:26694861	chr17:28367840	C	G	1	0.81913	1	Zona pellucida sperm-binding protein 4	EFO_0004747	Sun B	29875488	European	2018	-0.1915	0.0243	2.88e-15	-	3301	no
BMP_4	rs704	17_26694861	NEU	17	26694861	A	G	11759	0.4733	-0.1267	0.0135	5.417e-21	-----+-?-	FALSE	chr17:26694861	chr17:28367840	G	A	0	1	1	E3 ubiquitin-protein ligase RNF8	EFO_0004747	Sun B	29875488	European	2018	-0.3156	0.0241	2.82e-39	-	3301	no
BMP_4	rs704	17_26694861	NEU	17	26694861	A	G	11759	0.4733	-0.1267	0.0135	5.417e-21	-----+-?-	FALSE	chr17:26694861	chr17:28367840	G	A	0	1	1	E3 ubiquitin-protein ligase pellino homolog 2	EFO_0004747	Sun B	29875488	European	2018	-0.1582	0.0245	1.15e-10	-	3301	no
BMP_4	rs704	17_26694861	NEU	17	26694861	A	G	11759	0.4733	-0.1267	0.0135	5.417e-21	-----+-?-	FALSE	chr17:26694861	chr17:28367840	G	A	0	1	1	EMILIN-3	EFO_0004747	Sun B	29875488	European	2018	0.1641	0.0245	2.24e-11	+	3301	no
BMP_4	rs704	17_26694861	NEU	17	26694861	A	G	11759	0.4733	-0.1267	0.0135	5.417e-21	-----+-?-	FALSE	chr17:26694861	chr17:28367840	G	A	0	1	1	ERO1-like protein alpha	EFO_0004747	Sun B	29875488	European	2018	-0.2445	0.0243	9.12e-24	-	3301	no
BMP_4	rs704	17_26694861	NEU	17	26694861	A	G	11759	0.4733	-0.1267	0.0135	5.417e-21	-----+-?-	FALSE	chr17:26694861	chr17:28367840	G	A	0	1	1	Cadherin-3	EFO_0004747	Sun B	29875488	European	2018	-0.296	0.0242	1.51e-34	-	3301	no
BMP_4	rs704	17_26694861	NEU	17	26694861	A	G	11759	0.4733	-0.1267	0.0135	5.417e-21	-----+-?-	FALSE	chr17:26694861	chr17:28367840	G	A	0	1	1	Calcineurin B homologous protein 3	EFO_0004747	Sun B	29875488	European	2018	-0.1484	0.0246	1.55e-09	-	3301	no
BMP_4	rs704	17_26694861	NEU	17	26694861	A	G	11759	0.4733	-0.1267	0.0135	5.417e-21	-----+-?-	FALSE	chr17:26694861	chr17:28367840	G	C	1	0.81913	1	Tryptase gamma	EFO_0004747	Sun B	29875488	European	2018	0.161	0.0243	3.39e-11	+	3301	no
BMP_4	rs704	17_26694861	NEU	17	26694861	A	G	11759	0.4733	-0.1267	0.0135	5.417e-21	-----+-?-	FALSE	chr17:26694861	chr17:28367840	G	C	1	0.81913	1	Tumor necrosis factor receptor superfamily member 11B	EFO_0004747	Sun B	29875488	European	2018	0.1278	0.0244	1.55e-07	+	3301	no
BMP_4	rs704	17_26694861	NEU	17	26694861	A	G	11759	0.4733	-0.1267	0.0135	5.417e-21	-----+-?-	FALSE	chr17:26694861	chr17:28367840	G	C	1	0.81913	1	Tumor necrosis factor receptor superfamily member 16	EFO_0004747	Sun B	29875488	European	2018	0.2201	0.0242	8.13e-20	+	3301	no
BMP_4	rs704	17_26694861	NEU	17	26694861	A	G	11759	0.4733	-0.1267	0.0135	5.417e-21	-----+-?-	FALSE	chr17:26694861	chr17:28367840	G	C	1	0.81913	1	Tyrosine-protein kinase JAK2	EFO_0004747	Sun B	29875488	European	2018	-0.347	0.0237	1.66e-48	-	3301	no
BMP_4	rs704	17_26694861	NEU	17	26694861	A	G	11759	0.4733	-0.1267	0.0135	5.417e-21	-----+-?-	FALSE	chr17:26694861	chr17:28367840	G	C	1	0.81913	1	Tyrosine-protein kinase receptor TYRO3	EFO_0004747	Sun B	29875488	European	2018	-0.1269	0.0244	1.95e-07	-	3301	no
BMP_4	rs704	17_26694861	NEU	17	26694861	A	G	11759	0.4733	-0.1267	0.0135	5.417e-21	-----+-?-	FALSE	chr17:26694861	chr17:28367840	G	C	1	0.81913	1	UBX domain-containing protein 4	EFO_0004747	Sun B	29875488	European	2018	0.1489	0.0243	9.55e-10	+	3301	no
BMP_4	rs704	17_26694861	NEU	17	26694861	A	G	11759	0.4733	-0.1267	0.0135	5.417e-21	-----+-?-	FALSE	chr17:26694861	chr17:28367840	G	C	1	0.81913	1	UDP-GlcNAc:betaGal beta-1,3-N-acetylglucosaminyltransferase 6	EFO_0004747	Sun B	29875488	European	2018	-0.1255	0.0244	2.63e-07	-	3301	no
BMP_4	rs704	17_26694861	NEU	17	26694861	A	G	11759	0.4733	-0.1267	0.0135	5.417e-21	-----+-?-	FALSE	chr17:26694861	chr17:28367840	G	C	1	0.81913	1	UMP-CMP kinase	EFO_0004747	Sun B	29875488	European	2018	0.1121	0.0244	4.27e-06	+	3301	no
BMP_4	rs704	17_26694861	NEU	17	26694861	A	G	11759	0.4733	-0.1267	0.0135	5.417e-21	-----+-?-	FALSE	chr17:26694861	chr17:28367840	G	C	1	0.81913	1	UPF0258 protein KIAA1024	EFO_0004747	Sun B	29875488	European	2018	0.1123	0.0244	4.07e-06	+	3301	no
BMP_4	rs704	17_26694861	NEU	17	26694861	A	G	11759	0.4733	-0.1267	0.0135	5.417e-21	-----+-?-	FALSE	chr17:26694861	chr17:28367840	G	C	1	0.81913	1	Uncharacterized protein C1orf115	EFO_0004747	Sun B	29875488	European	2018	-0.1422	0.0243	5.13e-09	-	3301	no
BMP_4	rs704	17_26694861	NEU	17	26694861	A	G	11759	0.4733	-0.1267	0.0135	5.417e-21	-----+-?-	FALSE	chr17:26694861	chr17:28367840	G	C	1	0.81913	1	Uncharacterized protein C1orf185	EFO_0004747	Sun B	29875488	European	2018	0.11	0.0244	6.46e-06	+	3301	no
BMP_4	rs704	17_26694861	NEU	17	26694861	A	G	11759	0.4733	-0.1267	0.0135	5.417e-21	-----+-?-	FALSE	chr17:26694861	chr17:28367840	G	C	1	0.81913	1	Uncharacterized protein C2orf66	EFO_0004747	Sun B	29875488	European	2018	0.3114	0.0239	6.03e-39	+	3301	no
BMP_4	rs704	17_26694861	NEU	17	26694861	A	G	11759	0.4733	-0.1267	0.0135	5.417e-21	-----+-?-	FALSE	chr17:26694861	chr17:28367840	G	C	1	0.81913	1	Uncharacterized protein C3orf18	EFO_0004747	Sun B	29875488	European	2018	-0.134	0.0244	3.8e-08	-	3301	no
BMP_4	rs704	17_26694861	NEU	17	26694861	A	G	11759	0.4733	-0.1267	0.0135	5.417e-21	-----+-?-	FALSE	chr17:26694861	chr17:28367840	G	C	1	0.81913	1	Uroplakin-3b-like protein	EFO_0004747	Sun B	29875488	European	2018	-0.1228	0.0244	4.68e-07	-	3301	no
BMP_4	rs704	17_26694861	NEU	17	26694861	A	G	11759	0.4733	-0.1267	0.0135	5.417e-21	-----+-?-	FALSE	chr17:26694861	chr17:28367840	G	C	1	0.81913	1	Vascular endothelial growth factor C	EFO_0004747	Sun B	29875488	European	2018	0.1222	0.0244	5.37e-07	+	3301	no
BMP_4	rs704	17_26694861	NEU	17	26694861	A	G	11759	0.4733	-0.1267	0.0135	5.417e-21	-----+-?-	FALSE	chr17:26694861	chr17:28367840	G	C	1	0.81913	1	Vesicular integral-membrane protein VIP36	EFO_0004747	Sun B	29875488	European	2018	-0.1387	0.0243	1.2e-08	-	3301	no
BMP_4	rs704	17_26694861	NEU	17	26694861	A	G	11759	0.4733	-0.1267	0.0135	5.417e-21	-----+-?-	FALSE	chr17:26694861	chr17:28367840	G	C	1	0.81913	1	Vitronectin	EFO_0004747	Sun B	29875488	European	2018	-0.9279	0.0184	0	-	3301	no
BMP_4	rs704	17_26694861	NEU	17	26694861	A	G	11759	0.4733	-0.1267	0.0135	5.417e-21	-----+-?-	FALSE	chr17:26694861	chr17:28367840	G	C	1	0.81913	1	WD repeat-containing protein 1	EFO_0004747	Sun B	29875488	European	2018	-0.2185	0.0242	1.58e-19	-	3301	no
BMP_4	rs704	17_26694861	NEU	17	26694861	A	G	11759	0.4733	-0.1267	0.0135	5.417e-21	-----+-?-	FALSE	chr17:26694861	chr17:28367840	G	A	1	0.82568	1	Sialic acid-binding Ig-like lectin 12	EFO_0004747	Sun B	29875488	European	2018	0.4191	0.0234	7.59e-72	+	3301	no
BMP_4	rs704	17_26694861	NEU	17	26694861	A	G	11759	0.4733	-0.1267	0.0135	5.417e-21	-----+-?-	FALSE	chr17:26694861	chr17:28367840	G	A	1	0.82568	1	Sialic acid-binding Ig-like lectin 8	EFO_0004747	Sun B	29875488	European	2018	-0.1491	0.0244	9.33e-10	-	3301	no
BMP_4	rs704	17_26694861	NEU	17	26694861	A	G	11759	0.4733	-0.1267	0.0135	5.417e-21	-----+-?-	FALSE	chr17:26694861	chr17:28367840	G	A	1	0.82568	1	Signal peptidase complex catalytic subunit SEC11C	EFO_0004747	Sun B	29875488	European	2018	-0.3318	0.0238	3.63e-44	-	3301	no
BMP_4	rs704	17_26694861	NEU	17	26694861	A	G	11759	0.4733	-0.1267	0.0135	5.417e-21	-----+-?-	FALSE	chr17:26694861	chr17:28367840	G	A	1	0.82568	1	Small conductance calcium-activated potassium channel protein 1	EFO_0004747	Sun B	29875488	European	2018	-0.1218	0.0244	5.89e-07	-	3301	no
BMP_4	rs704	17_26694861	NEU	17	26694861	A	G	11759	0.4733	-0.1267	0.0135	5.417e-21	-----+-?-	FALSE	chr17:26694861	chr17:28367840	G	A	1	0.82568	1	Sodium- and chloride-dependent neutral and basic amino acid transporter B(0+)	EFO_0004747	Sun B	29875488	European	2018	0.1933	0.0242	1.55e-15	+	3301	no
BMP_4	rs704	17_26694861	NEU	17	26694861	A	G	11759	0.4733	-0.1267	0.0135	5.417e-21	-----+-?-	FALSE	chr17:26694861	chr17:28367840	G	A	1	0.82568	1	Solute carrier family 35 member G2	EFO_0004747	Sun B	29875488	European	2018	-0.4477	0.0232	6.03e-83	-	3301	no
BMP_4	rs704	17_26694861	NEU	17	26694861	A	G	11759	0.4733	-0.1267	0.0135	5.417e-21	-----+-?-	FALSE	chr17:26694861	chr17:28367840	G	A	1	0.82568	1	Sperm acrosome membrane-associated protein 3	EFO_0004747	Sun B	29875488	European	2018	0.3578	0.0237	1.51e-51	+	3301	no
BMP_4	rs704	17_26694861	NEU	17	26694861	A	G	11759	0.4733	-0.1267	0.0135	5.417e-21	-----+-?-	FALSE	chr17:26694861	chr17:28367840	G	A	0	1	1	WD repeat-containing protein 1	EFO_0004747	Sun B	29875488	European	2018	-0.2429	0.0243	1.82e-23	-	3301	no
BMP_4	rs704	17_26694861	NEU	17	26694861	A	G	11759	0.4733	-0.1267	0.0135	5.417e-21	-----+-?-	FALSE	chr17:26694861	chr17:28367840	G	A	0	1	1	Zinc fingers and homeoboxes protein 3	EFO_0004747	Sun B	29875488	European	2018	-0.1362	0.0246	3.02e-08	-	3301	no
BMP_4	rs704	17_26694861	NEU	17	26694861	A	G	11759	0.4733	-0.1267	0.0135	5.417e-21	-----+-?-	FALSE	chr17:26694861	chr17:28367840	G	A	0	1	1	Zinc-alpha-2-glycoprotein	EFO_0004747	Sun B	29875488	European	2018	-0.1653	0.0245	1.55e-11	-	3301	no
BMP_4	rs704	17_26694861	NEU	17	26694861	A	G	11759	0.4733	-0.1267	0.0135	5.417e-21	-----+-?-	FALSE	chr17:26694861	chr17:28367840	G	A	0	1	1	Zona pellucida sperm-binding protein 4	EFO_0004747	Sun B	29875488	European	2018	-0.1884	0.0245	1.38e-14	-	3301	no
BMP_4	rs704	17_26694861	NEU	17	26694861	A	G	11759	0.4733	-0.1267	0.0135	5.417e-21	-----+-?-	FALSE	chr17:26694861	chr17:28367840	G	A	1	0.82568	1	Testican-3	EFO_0004747	Sun B	29875488	European	2018	0.1784	0.0243	2.04e-13	+	3301	no
BMP_4	rs704	17_26694861	NEU	17	26694861	A	G	11759	0.4733	-0.1267	0.0135	5.417e-21	-----+-?-	FALSE	chr17:26694861	chr17:28367840	G	A	1	0.82568	1	Torsin-1A-interacting protein 1	EFO_0004747	Sun B	29875488	European	2018	-0.3174	0.0239	2.24e-40	-	3301	no
BMP_4	rs704	17_26694861	NEU	17	26694861	A	G	11759	0.4733	-0.1267	0.0135	5.417e-21	-----+-?-	FALSE	chr17:26694861	chr17:28367840	G	A	1	0.82568	1	Transcription factor RelB	EFO_0004747	Sun B	29875488	European	2018	-0.3947	0.0235	3.02e-63	-	3301	no
BMP_4	rs704	17_26694861	NEU	17	26694861	A	G	11759	0.4733	-0.1267	0.0135	5.417e-21	-----+-?-	FALSE	chr17:26694861	chr17:28367840	C	G	1	0.81913	1	Poly(A) RNA polymerase, mitochondrial	EFO_0004747	Sun B	29875488	European	2018	-0.2169	0.0242	3.09e-19	-	3301	no
BMP_4	rs704	17_26694861	NEU	17	26694861	A	G	11759	0.4733	-0.1267	0.0135	5.417e-21	-----+-?-	FALSE	chr17:26694861	chr17:28367840	G	A	0	1	1	Serine/threonine-protein kinase 16	EFO_0004747	Sun B	29875488	European	2018	-0.1605	0.0245	6.03e-11	-	3301	no
BMP_4	rs704	17_26694861	NEU	17	26694861	A	G	11759	0.4733	-0.1267	0.0135	5.417e-21	-----+-?-	FALSE	chr17:26694861	chr17:28367840	G	A	1	0.82568	1	3-hydroxyanthranilate 3,4-dioxygenase	EFO_0004747	Sun B	29875488	European	2018	-0.1527	0.0243	3.55e-10	-	3301	no
BMP_4	rs704	17_26694861	NEU	17	26694861	A	G	11759	0.4733	-0.1267	0.0135	5.417e-21	-----+-?-	FALSE	chr17:26694861	chr17:28367840	G	A	1	0.82568	1	Tumor necrosis factor receptor superfamily member 11B	EFO_0004747	Sun B	29875488	European	2018	0.1288	0.0244	1.29e-07	+	3301	no
BMP_4	rs704	17_26694861	NEU	17	26694861	A	G	11759	0.4733	-0.1267	0.0135	5.417e-21	-----+-?-	FALSE	chr17:26694861	chr17:28367840	C	G	1	0.81913	1	Potassium-transporting ATPase subunit beta	EFO_0004747	Sun B	29875488	European	2018	-0.1525	0.0243	3.72e-10	-	3301	no
BMP_4	rs704	17_26694861	NEU	17	26694861	A	G	11759	0.4733	-0.1267	0.0135	5.417e-21	-----+-?-	FALSE	chr17:26694861	chr17:28367840	C	G	1	0.81913	1	Pro-FMRFamide-related neuropeptide FF	EFO_0004747	Sun B	29875488	European	2018	-0.3897	0.0235	1.1e-61	-	3301	no
BMP_4	rs704	17_26694861	NEU	17	26694861	A	G	11759	0.4733	-0.1267	0.0135	5.417e-21	-----+-?-	FALSE	chr17:26694861	chr17:28367840	C	G	1	0.81913	1	Probable G-protein coupled receptor 135	EFO_0004747	Sun B	29875488	European	2018	-0.3607	0.0237	1.82e-52	-	3301	no
BMP_4	rs704	17_26694861	NEU	17	26694861	A	G	11759	0.4733	-0.1267	0.0135	5.417e-21	-----+-?-	FALSE	chr17:26694861	chr17:28367840	C	G	1	0.81913	1	Probable serine carboxypeptidase CPVL	EFO_0004747	Sun B	29875488	European	2018	-0.1898	0.0243	5.01e-15	-	3301	no
BMP_4	rs704	17_26694861	NEU	17	26694861	A	G	11759	0.4733	-0.1267	0.0135	5.417e-21	-----+-?-	FALSE	chr17:26694861	chr17:28367840	G	A	1	0.82568	1	UDP-GlcNAc:betaGal beta-1,3-N-acetylglucosaminyltransferase 6	EFO_0004747	Sun B	29875488	European	2018	-0.1246	0.0244	3.24e-07	-	3301	no
BMP_4	rs704	17_26694861	NEU	17	26694861	A	G	11759	0.4733	-0.1267	0.0135	5.417e-21	-----+-?-	FALSE	chr17:26694861	chr17:28367840	G	A	1	0.82568	1	UMP-CMP kinase	EFO_0004747	Sun B	29875488	European	2018	0.1152	0.0244	2.34e-06	+	3301	no
BMP_4	rs704	17_26694861	NEU	17	26694861	A	G	11759	0.4733	-0.1267	0.0135	5.417e-21	-----+-?-	FALSE	chr17:26694861	chr17:28367840	G	A	1	0.82568	1	Alpha-(1,3)-fucosyltransferase 9	EFO_0004747	Sun B	29875488	European	2018	0.4799	0.023	1.66e-96	+	3301	no
BMP_4	rs704	17_26694861	NEU	17	26694861	A	G	11759	0.4733	-0.1267	0.0135	5.417e-21	-----+-?-	FALSE	chr17:26694861	chr17:28367840	G	A	1	0.82568	1	Alpha-N-acetylgalactosaminide alpha-2,6-sialyltransferase 1	EFO_0004747	Sun B	29875488	European	2018	-0.2588	0.0241	5.89e-27	-	3301	no
BMP_4	rs704	17_26694861	NEU	17	26694861	A	G	11759	0.4733	-0.1267	0.0135	5.417e-21	-----+-?-	FALSE	chr17:26694861	chr17:28367840	G	A	1	0.82568	1	Uncharacterized protein C1orf185	EFO_0004747	Sun B	29875488	European	2018	0.1102	0.0244	6.31e-06	+	3301	no
BMP_4	rs704	17_26694861	NEU	17	26694861	A	G	11759	0.4733	-0.1267	0.0135	5.417e-21	-----+-?-	FALSE	chr17:26694861	chr17:28367840	G	A	1	0.82568	1	Uncharacterized protein C2orf66	EFO_0004747	Sun B	29875488	European	2018	0.3128	0.0239	3.09e-39	+	3301	no
BMP_4	rs704	17_26694861	NEU	17	26694861	A	G	11759	0.4733	-0.1267	0.0135	5.417e-21	-----+-?-	FALSE	chr17:26694861	chr17:28367840	G	A	1	0.82568	1	Uncharacterized protein C3orf18	EFO_0004747	Sun B	29875488	European	2018	-0.1328	0.0244	5.13e-08	-	3301	no
BMP_4	rs704	17_26694861	NEU	17	26694861	A	G	11759	0.4733	-0.1267	0.0135	5.417e-21	-----+-?-	FALSE	chr17:26694861	chr17:28367840	G	A	1	0.82568	1	Uroplakin-3b-like protein	EFO_0004747	Sun B	29875488	European	2018	-0.1227	0.0244	5.01e-07	-	3301	no
BMP_4	rs704	17_26694861	NEU	17	26694861	A	G	11759	0.4733	-0.1267	0.0135	5.417e-21	-----+-?-	FALSE	chr17:26694861	chr17:28367840	G	A	1	0.82568	1	Vascular endothelial growth factor C	EFO_0004747	Sun B	29875488	European	2018	0.1209	0.0244	7.24e-07	+	3301	no
BMP_4	rs704	17_26694861	NEU	17	26694861	A	G	11759	0.4733	-0.1267	0.0135	5.417e-21	-----+-?-	FALSE	chr17:26694861	chr17:28367840	G	A	1	0.82568	1	Vesicular integral-membrane protein VIP36	EFO_0004747	Sun B	29875488	European	2018	-0.1379	0.0244	1.51e-08	-	3301	no
BMP_4	rs704	17_26694861	NEU	17	26694861	A	G	11759	0.4733	-0.1267	0.0135	5.417e-21	-----+-?-	FALSE	chr17:26694861	chr17:28367840	G	A	1	0.82568	1	Vitronectin	EFO_0004747	Sun B	29875488	European	2018	-0.9283	0.0184	0	-	3301	no
BMP_4	rs704	17_26694861	NEU	17	26694861	A	G	11759	0.4733	-0.1267	0.0135	5.417e-21	-----+-?-	FALSE	chr17:26694861	chr17:28367840	G	A	1	0.82568	1	WD repeat-containing protein 1	EFO_0004747	Sun B	29875488	European	2018	-0.216	0.0242	4.47e-19	-	3301	no
BMP_4	rs704	17_26694861	NEU	17	26694861	A	G	11759	0.4733	-0.1267	0.0135	5.417e-21	-----+-?-	FALSE	chr17:26694861	chr17:28367840	G	A	1	0.82568	1	Zinc fingers and homeoboxes protein 3	EFO_0004747	Sun B	29875488	European	2018	-0.1319	0.0244	6.31e-08	-	3301	no
BMP_4	rs704	17_26694861	NEU	17	26694861	A	G	11759	0.4733	-0.1267	0.0135	5.417e-21	-----+-?-	FALSE	chr17:26694861	chr17:28367840	G	A	1	0.82568	1	Zinc-alpha-2-glycoprotein	EFO_0004747	Sun B	29875488	European	2018	-0.1738	0.0243	8.51e-13	-	3301	no
BMP_4	rs704	17_26694861	NEU	17	26694861	A	G	11759	0.4733	-0.1267	0.0135	5.417e-21	-----+-?-	FALSE	chr17:26694861	chr17:28367840	G	A	1	0.82568	1	Zona pellucida sperm-binding protein 4	EFO_0004747	Sun B	29875488	European	2018	-0.1923	0.0243	2.24e-15	-	3301	no
BMP_4	rs704	17_26694861	NEU	17	26694861	A	G	11759	0.4733	-0.1267	0.0135	5.417e-21	-----+-?-	FALSE	chr17:26694861	chr17:28367840	G	A	1	0.82568	1	[Pyruvate dehydrogenase (acetyl-transferring)] kinase isozyme 1, mitochondrial	EFO_0004747	Sun B	29875488	European	2018	-0.4346	0.0233	1.07e-77	-	3301	no
BMP_4	rs704	17_26694861	NEU	17	26694861	A	G	11759	0.4733	-0.1267	0.0135	5.417e-21	-----+-?-	FALSE	chr17:26694861	chr17:28367840	G	A	1	0.82568	1	rRNA methyltransferase 3, mitochondrial	EFO_0004747	Sun B	29875488	European	2018	-0.6047	0.0221	1.1e-164	-	3301	no
BMP_4	rs704	17_26694861	NEU	17	26694861	A	G	11759	0.4733	-0.1267	0.0135	5.417e-21	-----+-?-	FALSE	chr17:26694861	chr17:28367840	C	G	1	0.81913	1	Filamin-A	EFO_0004747	Sun B	29875488	European	2018	0.1675	0.0243	5.37e-12	+	3301	no
BMP_4	rs704	17_26694861	NEU	17	26694861	A	G	11759	0.4733	-0.1267	0.0135	5.417e-21	-----+-?-	FALSE	chr17:26694861	chr17:28367840	C	G	1	0.81913	1	GRAM domain-containing protein 1C	EFO_0004747	Sun B	29875488	European	2018	0.2446	0.0241	3.47e-24	+	3301	no
BMP_4	rs704	17_26694861	NEU	17	26694861	A	G	11759	0.4733	-0.1267	0.0135	5.417e-21	-----+-?-	FALSE	chr17:26694861	chr17:28367840	C	G	1	0.81913	1	GRAM domain-containing protein 1C	EFO_0004747	Sun B	29875488	European	2018	0.1897	0.0243	5.37e-15	+	3301	no
BMP_4	rs704	17_26694861	NEU	17	26694861	A	G	11759	0.4733	-0.1267	0.0135	5.417e-21	-----+-?-	FALSE	chr17:26694861	chr17:28367840	C	G	1	0.81913	1	GTP-binding protein GEM	EFO_0004747	Sun B	29875488	European	2018	-0.8265	0.0198	0	-	3301	no
BMP_4	rs704	17_26694861	NEU	17	26694861	A	G	11759	0.4733	-0.1267	0.0135	5.417e-21	-----+-?-	FALSE	chr17:26694861	chr17:28367840	C	G	1	0.81913	1	Galanin-like peptide	EFO_0004747	Sun B	29875488	European	2018	0.1556	0.0243	1.62e-10	+	3301	no
BMP_4	rs704	17_26694861	NEU	17	26694861	A	G	11759	0.4733	-0.1267	0.0135	5.417e-21	-----+-?-	FALSE	chr17:26694861	chr17:28367840	C	G	1	0.81913	1	Receptor-type tyrosine-protein phosphatase H	EFO_0004747	Sun B	29875488	European	2018	0.2668	0.024	1.12e-28	+	3301	no
BMP_4	rs704	17_26694861	NEU	17	26694861	A	G	11759	0.4733	-0.1267	0.0135	5.417e-21	-----+-?-	FALSE	chr17:26694861	chr17:28367840	C	G	1	0.81913	1	Regulator of G-protein signaling 19	EFO_0004747	Sun B	29875488	European	2018	-0.249	0.0241	5.01e-25	-	3301	no
BMP_4	rs704	17_26694861	NEU	17	26694861	A	G	11759	0.4733	-0.1267	0.0135	5.417e-21	-----+-?-	FALSE	chr17:26694861	chr17:28367840	C	G	1	0.81913	1	Glutaredoxin-like protein C5orf63	EFO_0004747	Sun B	29875488	European	2018	0.1551	0.0243	1.82e-10	+	3301	no
BMP_4	rs704	17_26694861	NEU	17	26694861	A	G	11759	0.4733	-0.1267	0.0135	5.417e-21	-----+-?-	FALSE	chr17:26694861	chr17:28367840	C	G	1	0.81913	1	Glutathione S-transferase A4	EFO_0004747	Sun B	29875488	European	2018	-0.1729	0.0243	1.12e-12	-	3301	no
BMP_4	rs704	17_26694861	NEU	17	26694861	A	G	11759	0.4733	-0.1267	0.0135	5.417e-21	-----+-?-	FALSE	chr17:26694861	chr17:28367840	C	G	1	0.81913	1	Glycerol-3-phosphate dehydrogenase 1-like protein	EFO_0004747	Sun B	29875488	European	2018	-0.255	0.0241	3.31e-26	-	3301	no
BMP_4	rs704	17_26694861	NEU	17	26694861	A	G	11759	0.4733	-0.1267	0.0135	5.417e-21	-----+-?-	FALSE	chr17:26694861	chr17:28367840	C	G	1	0.81913	1	Glypican-1	EFO_0004747	Sun B	29875488	European	2018	-0.1289	0.0244	1.23e-07	-	3301	no
BMP_4	rs704	17_26694861	NEU	17	26694861	A	G	11759	0.4733	-0.1267	0.0135	5.417e-21	-----+-?-	FALSE	chr17:26694861	chr17:28367840	C	G	1	0.81913	1	Golgi SNAP receptor complex member 1	EFO_0004747	Sun B	29875488	European	2018	-0.2464	0.0241	1.58e-24	-	3301	no
BMP_4	rs704	17_26694861	NEU	17	26694861	A	G	11759	0.4733	-0.1267	0.0135	5.417e-21	-----+-?-	FALSE	chr17:26694861	chr17:28367840	C	G	1	0.81913	1	Growth factor receptor-bound protein 14	EFO_0004747	Sun B	29875488	European	2018	-0.2106	0.0242	3.09e-18	-	3301	no
BMP_4	rs704	17_26694861	NEU	17	26694861	A	G	11759	0.4733	-0.1267	0.0135	5.417e-21	-----+-?-	FALSE	chr17:26694861	chr17:28367840	C	G	1	0.81913	1	Growth factor receptor-bound protein 7	EFO_0004747	Sun B	29875488	European	2018	-0.196	0.0242	6.31e-16	-	3301	no
BMP_4	rs704	17_26694861	NEU	17	26694861	A	G	11759	0.4733	-0.1267	0.0135	5.417e-21	-----+-?-	FALSE	chr17:26694861	chr17:28367840	C	G	1	0.81913	1	Growth/differentiation factor 11	EFO_0004747	Sun B	29875488	European	2018	-0.1223	0.0244	5.25e-07	-	3301	no
BMP_4	rs704	17_26694861	NEU	17	26694861	A	G	11759	0.4733	-0.1267	0.0135	5.417e-21	-----+-?-	FALSE	chr17:26694861	chr17:28367840	C	G	1	0.81913	1	Secreted frizzled-related protein 2	EFO_0004747	Sun B	29875488	European	2018	-0.1812	0.0243	8.51e-14	-	3301	no
BMP_4	rs704	17_26694861	NEU	17	26694861	A	G	11759	0.4733	-0.1267	0.0135	5.417e-21	-----+-?-	FALSE	chr17:26694861	chr17:28367840	C	G	1	0.81913	1	Semaphorin-3A	EFO_0004747	Sun B	29875488	European	2018	-0.3143	0.0239	1.26e-39	-	3301	no
BMP_4	rs704	17_26694861	NEU	17	26694861	A	G	11759	0.4733	-0.1267	0.0135	5.417e-21	-----+-?-	FALSE	chr17:26694861	chr17:28367840	C	G	1	0.81913	1	Septin-10	EFO_0004747	Sun B	29875488	European	2018	-0.1295	0.0244	1.07e-07	-	3301	no
BMP_4	rs704	17_26694861	NEU	17	26694861	A	G	11759	0.4733	-0.1267	0.0135	5.417e-21	-----+-?-	FALSE	chr17:26694861	chr17:28367840	C	G	1	0.81913	1	Serine/threonine-protein kinase 16	EFO_0004747	Sun B	29875488	European	2018	-0.1655	0.0243	9.77e-12	-	3301	no
BMP_4	rs704	17_26694861	NEU	17	26694861	A	G	11759	0.4733	-0.1267	0.0135	5.417e-21	-----+-?-	FALSE	chr17:26694861	chr17:28367840	C	G	1	0.81913	1	Serine/threonine-protein kinase MRCK beta	EFO_0004747	Sun B	29875488	European	2018	0.1503	0.0243	6.61e-10	+	3301	no
BMP_4	rs704	17_26694861	NEU	17	26694861	A	G	11759	0.4733	-0.1267	0.0135	5.417e-21	-----+-?-	FALSE	chr17:26694861	chr17:28367840	C	G	1	0.81913	1	Serpin A12	EFO_0004747	Sun B	29875488	European	2018	0.1484	0.0243	1.1e-09	+	3301	no
BMP_4	rs704	17_26694861	NEU	17	26694861	A	G	11759	0.4733	-0.1267	0.0135	5.417e-21	-----+-?-	FALSE	chr17:26694861	chr17:28367840	C	G	1	0.81913	1	Sialic acid-binding Ig-like lectin 12	EFO_0004747	Sun B	29875488	European	2018	0.4143	0.0234	3.47e-70	+	3301	no
BMP_4	rs704	17_26694861	NEU	17	26694861	A	G	11759	0.4733	-0.1267	0.0135	5.417e-21	-----+-?-	FALSE	chr17:26694861	chr17:28367840	C	G	1	0.81913	1	Sialic acid-binding Ig-like lectin 8	EFO_0004747	Sun B	29875488	European	2018	-0.1475	0.0243	1.38e-09	-	3301	no
BMP_4	rs704	17_26694861	NEU	17	26694861	A	G	11759	0.4733	-0.1267	0.0135	5.417e-21	-----+-?-	FALSE	chr17:26694861	chr17:28367840	C	G	1	0.81913	1	Signal peptidase complex catalytic subunit SEC11C	EFO_0004747	Sun B	29875488	European	2018	-0.3316	0.0238	3.72e-44	-	3301	no
BMP_4	rs704	17_26694861	NEU	17	26694861	A	G	11759	0.4733	-0.1267	0.0135	5.417e-21	-----+-?-	FALSE	chr17:26694861	chr17:28367840	C	G	1	0.81913	1	Small conductance calcium-activated potassium channel protein 1	EFO_0004747	Sun B	29875488	European	2018	-0.1218	0.0244	5.89e-07	-	3301	no
BMP_4	rs704	17_26694861	NEU	17	26694861	A	G	11759	0.4733	-0.1267	0.0135	5.417e-21	-----+-?-	FALSE	chr17:26694861	chr17:28367840	C	G	1	0.81913	1	Sodium- and chloride-dependent neutral and basic amino acid transporter B(0+)	EFO_0004747	Sun B	29875488	European	2018	0.1901	0.0242	4.47e-15	+	3301	no
BMP_4	rs704	17_26694861	NEU	17	26694861	A	G	11759	0.4733	-0.1267	0.0135	5.417e-21	-----+-?-	FALSE	chr17:26694861	chr17:28367840	C	G	1	0.81913	1	Solute carrier family 35 member G2	EFO_0004747	Sun B	29875488	European	2018	-0.4481	0.0232	3.55e-83	-	3301	no
BMP_4	rs704	17_26694861	NEU	17	26694861	A	G	11759	0.4733	-0.1267	0.0135	5.417e-21	-----+-?-	FALSE	chr17:26694861	chr17:28367840	C	G	1	0.81913	1	Sperm acrosome membrane-associated protein 3	EFO_0004747	Sun B	29875488	European	2018	0.3576	0.0237	1.58e-51	+	3301	no
BMP_4	rs704	17_26694861	NEU	17	26694861	A	G	11759	0.4733	-0.1267	0.0135	5.417e-21	-----+-?-	FALSE	chr17:26694861	chr17:28367840	G	A	1	0.82568	1	Chitinase-3-like protein 2	EFO_0004747	Sun B	29875488	European	2018	-0.1756	0.0243	5.01e-13	-	3301	no
BMP_4	rs704	17_26694861	NEU	17	26694861	A	G	11759	0.4733	-0.1267	0.0135	5.417e-21	-----+-?-	FALSE	chr17:26694861	chr17:28367840	G	A	1	0.82568	1	Choline/ethanolamine kinase	EFO_0004747	Sun B	29875488	European	2018	0.2259	0.0242	8.91e-21	+	3301	no
BMP_4	rs704	17_26694861	NEU	17	26694861	A	G	11759	0.4733	-0.1267	0.0135	5.417e-21	-----+-?-	FALSE	chr17:26694861	chr17:28367840	G	A	1	0.82568	1	Clusterin	EFO_0004747	Sun B	29875488	European	2018	-0.1257	0.0244	2.57e-07	-	3301	no
BMP_4	rs704	17_26694861	NEU	17	26694861	A	G	11759	0.4733	-0.1267	0.0135	5.417e-21	-----+-?-	FALSE	chr17:26694861	chr17:28367840	G	A	1	0.82568	1	Complement component 1 Q subcomponent-binding protein, mitochondrial	EFO_0004747	Sun B	29875488	European	2018	-0.1665	0.0243	7.41e-12	-	3301	no
BMP_4	rs704	17_26694861	NEU	17	26694861	A	G	11759	0.4733	-0.1267	0.0135	5.417e-21	-----+-?-	FALSE	chr17:26694861	chr17:28367840	G	A	1	0.82568	1	Cortexin-3	EFO_0004747	Sun B	29875488	European	2018	-0.1621	0.0243	2.69e-11	-	3301	no
BMP_4	rs704	17_26694861	NEU	17	26694861	A	G	11759	0.4733	-0.1267	0.0135	5.417e-21	-----+-?-	FALSE	chr17:26694861	chr17:28367840	G	A	1	0.82568	1	Cyclin-dependent kinase 8:Cyclin-C complex	EFO_0004747	Sun B	29875488	European	2018	-0.1141	0.0244	2.95e-06	-	3301	no
BMP_4	rs704	17_26694861	NEU	17	26694861	A	G	11759	0.4733	-0.1267	0.0135	5.417e-21	-----+-?-	FALSE	chr17:26694861	chr17:28367840	G	A	1	0.82568	1	Cysteine-rich hydrophobic domain-containing protein 2	EFO_0004747	Sun B	29875488	European	2018	-0.1598	0.0243	5.13e-11	-	3301	no
BMP_4	rs704	17_26694861	NEU	17	26694861	A	G	11759	0.4733	-0.1267	0.0135	5.417e-21	-----+-?-	FALSE	chr17:26694861	chr17:28367840	G	A	1	0.82568	1	Cytochrome b-c1 complex subunit 7	EFO_0004747	Sun B	29875488	European	2018	-0.1585	0.0243	7.41e-11	-	3301	no
BMP_4	rs704	17_26694861	NEU	17	26694861	A	G	11759	0.4733	-0.1267	0.0135	5.417e-21	-----+-?-	FALSE	chr17:26694861	chr17:28367840	G	A	1	0.82568	1	Cytochrome c oxidase subunit 7A1, mitochondrial	EFO_0004747	Sun B	29875488	European	2018	0.1162	0.0244	1.91e-06	+	3301	no
BMP_4	rs704	17_26694861	NEU	17	26694861	A	G	11759	0.4733	-0.1267	0.0135	5.417e-21	-----+-?-	FALSE	chr17:26694861	chr17:28367840	G	A	1	0.82568	1	Cytohesin-2	EFO_0004747	Sun B	29875488	European	2018	-0.1398	0.0244	9.77e-09	-	3301	no
BMP_4	rs704	17_26694861	NEU	17	26694861	A	G	11759	0.4733	-0.1267	0.0135	5.417e-21	-----+-?-	FALSE	chr17:26694861	chr17:28367840	G	A	1	0.82568	1	Cytoskeleton-associated protein 2	EFO_0004747	Sun B	29875488	European	2018	-0.1713	0.0243	1.78e-12	-	3301	no
BMP_4	rs704	17_26694861	NEU	17	26694861	A	G	11759	0.4733	-0.1267	0.0135	5.417e-21	-----+-?-	FALSE	chr17:26694861	chr17:28367840	G	A	1	0.82568	1	DCN1-like protein 5	EFO_0004747	Sun B	29875488	European	2018	-0.2517	0.0241	1.51e-25	-	3301	no
BMP_4	rs704	17_26694861	NEU	17	26694861	A	G	11759	0.4733	-0.1267	0.0135	5.417e-21	-----+-?-	FALSE	chr17:26694861	chr17:28367840	G	A	1	0.82568	1	Deoxynucleoside triphosphate triphosphohydrolase SAMHD1	EFO_0004747	Sun B	29875488	European	2018	-0.1418	0.0244	5.89e-09	-	3301	no
BMP_4	rs704	17_26694861	NEU	17	26694861	A	G	11759	0.4733	-0.1267	0.0135	5.417e-21	-----+-?-	FALSE	chr17:26694861	chr17:28367840	G	A	1	0.82568	1	Dickkopf-like protein 1	EFO_0004747	Sun B	29875488	European	2018	0.1625	0.0243	2.4e-11	+	3301	no
BMP_4	rs704	17_26694861	NEU	17	26694861	A	G	11759	0.4733	-0.1267	0.0135	5.417e-21	-----+-?-	FALSE	chr17:26694861	chr17:28367840	G	A	1	0.82568	1	Dipeptidyl peptidase 2	EFO_0004747	Sun B	29875488	European	2018	-0.2368	0.0241	1.05e-22	-	3301	no
BMP_4	rs704	17_26694861	NEU	17	26694861	A	G	11759	0.4733	-0.1267	0.0135	5.417e-21	-----+-?-	FALSE	chr17:26694861	chr17:28367840	G	A	1	0.82568	1	DnaJ homolog subfamily B member 14	EFO_0004747	Sun B	29875488	European	2018	-0.119	0.0244	1.07e-06	-	3301	no
BMP_4	rs704	17_26694861	NEU	17	26694861	A	G	11759	0.4733	-0.1267	0.0135	5.417e-21	-----+-?-	FALSE	chr17:26694861	chr17:28367840	G	A	1	0.81913	1	NADH dehydrogenase [ubiquinone] 1 beta subcomplex subunit 11, mitochondrial	EFO_0004747	Sun B	29875488	European	2018	-0.1459	0.0244	2.19e-09	-	3301	no
BMP_4	rs704	17_26694861	NEU	17	26694861	A	G	11759	0.4733	-0.1267	0.0135	5.417e-21	-----+-?-	FALSE	chr17:26694861	chr17:28367840	G	A	1	0.81913	1	NADH dehydrogenase [ubiquinone] 1 beta subcomplex subunit 4	EFO_0004747	Sun B	29875488	European	2018	-0.589	0.0223	4.27e-154	-	3301	no
BMP_4	rs704	17_26694861	NEU	17	26694861	A	G	11759	0.4733	-0.1267	0.0135	5.417e-21	-----+-?-	FALSE	chr17:26694861	chr17:28367840	G	A	1	0.81913	1	NGFI-A-binding protein 1	EFO_0004747	Sun B	29875488	European	2018	0.1243	0.0244	3.55e-07	+	3301	no
BMP_4	rs704	17_26694861	NEU	17	26694861	A	G	11759	0.4733	-0.1267	0.0135	5.417e-21	-----+-?-	FALSE	chr17:26694861	chr17:28367840	G	A	0	1	1	SPARC	EFO_0004747	Sun B	29875488	European	2018	-0.1501	0.0246	9.77e-10	-	3301	no
BMP_4	rs704	17_26694861	NEU	17	26694861	A	G	11759	0.4733	-0.1267	0.0135	5.417e-21	-----+-?-	FALSE	chr17:26694861	chr17:28367840	G	A	0	1	1	Secreted frizzled-related protein 2	EFO_0004747	Sun B	29875488	European	2018	-0.1841	0.0245	5.62e-14	-	3301	no
BMP_4	rs704	17_26694861	NEU	17	26694861	A	G	11759	0.4733	-0.1267	0.0135	5.417e-21	-----+-?-	FALSE	chr17:26694861	chr17:28367840	G	A	0	1	1	Semaphorin-3A	EFO_0004747	Sun B	29875488	European	2018	-0.3548	0.0239	7.76e-50	-	3301	no
BMP_4	rs704	17_26694861	NEU	17	26694861	A	G	11759	0.4733	-0.1267	0.0135	5.417e-21	-----+-?-	FALSE	chr17:26694861	chr17:28367840	G	A	0	1	1	Septin-10	EFO_0004747	Sun B	29875488	European	2018	-0.1229	0.0246	5.89e-07	-	3301	no
BMP_4	rs704	17_26694861	NEU	17	26694861	A	G	11759	0.4733	-0.1267	0.0135	5.417e-21	-----+-?-	FALSE	chr17:26694861	chr17:28367840	G	A	0	1	1	Serine/threonine-protein kinase 16	EFO_0004747	Sun B	29875488	European	2018	-0.1605	0.0245	6.03e-11	-	3301	no
BMP_4	rs704	17_26694861	NEU	17	26694861	A	G	11759	0.4733	-0.1267	0.0135	5.417e-21	-----+-?-	FALSE	chr17:26694861	chr17:28367840	G	A	0	1	1	Serine/threonine-protein kinase MRCK beta	EFO_0004747	Sun B	29875488	European	2018	0.1452	0.0246	3.47e-09	+	3301	no
BMP_4	rs704	17_26694861	NEU	17	26694861	A	G	11759	0.4733	-0.1267	0.0135	5.417e-21	-----+-?-	FALSE	chr17:26694861	chr17:28367840	G	A	0	1	1	Serpin A12	EFO_0004747	Sun B	29875488	European	2018	0.1897	0.0245	9.12e-15	+	3301	no
BMP_4	rs704	17_26694861	NEU	17	26694861	A	G	11759	0.4733	-0.1267	0.0135	5.417e-21	-----+-?-	FALSE	chr17:26694861	chr17:28367840	G	A	0	1	1	Sialic acid-binding Ig-like lectin 12	EFO_0004747	Sun B	29875488	European	2018	0.4656	0.0233	1.26e-88	+	3301	no
BMP_4	rs704	17_26694861	NEU	17	26694861	A	G	11759	0.4733	-0.1267	0.0135	5.417e-21	-----+-?-	FALSE	chr17:26694861	chr17:28367840	G	A	0	1	1	Sialic acid-binding Ig-like lectin 8	EFO_0004747	Sun B	29875488	European	2018	-0.1468	0.0246	2.29e-09	-	3301	no
BMP_4	rs704	17_26694861	NEU	17	26694861	A	G	11759	0.4733	-0.1267	0.0135	5.417e-21	-----+-?-	FALSE	chr17:26694861	chr17:28367840	G	A	0	1	1	Signal peptidase complex catalytic subunit SEC11C	EFO_0004747	Sun B	29875488	European	2018	-0.3533	0.0239	2.24e-49	-	3301	no
BMP_4	rs704	17_26694861	NEU	17	26694861	A	G	11759	0.4733	-0.1267	0.0135	5.417e-21	-----+-?-	FALSE	chr17:26694861	chr17:28367840	G	A	0	1	1	Small conductance calcium-activated potassium channel protein 1	EFO_0004747	Sun B	29875488	European	2018	-0.1309	0.0246	1.02e-07	-	3301	no
BMP_4	rs704	17_26694861	NEU	17	26694861	A	G	11759	0.4733	-0.1267	0.0135	5.417e-21	-----+-?-	FALSE	chr17:26694861	chr17:28367840	C	G	1	0.81913	1	[Pyruvate dehydrogenase (acetyl-transferring)] kinase isozyme 1, mitochondrial	EFO_0004747	Sun B	29875488	European	2018	-0.4329	0.0233	4.27e-77	-	3301	no
BMP_4	rs704	17_26694861	NEU	17	26694861	A	G	11759	0.4733	-0.1267	0.0135	5.417e-21	-----+-?-	FALSE	chr17:26694861	chr17:28367840	C	G	1	0.81913	1	rRNA methyltransferase 3, mitochondrial	EFO_0004747	Sun B	29875488	European	2018	-0.6016	0.0221	8.51e-163	-	3301	no
BMP_4	rs704	17_26694861	NEU	17	26694861	A	G	11759	0.4733	-0.1267	0.0135	5.417e-21	-----+-?-	FALSE	chr17:26694861	chr17:28367840	C	G	1	0.81913	1	t-SNARE domain-containing protein 1	EFO_0004747	Sun B	29875488	European	2018	-0.1395	0.0244	1.02e-08	-	3301	no
BMP_4	rs704	17_26694861	NEU	17	26694861	A	G	11759	0.4733	-0.1267	0.0135	5.417e-21	-----+-?-	FALSE	chr17:26694861	chr17:28367840	C	G	1	0.81913	1	tRNA (guanine-N(7)-)-methyltransferase	EFO_0004747	Sun B	29875488	European	2018	-0.2012	0.0242	1e-16	-	3301	no
BMP_4	rs704	17_26694861	NEU	17	26694861	A	G	11759	0.4733	-0.1267	0.0135	5.417e-21	-----+-?-	FALSE	chr17:26694861	chr17:28367840	G	C	1	0.81913	1	Interleukin-27 subunit alpha	EFO_0004747	Folkersen L	28369058	European	2017	0.1191	0.0251	2.084e-06	+	3394	no
BMP_4	rs704	17_26694861	NEU	17	26694861	A	G	11759	0.4733	-0.1267	0.0135	5.417e-21	-----+-?-	FALSE	chr17:26694861	chr17:28367840	G	C	1	0.81913	1	Tumor necrosis factor receptor superfamily member 11B	EFO_0004747	Folkersen L	28369058	European	2017	0.1457	0.025	6.394e-09	+	3394	no
BMP_4	rs704	17_26694861	NEU	17	26694861	A	G	11759	0.4733	-0.1267	0.0135	5.417e-21	-----+-?-	FALSE	chr17:26694861	chr17:28367840	G	C	1	0.81913	1	2-phosphoxylose phosphatase 1	EFO_0004747	Sun B	29875488	European	2018	-0.3468	0.0237	2e-48	-	3301	no
BMP_4	rs704	17_26694861	NEU	17	26694861	A	G	11759	0.4733	-0.1267	0.0135	5.417e-21	-----+-?-	FALSE	chr17:26694861	chr17:28367840	G	C	1	0.81913	1	3-hydroxyanthranilate 3,4-dioxygenase	EFO_0004747	Sun B	29875488	European	2018	-0.1542	0.0243	2.29e-10	-	3301	no
BMP_4	rs704	17_26694861	NEU	17	26694861	A	G	11759	0.4733	-0.1267	0.0135	5.417e-21	-----+-?-	FALSE	chr17:26694861	chr17:28367840	G	C	1	0.81913	1	39S ribosomal protein L14, mitochondrial	EFO_0004747	Sun B	29875488	European	2018	-0.1191	0.0244	1.05e-06	-	3301	no
BMP_4	rs704	17_26694861	NEU	17	26694861	A	G	11759	0.4733	-0.1267	0.0135	5.417e-21	-----+-?-	FALSE	chr17:26694861	chr17:28367840	G	A	0	1	1	Tumor necrosis factor receptor superfamily member 11B	EFO_0004747	Folkersen L	28369058	European	2017	0.1518	0.0259	4.851e-09	+	3394	no
BMP_4	rs704	17_26694861	NEU	17	26694861	A	G	11759	0.4733	-0.1267	0.0135	5.417e-21	-----+-?-	FALSE	chr17:26694861	chr17:28367840	G	A	0	1	1	2-phosphoxylose phosphatase 1	EFO_0004747	Sun B	29875488	European	2018	-0.3583	0.0239	7.76e-51	-	3301	no
BMP_4	rs704	17_26694861	NEU	17	26694861	A	G	11759	0.4733	-0.1267	0.0135	5.417e-21	-----+-?-	FALSE	chr17:26694861	chr17:28367840	G	A	0	1	1	3-hydroxyanthranilate 3,4-dioxygenase	EFO_0004747	Sun B	29875488	European	2018	-0.1796	0.0245	2.29e-13	-	3301	no
BMP_4	rs704	17_26694861	NEU	17	26694861	A	G	11759	0.4733	-0.1267	0.0135	5.417e-21	-----+-?-	FALSE	chr17:26694861	chr17:28367840	G	A	0	1	1	39S ribosomal protein L14, mitochondrial	EFO_0004747	Sun B	29875488	European	2018	-0.1344	0.0246	4.57e-08	-	3301	no
BMP_4	rs704	17_26694861	NEU	17	26694861	A	G	11759	0.4733	-0.1267	0.0135	5.417e-21	-----+-?-	FALSE	chr17:26694861	chr17:28367840	G	A	0	1	1	39S ribosomal protein L52, mitochondrial	EFO_0004747	Sun B	29875488	European	2018	-0.1097	0.0246	8.32e-06	-	3301	no
BMP_4	rs704	17_26694861	NEU	17	26694861	A	G	11759	0.4733	-0.1267	0.0135	5.417e-21	-----+-?-	FALSE	chr17:26694861	chr17:28367840	G	A	0	1	1	ADP-ribosyl cyclase/cyclic ADP-ribose hydrolase 1	EFO_0004747	Sun B	29875488	European	2018	-0.1411	0.0246	9.33e-09	-	3301	no
BMP_4	rs704	17_26694861	NEU	17	26694861	A	G	11759	0.4733	-0.1267	0.0135	5.417e-21	-----+-?-	FALSE	chr17:26694861	chr17:28367840	G	A	0	1	1	Abelson tyrosine-protein kinase 2	EFO_0004747	Sun B	29875488	European	2018	0.1786	0.0245	3.02e-13	+	3301	no
BMP_4	rs704	17_26694861	NEU	17	26694861	A	G	11759	0.4733	-0.1267	0.0135	5.417e-21	-----+-?-	FALSE	chr17:26694861	chr17:28367840	G	A	0	1	1	Acetyl-CoA carboxylase 2	EFO_0004747	Sun B	29875488	European	2018	-0.1421	0.0246	7.24e-09	-	3301	no
BMP_4	rs704	17_26694861	NEU	17	26694861	A	G	11759	0.4733	-0.1267	0.0135	5.417e-21	-----+-?-	FALSE	chr17:26694861	chr17:28367840	G	A	0	1	1	Actin-related protein 2/3 complex subunit 3	EFO_0004747	Sun B	29875488	European	2018	-0.1369	0.0246	2.57e-08	-	3301	no
BMP_4	rs704	17_26694861	NEU	17	26694861	A	G	11759	0.4733	-0.1267	0.0135	5.417e-21	-----+-?-	FALSE	chr17:26694861	chr17:28367840	G	A	0	1	1	Adenylyltransferase and sulfurtransferase MOCS3	EFO_0004747	Sun B	29875488	European	2018	-0.1271	0.0246	2.34e-07	-	3301	no
BMP_4	rs704	17_26694861	NEU	17	26694861	A	G	11759	0.4733	-0.1267	0.0135	5.417e-21	-----+-?-	FALSE	chr17:26694861	chr17:28367840	G	C	1	0.81913	1	Aurora kinase B	EFO_0004747	Sun B	29875488	European	2018	-0.1617	0.0243	2.88e-11	-	3301	no
BMP_4	rs704	17_26694861	NEU	17	26694861	A	G	11759	0.4733	-0.1267	0.0135	5.417e-21	-----+-?-	FALSE	chr17:26694861	chr17:28367840	G	C	1	0.81913	1	B-cell receptor CD22	EFO_0004747	Sun B	29875488	European	2018	-0.1264	0.0244	2.14e-07	-	3301	no
BMP_4	rs704	17_26694861	NEU	17	26694861	A	G	11759	0.4733	-0.1267	0.0135	5.417e-21	-----+-?-	FALSE	chr17:26694861	chr17:28367840	G	C	1	0.81913	1	B-cell receptor-associated protein 29	EFO_0004747	Sun B	29875488	European	2018	-0.1414	0.0243	6.17e-09	-	3301	no
BMP_4	rs704	17_26694861	NEU	17	26694861	A	G	11759	0.4733	-0.1267	0.0135	5.417e-21	-----+-?-	FALSE	chr17:26694861	chr17:28367840	G	C	1	0.81913	1	BCL2/adenovirus E1B 19 kDa protein-interacting protein 3	EFO_0004747	Sun B	29875488	European	2018	0.1101	0.0244	6.46e-06	+	3301	no
BMP_4	rs704	17_26694861	NEU	17	26694861	A	G	11759	0.4733	-0.1267	0.0135	5.417e-21	-----+-?-	FALSE	chr17:26694861	chr17:28367840	G	C	1	0.81913	1	Beta-1,3-galactosyl-O-glycosyl-glycoprotein beta-1,6-N-acetylglucosaminyltransferase 4	EFO_0004747	Sun B	29875488	European	2018	-0.149	0.0243	9.12e-10	-	3301	no
BMP_4	rs704	17_26694861	NEU	17	26694861	A	G	11759	0.4733	-0.1267	0.0135	5.417e-21	-----+-?-	FALSE	chr17:26694861	chr17:28367840	G	A	0	1	1	Uncharacterized protein C1orf115	EFO_0004747	Sun B	29875488	European	2018	-0.1576	0.0245	1.35e-10	-	3301	no
BMP_4	rs704	17_26694861	NEU	17	26694861	A	G	11759	0.4733	-0.1267	0.0135	5.417e-21	-----+-?-	FALSE	chr17:26694861	chr17:28367840	G	A	0	1	1	Uncharacterized protein C2orf66	EFO_0004747	Sun B	29875488	European	2018	0.3445	0.0239	6.31e-47	+	3301	no
BMP_4	rs704	17_26694861	NEU	17	26694861	A	G	11759	0.4733	-0.1267	0.0135	5.417e-21	-----+-?-	FALSE	chr17:26694861	chr17:28367840	G	A	0	1	1	Uncharacterized protein C3orf18	EFO_0004747	Sun B	29875488	European	2018	-0.1418	0.0246	7.94e-09	-	3301	no
BMP_4	rs704	17_26694861	NEU	17	26694861	A	G	11759	0.4733	-0.1267	0.0135	5.417e-21	-----+-?-	FALSE	chr17:26694861	chr17:28367840	G	A	0	1	1	Uroplakin-3b-like protein	EFO_0004747	Sun B	29875488	European	2018	-0.1127	0.0246	4.68e-06	-	3301	no
BMP_4	rs704	17_26694861	NEU	17	26694861	A	G	11759	0.4733	-0.1267	0.0135	5.417e-21	-----+-?-	FALSE	chr17:26694861	chr17:28367840	G	A	0	1	1	Vascular endothelial growth factor C	EFO_0004747	Sun B	29875488	European	2018	0.1116	0.0246	5.75e-06	+	3301	no
BMP_4	rs704	17_26694861	NEU	17	26694861	A	G	11759	0.4733	-0.1267	0.0135	5.417e-21	-----+-?-	FALSE	chr17:26694861	chr17:28367840	G	A	0	1	1	Vesicular integral-membrane protein VIP36	EFO_0004747	Sun B	29875488	European	2018	-0.155	0.0245	2.69e-10	-	3301	no
BMP_4	rs704	17_26694861	NEU	17	26694861	A	G	11759	0.4733	-0.1267	0.0135	5.417e-21	-----+-?-	FALSE	chr17:26694861	chr17:28367840	G	A	0	1	1	Vitronectin	EFO_0004747	Sun B	29875488	European	2018	-1.02	0.0172	0	-	3301	no
BMP_4	rs704	17_26694861	NEU	17	26694861	A	G	11759	0.4733	-0.1267	0.0135	5.417e-21	-----+-?-	FALSE	chr17:26694861	chr17:28367840	C	G	1	0.81913	1	DCN1-like protein 5	EFO_0004747	Sun B	29875488	European	2018	-0.2505	0.0241	2.45e-25	-	3301	no
BMP_4	rs704	17_26694861	NEU	17	26694861	A	G	11759	0.4733	-0.1267	0.0135	5.417e-21	-----+-?-	FALSE	chr17:26694861	chr17:28367840	C	G	1	0.81913	1	Deoxynucleoside triphosphate triphosphohydrolase SAMHD1	EFO_0004747	Sun B	29875488	European	2018	-0.1434	0.0244	3.8e-09	-	3301	no
BMP_4	rs704	17_26694861	NEU	17	26694861	A	G	11759	0.4733	-0.1267	0.0135	5.417e-21	-----+-?-	FALSE	chr17:26694861	chr17:28367840	C	G	1	0.81913	1	Dickkopf-like protein 1	EFO_0004747	Sun B	29875488	European	2018	0.1633	0.0243	1.91e-11	+	3301	no
BMP_4	rs704	17_26694861	NEU	17	26694861	A	G	11759	0.4733	-0.1267	0.0135	5.417e-21	-----+-?-	FALSE	chr17:26694861	chr17:28367840	C	G	1	0.81913	1	Dipeptidyl peptidase 2	EFO_0004747	Sun B	29875488	European	2018	-0.2373	0.0241	8.32e-23	-	3301	no
BMP_4	rs704	17_26694861	NEU	17	26694861	A	G	11759	0.4733	-0.1267	0.0135	5.417e-21	-----+-?-	FALSE	chr17:26694861	chr17:28367840	G	A	0	1	1	[Pyruvate dehydrogenase (acetyl-transferring)] kinase isozyme 1, mitochondrial	EFO_0004747	Sun B	29875488	European	2018	-0.4579	0.0234	1.86e-85	-	3301	no
BMP_4	rs704	17_26694861	NEU	17	26694861	A	G	11759	0.4733	-0.1267	0.0135	5.417e-21	-----+-?-	FALSE	chr17:26694861	chr17:28367840	G	A	0	1	1	rRNA methyltransferase 3, mitochondrial	EFO_0004747	Sun B	29875488	European	2018	-0.6527	0.0219	1e-194	-	3301	no
BMP_4	rs704	17_26694861	NEU	17	26694861	A	G	11759	0.4733	-0.1267	0.0135	5.417e-21	-----+-?-	FALSE	chr17:26694861	chr17:28367840	G	A	0	1	1	t-SNARE domain-containing protein 1	EFO_0004747	Sun B	29875488	European	2018	-0.1337	0.0246	5.37e-08	-	3301	no
BMP_4	rs704	17_26694861	NEU	17	26694861	A	G	11759	0.4733	-0.1267	0.0135	5.417e-21	-----+-?-	FALSE	chr17:26694861	chr17:28367840	G	A	1	0.82568	1	Transcription regulator protein BACH1	EFO_0004747	Sun B	29875488	European	2018	-0.2244	0.0242	1.7e-20	-	3301	no
BMP_4	rs704	17_26694861	NEU	17	26694861	A	G	11759	0.4733	-0.1267	0.0135	5.417e-21	-----+-?-	FALSE	chr17:26694861	chr17:28367840	G	A	1	0.82568	1	Transmembrane protein 87B	EFO_0004747	Sun B	29875488	European	2018	-0.147	0.0244	1.58e-09	-	3301	no
BMP_4	rs704	17_26694861	NEU	17	26694861	A	G	11759	0.4733	-0.1267	0.0135	5.417e-21	-----+-?-	FALSE	chr17:26694861	chr17:28367840	G	A	1	0.82568	1	Tryptase gamma	EFO_0004747	Sun B	29875488	European	2018	0.1586	0.0243	7.08e-11	+	3301	no
BMP_4	rs704	17_26694861	NEU	17	26694861	A	G	11759	0.4733	-0.1267	0.0135	5.417e-21	-----+-?-	FALSE	chr17:26694861	chr17:28367840	C	G	1	0.81913	1	Polypeptide N-acetylgalactosaminyltransferase 2	EFO_0004747	Sun B	29875488	European	2018	0.1159	0.0244	2e-06	+	3301	no
BMP_4	rs704	17_26694861	NEU	17	26694861	A	G	11759	0.4733	-0.1267	0.0135	5.417e-21	-----+-?-	FALSE	chr17:26694861	chr17:28367840	C	G	1	0.81913	1	E3 ubiquitin-protein ligase CCNB1IP1	EFO_0004747	Sun B	29875488	European	2018	0.1241	0.0244	3.47e-07	+	3301	no
BMP_4	rs704	17_26694861	NEU	17	26694861	A	G	11759	0.4733	-0.1267	0.0135	5.417e-21	-----+-?-	FALSE	chr17:26694861	chr17:28367840	C	G	1	0.81913	1	E3 ubiquitin-protein ligase RNF128	EFO_0004747	Sun B	29875488	European	2018	-0.2389	0.0241	4.07e-23	-	3301	no
BMP_4	rs704	17_26694861	NEU	17	26694861	A	G	11759	0.4733	-0.1267	0.0135	5.417e-21	-----+-?-	FALSE	chr17:26694861	chr17:28367840	C	G	1	0.81913	1	E3 ubiquitin-protein ligase RNF13	EFO_0004747	Sun B	29875488	European	2018	-0.3403	0.0238	1.51e-46	-	3301	no
BMP_4	rs704	17_26694861	NEU	17	26694861	A	G	11759	0.4733	-0.1267	0.0135	5.417e-21	-----+-?-	FALSE	chr17:26694861	chr17:28367840	C	G	1	0.81913	1	E3 ubiquitin-protein ligase RNF34	EFO_0004747	Sun B	29875488	European	2018	-0.1257	0.0244	2.51e-07	-	3301	no
BMP_4	rs704	17_26694861	NEU	17	26694861	A	G	11759	0.4733	-0.1267	0.0135	5.417e-21	-----+-?-	FALSE	chr17:26694861	chr17:28367840	C	G	1	0.81913	1	Prolactin receptor	EFO_0004747	Sun B	29875488	European	2018	-0.1666	0.0243	7.24e-12	-	3301	no
BMP_4	rs704	17_26694861	NEU	17	26694861	A	G	11759	0.4733	-0.1267	0.0135	5.417e-21	-----+-?-	FALSE	chr17:26694861	chr17:28367840	C	G	1	0.81913	1	Proteasome subunit alpha type-1	EFO_0004747	Sun B	29875488	European	2018	-0.2757	0.024	1.58e-30	-	3301	no
BMP_4	rs704	17_26694861	NEU	17	26694861	A	G	11759	0.4733	-0.1267	0.0135	5.417e-21	-----+-?-	FALSE	chr17:26694861	chr17:28367840	G	A	1	0.82568	1	UPF0258 protein KIAA1024	EFO_0004747	Sun B	29875488	European	2018	0.1092	0.0244	7.76e-06	+	3301	no
BMP_4	rs704	17_26694861	NEU	17	26694861	A	G	11759	0.4733	-0.1267	0.0135	5.417e-21	-----+-?-	FALSE	chr17:26694861	chr17:28367840	G	A	1	0.82568	1	Uncharacterized protein C1orf115	EFO_0004747	Sun B	29875488	European	2018	-0.1422	0.0244	5.37e-09	-	3301	no
BMP_4	rs704	17_26694861	NEU	17	26694861	A	G	11759	0.4733	-0.1267	0.0135	5.417e-21	-----+-?-	FALSE	chr17:26694861	chr17:28367840	C	G	1	0.81913	1	Protein delta homolog 1	EFO_0004747	Sun B	29875488	European	2018	-0.1365	0.0244	2.14e-08	-	3301	no
BMP_4	rs704	17_26694861	NEU	17	26694861	A	G	11759	0.4733	-0.1267	0.0135	5.417e-21	-----+-?-	FALSE	chr17:26694861	chr17:28367840	C	G	1	0.81913	1	Protein sel-1 homolog 2	EFO_0004747	Sun B	29875488	European	2018	-0.2099	0.0242	4.37e-18	-	3301	no
BMP_4	rs704	17_26694861	NEU	17	26694861	A	G	11759	0.4733	-0.1267	0.0135	5.417e-21	-----+-?-	FALSE	chr17:26694861	chr17:28367840	C	G	1	0.81913	1	Protocadherin beta-4	EFO_0004747	Sun B	29875488	European	2018	-0.2812	0.024	9.33e-32	-	3301	no
BMP_4	rs704	17_26694861	NEU	17	26694861	A	G	11759	0.4733	-0.1267	0.0135	5.417e-21	-----+-?-	FALSE	chr17:26694861	chr17:28367840	G	A	1	0.81913	1	HEPACAM family member 2	EFO_0004747	Sun B	29875488	European	2018	-0.1497	0.0244	8.13e-10	-	3301	no
BMP_4	rs704	17_26694861	NEU	17	26694861	A	G	11759	0.4733	-0.1267	0.0135	5.417e-21	-----+-?-	FALSE	chr17:26694861	chr17:28367840	G	A	1	0.81913	1	Heat shock 70 kDa protein 1-like	EFO_0004747	Sun B	29875488	European	2018	-0.3511	0.0237	1.82e-49	-	3301	no
BMP_4	rs704	17_26694861	NEU	17	26694861	A	G	11759	0.4733	-0.1267	0.0135	5.417e-21	-----+-?-	FALSE	chr17:26694861	chr17:28367840	G	A	1	0.81913	1	Heat shock 70 kDa protein 6	EFO_0004747	Sun B	29875488	European	2018	-0.1733	0.0243	1.05e-12	-	3301	no
BMP_4	rs704	17_26694861	NEU	17	26694861	A	G	11759	0.4733	-0.1267	0.0135	5.417e-21	-----+-?-	FALSE	chr17:26694861	chr17:28367840	G	A	1	0.81913	1	Hematopoietic progenitor cell antigen CD34	EFO_0004747	Sun B	29875488	European	2018	-0.2414	0.0242	1.66e-23	-	3301	no
BMP_4	rs704	17_26694861	NEU	17	26694861	A	G	11759	0.4733	-0.1267	0.0135	5.417e-21	-----+-?-	FALSE	chr17:26694861	chr17:28367840	G	A	1	0.81913	1	Hemoglobin subunit gamma-1	EFO_0004747	Sun B	29875488	European	2018	-0.1575	0.0244	1.02e-10	-	3301	no
BMP_4	rs704	17_26694861	NEU	17	26694861	A	G	11759	0.4733	-0.1267	0.0135	5.417e-21	-----+-?-	FALSE	chr17:26694861	chr17:28367840	G	A	1	0.81913	1	Hemoglobin subunit zeta	EFO_0004747	Sun B	29875488	European	2018	-0.1207	0.0244	7.76e-07	-	3301	no
BMP_4	rs704	17_26694861	NEU	17	26694861	A	G	11759	0.4733	-0.1267	0.0135	5.417e-21	-----+-?-	FALSE	chr17:26694861	chr17:28367840	G	A	1	0.81913	1	Heparan-sulfate 6-O-sulfotransferase 1	EFO_0004747	Sun B	29875488	European	2018	0.1803	0.0243	1.2e-13	+	3301	no
BMP_4	rs704	17_26694861	NEU	17	26694861	A	G	11759	0.4733	-0.1267	0.0135	5.417e-21	-----+-?-	FALSE	chr17:26694861	chr17:28367840	C	G	1	0.81913	1	Pyruvate kinase PKLR	EFO_0004747	Sun B	29875488	European	2018	0.1751	0.0243	5.5e-13	+	3301	no
BMP_4	rs704	17_26694861	NEU	17	26694861	A	G	11759	0.4733	-0.1267	0.0135	5.417e-21	-----+-?-	FALSE	chr17:26694861	chr17:28367840	C	G	1	0.81913	1	RAB6-interacting golgin	EFO_0004747	Sun B	29875488	European	2018	0.1713	0.0243	1.66e-12	+	3301	no
BMP_4	rs704	17_26694861	NEU	17	26694861	A	G	11759	0.4733	-0.1267	0.0135	5.417e-21	-----+-?-	FALSE	chr17:26694861	chr17:28367840	C	G	1	0.81913	1	RING finger protein 122	EFO_0004747	Sun B	29875488	European	2018	-0.1397	0.0244	1e-08	-	3301	no
BMP_4	rs704	17_26694861	NEU	17	26694861	A	G	11759	0.4733	-0.1267	0.0135	5.417e-21	-----+-?-	FALSE	chr17:26694861	chr17:28367840	C	G	1	0.81913	1	RNA polymerase II elongation factor ELL	EFO_0004747	Sun B	29875488	European	2018	-0.2037	0.0242	4.07e-17	-	3301	no
BMP_4	rs704	17_26694861	NEU	17	26694861	A	G	11759	0.4733	-0.1267	0.0135	5.417e-21	-----+-?-	FALSE	chr17:26694861	chr17:28367840	C	G	1	0.81913	1	RNA-binding protein 40	EFO_0004747	Sun B	29875488	European	2018	-0.1249	0.0244	3.02e-07	-	3301	no
BMP_4	rs704	17_26694861	NEU	17	26694861	A	G	11759	0.4733	-0.1267	0.0135	5.417e-21	-----+-?-	FALSE	chr17:26694861	chr17:28367840	C	G	1	0.81913	1	Rab9 effector protein with kelch motifs	EFO_0004747	Sun B	29875488	European	2018	-0.2255	0.0242	1.02e-20	-	3301	no
BMP_4	rs704	17_26694861	NEU	17	26694861	A	G	11759	0.4733	-0.1267	0.0135	5.417e-21	-----+-?-	FALSE	chr17:26694861	chr17:28367840	C	G	1	0.81913	1	Ras GTPase-activating protein 1	EFO_0004747	Sun B	29875488	European	2018	-0.2501	0.0241	2.95e-25	-	3301	no
BMP_4	rs704	17_26694861	NEU	17	26694861	A	G	11759	0.4733	-0.1267	0.0135	5.417e-21	-----+-?-	FALSE	chr17:26694861	chr17:28367840	C	G	1	0.81913	1	Ras-related protein Rab-35	EFO_0004747	Sun B	29875488	European	2018	-0.292	0.0239	3.39e-34	-	3301	no
BMP_4	rs704	17_26694861	NEU	17	26694861	A	G	11759	0.4733	-0.1267	0.0135	5.417e-21	-----+-?-	FALSE	chr17:26694861	chr17:28367840	C	G	1	0.81913	1	Galectin-7	EFO_0004747	Sun B	29875488	European	2018	0.1228	0.0244	4.79e-07	+	3301	no
BMP_4	rs704	17_26694861	NEU	17	26694861	A	G	11759	0.4733	-0.1267	0.0135	5.417e-21	-----+-?-	FALSE	chr17:26694861	chr17:28367840	C	G	1	0.81913	1	Gastrin-releasing peptide	EFO_0004747	Sun B	29875488	European	2018	-0.1481	0.0243	1.15e-09	-	3301	no
BMP_4	rs704	17_26694861	NEU	17	26694861	A	G	11759	0.4733	-0.1267	0.0135	5.417e-21	-----+-?-	FALSE	chr17:26694861	chr17:28367840	C	G	1	0.81913	1	Ribonucleoside-diphosphate reductase subunit M2 B	EFO_0004747	Sun B	29875488	European	2018	-0.2162	0.0242	3.72e-19	-	3301	no
BMP_4	rs704	17_26694861	NEU	17	26694861	A	G	11759	0.4733	-0.1267	0.0135	5.417e-21	-----+-?-	FALSE	chr17:26694861	chr17:28367840	G	A	1	0.82568	1	Beta-defensin 105	EFO_0004747	Sun B	29875488	European	2018	-0.2463	0.0241	1.7e-24	-	3301	no
BMP_4	rs704	17_26694861	NEU	17	26694861	A	G	11759	0.4733	-0.1267	0.0135	5.417e-21	-----+-?-	FALSE	chr17:26694861	chr17:28367840	G	A	1	0.82568	1	Beta-defensin 121	EFO_0004747	Sun B	29875488	European	2018	0.1291	0.0244	1.2e-07	+	3301	no
BMP_4	rs704	17_26694861	NEU	17	26694861	A	G	11759	0.4733	-0.1267	0.0135	5.417e-21	-----+-?-	FALSE	chr17:26694861	chr17:28367840	G	A	1	0.82568	1	Bone sialoprotein 2	EFO_0004747	Sun B	29875488	European	2018	0.2506	0.0241	2.4e-25	+	3301	no
BMP_4	rs704	17_26694861	NEU	17	26694861	A	G	11759	0.4733	-0.1267	0.0135	5.417e-21	-----+-?-	FALSE	chr17:26694861	chr17:28367840	G	A	1	0.82568	1	C-type lectin domain family 2 member D	EFO_0004747	Sun B	29875488	European	2018	-0.267	0.024	1.2e-28	-	3301	no
BMP_4	rs704	17_26694861	NEU	17	26694861	A	G	11759	0.4733	-0.1267	0.0135	5.417e-21	-----+-?-	FALSE	chr17:26694861	chr17:28367840	G	A	1	0.82568	1	COP9 signalosome complex subunit 2	EFO_0004747	Sun B	29875488	European	2018	-0.5948	0.0222	2.95e-158	-	3301	no
BMP_4	rs704	17_26694861	NEU	17	26694861	A	G	11759	0.4733	-0.1267	0.0135	5.417e-21	-----+-?-	FALSE	chr17:26694861	chr17:28367840	G	A	1	0.82568	1	CREB-binding protein	EFO_0004747	Sun B	29875488	European	2018	-0.1554	0.0243	1.74e-10	-	3301	no
BMP_4	rs704	17_26694861	NEU	17	26694861	A	G	11759	0.4733	-0.1267	0.0135	5.417e-21	-----+-?-	FALSE	chr17:26694861	chr17:28367840	G	A	1	0.82568	1	CUB and sushi domain-containing protein 1	EFO_0004747	Sun B	29875488	European	2018	0.1562	0.0243	1.35e-10	+	3301	no
BMP_4	rs704	17_26694861	NEU	17	26694861	A	G	11759	0.4733	-0.1267	0.0135	5.417e-21	-----+-?-	FALSE	chr17:26694861	chr17:28367840	C	G	1	0.81913	1	Growth/differentiation factor 5	EFO_0004747	Sun B	29875488	European	2018	-0.7577	0.0206	1.1e-295	-	3301	no
BMP_4	rs704	17_26694861	NEU	17	26694861	A	G	11759	0.4733	-0.1267	0.0135	5.417e-21	-----+-?-	FALSE	chr17:26694861	chr17:28367840	C	G	1	0.81913	1	Guanylate-binding protein 6	EFO_0004747	Sun B	29875488	European	2018	-0.251	0.0241	1.95e-25	-	3301	no
BMP_4	rs704	17_26694861	NEU	17	26694861	A	G	11759	0.4733	-0.1267	0.0135	5.417e-21	-----+-?-	FALSE	chr17:26694861	chr17:28367840	C	G	1	0.81913	1	HEPACAM family member 2	EFO_0004747	Sun B	29875488	European	2018	-0.1505	0.0243	6.31e-10	-	3301	no
BMP_4	rs704	17_26694861	NEU	17	26694861	A	G	11759	0.4733	-0.1267	0.0135	5.417e-21	-----+-?-	FALSE	chr17:26694861	chr17:28367840	C	G	1	0.81913	1	Heat shock 70 kDa protein 1-like	EFO_0004747	Sun B	29875488	European	2018	-0.3524	0.0237	5.25e-50	-	3301	no
BMP_4	rs704	17_26694861	NEU	17	26694861	A	G	11759	0.4733	-0.1267	0.0135	5.417e-21	-----+-?-	FALSE	chr17:26694861	chr17:28367840	G	A	1	0.81913	1	UDP-GlcNAc:betaGal beta-1,3-N-acetylglucosaminyltransferase 6	EFO_0004747	Sun B	29875488	European	2018	-0.126	0.0244	2.45e-07	-	3301	no
BMP_4	rs704	17_26694861	NEU	17	26694861	A	G	11759	0.4733	-0.1267	0.0135	5.417e-21	-----+-?-	FALSE	chr17:26694861	chr17:28367840	G	A	1	0.81913	1	UMP-CMP kinase	EFO_0004747	Sun B	29875488	European	2018	0.1135	0.0244	3.39e-06	+	3301	no
BMP_4	rs704	17_26694861	NEU	17	26694861	A	G	11759	0.4733	-0.1267	0.0135	5.417e-21	-----+-?-	FALSE	chr17:26694861	chr17:28367840	G	A	1	0.81913	1	WD repeat-containing protein 1	EFO_0004747	Sun B	29875488	European	2018	-0.2159	0.0242	5.13e-19	-	3301	no
BMP_4	rs704	17_26694861	NEU	17	26694861	A	G	11759	0.4733	-0.1267	0.0135	5.417e-21	-----+-?-	FALSE	chr17:26694861	chr17:28367840	G	A	1	0.81913	1	Zinc fingers and homeoboxes protein 3	EFO_0004747	Sun B	29875488	European	2018	-0.1282	0.0244	1.51e-07	-	3301	no
BMP_4	rs704	17_26694861	NEU	17	26694861	A	G	11759	0.4733	-0.1267	0.0135	5.417e-21	-----+-?-	FALSE	chr17:26694861	chr17:28367840	G	A	1	0.81913	1	Zinc-alpha-2-glycoprotein	EFO_0004747	Sun B	29875488	European	2018	-0.1715	0.0243	1.86e-12	-	3301	no
BMP_4	rs704	17_26694861	NEU	17	26694861	A	G	11759	0.4733	-0.1267	0.0135	5.417e-21	-----+-?-	FALSE	chr17:26694861	chr17:28367840	G	A	1	0.81913	1	Zona pellucida sperm-binding protein 4	EFO_0004747	Sun B	29875488	European	2018	-0.1919	0.0243	2.82e-15	-	3301	no
BMP_4	rs704	17_26694861	NEU	17	26694861	A	G	11759	0.4733	-0.1267	0.0135	5.417e-21	-----+-?-	FALSE	chr17:26694861	chr17:28367840	G	A	1	0.81913	1	Uroplakin-3b-like protein	EFO_0004747	Sun B	29875488	European	2018	-0.1223	0.0244	5.5e-07	-	3301	no
BMP_4	rs704	17_26694861	NEU	17	26694861	A	G	11759	0.4733	-0.1267	0.0135	5.417e-21	-----+-?-	FALSE	chr17:26694861	chr17:28367840	G	A	1	0.81913	1	Vascular endothelial growth factor C	EFO_0004747	Sun B	29875488	European	2018	0.1215	0.0244	6.61e-07	+	3301	no
BMP_4	rs704	17_26694861	NEU	17	26694861	A	G	11759	0.4733	-0.1267	0.0135	5.417e-21	-----+-?-	FALSE	chr17:26694861	chr17:28367840	G	A	1	0.81913	1	Vesicular integral-membrane protein VIP36	EFO_0004747	Sun B	29875488	European	2018	-0.1384	0.0244	1.41e-08	-	3301	no
BMP_4	rs704	17_26694861	NEU	17	26694861	A	G	11759	0.4733	-0.1267	0.0135	5.417e-21	-----+-?-	FALSE	chr17:26694861	chr17:28367840	G	A	1	0.81913	1	Vitronectin	EFO_0004747	Sun B	29875488	European	2018	-0.9283	0.0184	0	-	3301	no
BMP_4	rs704	17_26694861	NEU	17	26694861	A	G	11759	0.4733	-0.1267	0.0135	5.417e-21	-----+-?-	FALSE	chr17:26694861	chr17:28367840	G	A	1	0.81913	1	WD repeat-containing protein 1	EFO_0004747	Sun B	29875488	European	2018	-0.2159	0.0242	5.13e-19	-	3301	no
BMP_4	rs704	17_26694861	NEU	17	26694861	A	G	11759	0.4733	-0.1267	0.0135	5.417e-21	-----+-?-	FALSE	chr17:26694861	chr17:28367840	G	A	1	0.81913	1	Zinc fingers and homeoboxes protein 3	EFO_0004747	Sun B	29875488	European	2018	-0.1282	0.0244	1.51e-07	-	3301	no
BMP_4	rs704	17_26694861	NEU	17	26694861	A	G	11759	0.4733	-0.1267	0.0135	5.417e-21	-----+-?-	FALSE	chr17:26694861	chr17:28367840	G	A	1	0.81913	1	Zinc-alpha-2-glycoprotein	EFO_0004747	Sun B	29875488	European	2018	-0.1715	0.0243	1.86e-12	-	3301	no
BMP_4	rs704	17_26694861	NEU	17	26694861	A	G	11759	0.4733	-0.1267	0.0135	5.417e-21	-----+-?-	FALSE	chr17:26694861	chr17:28367840	G	A	1	0.81913	1	Zona pellucida sperm-binding protein 4	EFO_0004747	Sun B	29875488	European	2018	-0.1919	0.0243	2.82e-15	-	3301	no
BMP_4	rs704	17_26694861	NEU	17	26694861	A	G	11759	0.4733	-0.1267	0.0135	5.417e-21	-----+-?-	FALSE	chr17:26694861	chr17:28367840	G	C	1	0.81913	1	Receptor-type tyrosine-protein phosphatase H	EFO_0004747	Sun B	29875488	European	2018	0.2676	0.024	7.08e-29	+	3301	no
BMP_4	rs704	17_26694861	NEU	17	26694861	A	G	11759	0.4733	-0.1267	0.0135	5.417e-21	-----+-?-	FALSE	chr17:26694861	chr17:28367840	G	C	1	0.81913	1	Regulator of G-protein signaling 19	EFO_0004747	Sun B	29875488	European	2018	-0.2512	0.0241	1.7e-25	-	3301	no
BMP_4	rs704	17_26694861	NEU	17	26694861	A	G	11759	0.4733	-0.1267	0.0135	5.417e-21	-----+-?-	FALSE	chr17:26694861	chr17:28367840	G	C	1	0.81913	1	Regulator of G-protein signaling 8	EFO_0004747	Sun B	29875488	European	2018	-0.1355	0.0244	2.69e-08	-	3301	no
BMP_4	rs704	17_26694861	NEU	17	26694861	A	G	11759	0.4733	-0.1267	0.0135	5.417e-21	-----+-?-	FALSE	chr17:26694861	chr17:28367840	G	C	1	0.81913	1	Retinaldehyde-binding protein 1	EFO_0004747	Sun B	29875488	European	2018	-0.2235	0.0242	2.24e-20	-	3301	no
BMP_4	rs704	17_26694861	NEU	17	26694861	A	G	11759	0.4733	-0.1267	0.0135	5.417e-21	-----+-?-	FALSE	chr17:26694861	chr17:28367840	G	C	1	0.81913	1	Rho GTPase-activating protein 30	EFO_0004747	Sun B	29875488	European	2018	-0.2569	0.0241	1.26e-26	-	3301	no
BMP_4	rs704	17_26694861	NEU	17	26694861	A	G	11759	0.4733	-0.1267	0.0135	5.417e-21	-----+-?-	FALSE	chr17:26694861	chr17:28367840	G	C	1	0.81913	1	Rhophilin-2	EFO_0004747	Sun B	29875488	European	2018	-0.2021	0.0242	7.08e-17	-	3301	no
BMP_4	rs704	17_26694861	NEU	17	26694861	A	G	11759	0.4733	-0.1267	0.0135	5.417e-21	-----+-?-	FALSE	chr17:26694861	chr17:28367840	G	C	1	0.81913	1	Ribonucleoside-diphosphate reductase subunit M2 B	EFO_0004747	Sun B	29875488	European	2018	-0.2171	0.0242	2.51e-19	-	3301	no
BMP_4	rs704	17_26694861	NEU	17	26694861	A	G	11759	0.4733	-0.1267	0.0135	5.417e-21	-----+-?-	FALSE	chr17:26694861	chr17:28367840	G	A	0	1	1	Regulator of G-protein signaling 8	EFO_0004747	Sun B	29875488	European	2018	-0.1215	0.0246	7.94e-07	-	3301	no
BMP_4	rs704	17_26694861	NEU	17	26694861	A	G	11759	0.4733	-0.1267	0.0135	5.417e-21	-----+-?-	FALSE	chr17:26694861	chr17:28367840	G	A	0	1	1	Retinaldehyde-binding protein 1	EFO_0004747	Sun B	29875488	European	2018	-0.2495	0.0243	1.05e-24	-	3301	no
BMP_4	rs704	17_26694861	NEU	17	26694861	A	G	11759	0.4733	-0.1267	0.0135	5.417e-21	-----+-?-	FALSE	chr17:26694861	chr17:28367840	G	A	0	1	1	Rho GTPase-activating protein 30	EFO_0004747	Sun B	29875488	European	2018	-0.2718	0.0242	3.55e-29	-	3301	no
BMP_4	rs704	17_26694861	NEU	17	26694861	A	G	11759	0.4733	-0.1267	0.0135	5.417e-21	-----+-?-	FALSE	chr17:26694861	chr17:28367840	G	A	0	1	1	Rhophilin-2	EFO_0004747	Sun B	29875488	European	2018	-0.208	0.0244	1.7e-17	-	3301	no
BMP_4	rs704	17_26694861	NEU	17	26694861	A	G	11759	0.4733	-0.1267	0.0135	5.417e-21	-----+-?-	FALSE	chr17:26694861	chr17:28367840	G	A	0	1	1	Ribonucleoside-diphosphate reductase subunit M2 B	EFO_0004747	Sun B	29875488	European	2018	-0.2314	0.0244	2.09e-21	-	3301	no
BMP_4	rs704	17_26694861	NEU	17	26694861	A	G	11759	0.4733	-0.1267	0.0135	5.417e-21	-----+-?-	FALSE	chr17:26694861	chr17:28367840	G	A	0	1	1	SH2 domain-containing protein 1A	EFO_0004747	Sun B	29875488	European	2018	0.3455	0.0239	3.02e-47	+	3301	no
BMP_4	rs704	17_26694861	NEU	17	26694861	A	G	11759	0.4733	-0.1267	0.0135	5.417e-21	-----+-?-	FALSE	chr17:26694861	chr17:28367840	G	A	0	1	1	SLAM family member 7	EFO_0004747	Sun B	29875488	European	2018	-0.3761	0.0238	3.55e-56	-	3301	no
BMP_4	rs704	17_26694861	NEU	17	26694861	A	G	11759	0.4733	-0.1267	0.0135	5.417e-21	-----+-?-	FALSE	chr17:26694861	chr17:28367840	G	A	1	0.81913	1	Cadherin-2	EFO_0004747	Sun B	29875488	European	2018	-0.1082	0.0244	9.55e-06	-	3301	no
BMP_4	rs704	17_26694861	NEU	17	26694861	A	G	11759	0.4733	-0.1267	0.0135	5.417e-21	-----+-?-	FALSE	chr17:26694861	chr17:28367840	G	C	1	0.81913	1	Sodium- and chloride-dependent neutral and basic amino acid transporter B(0+)	EFO_0004747	Sun B	29875488	European	2018	0.1894	0.0242	5.37e-15	+	3301	no
BMP_4	rs704	17_26694861	NEU	17	26694861	A	G	11759	0.4733	-0.1267	0.0135	5.417e-21	-----+-?-	FALSE	chr17:26694861	chr17:28367840	G	C	1	0.81913	1	Solute carrier family 35 member G2	EFO_0004747	Sun B	29875488	European	2018	-0.4476	0.0232	4.68e-83	-	3301	no
BMP_4	rs704	17_26694861	NEU	17	26694861	A	G	11759	0.4733	-0.1267	0.0135	5.417e-21	-----+-?-	FALSE	chr17:26694861	chr17:28367840	G	C	1	0.81913	1	Sperm acrosome membrane-associated protein 3	EFO_0004747	Sun B	29875488	European	2018	0.3575	0.0237	1.45e-51	+	3301	no
BMP_4	rs704	17_26694861	NEU	17	26694861	A	G	11759	0.4733	-0.1267	0.0135	5.417e-21	-----+-?-	FALSE	chr17:26694861	chr17:28367840	G	C	1	0.81913	1	Synaptotagmin-like protein 4	EFO_0004747	Sun B	29875488	European	2018	-0.2494	0.0241	3.8e-25	-	3301	no
BMP_4	rs704	17_26694861	NEU	17	26694861	A	G	11759	0.4733	-0.1267	0.0135	5.417e-21	-----+-?-	FALSE	chr17:26694861	chr17:28367840	G	C	1	0.81913	1	Syntaxin-1A	EFO_0004747	Sun B	29875488	European	2018	0.2841	0.024	2e-32	+	3301	no
BMP_4	rs704	17_26694861	NEU	17	26694861	A	G	11759	0.4733	-0.1267	0.0135	5.417e-21	-----+-?-	FALSE	chr17:26694861	chr17:28367840	G	A	1	0.81913	1	Nuclear migration protein nudC	EFO_0004747	Sun B	29875488	European	2018	-0.1101	0.0244	6.76e-06	-	3301	no
BMP_4	rs704	17_26694861	NEU	17	26694861	A	G	11759	0.4733	-0.1267	0.0135	5.417e-21	-----+-?-	FALSE	chr17:26694861	chr17:28367840	G	A	1	0.81913	1	Nuclear pore complex-interacting protein family member B3	EFO_0004747	Sun B	29875488	European	2018	-0.2942	0.024	1.35e-34	-	3301	no
BMP_4	rs704	17_26694861	NEU	17	26694861	A	G	11759	0.4733	-0.1267	0.0135	5.417e-21	-----+-?-	FALSE	chr17:26694861	chr17:28367840	G	A	1	0.81913	1	Nucleosome assembly protein 1-like 2	EFO_0004747	Sun B	29875488	European	2018	-0.2179	0.0242	2.34e-19	-	3301	no
BMP_4	rs704	17_26694861	NEU	17	26694861	A	G	11759	0.4733	-0.1267	0.0135	5.417e-21	-----+-?-	FALSE	chr17:26694861	chr17:28367840	G	A	1	0.81913	1	O-acetyl-ADP-ribose deacetylase MACROD1	EFO_0004747	Sun B	29875488	European	2018	-0.1446	0.0244	3.02e-09	-	3301	no
BMP_4	rs704	17_26694861	NEU	17	26694861	A	G	11759	0.4733	-0.1267	0.0135	5.417e-21	-----+-?-	FALSE	chr17:26694861	chr17:28367840	G	A	1	0.81913	1	OCIA domain-containing protein 1	EFO_0004747	Sun B	29875488	European	2018	0.1339	0.0244	4.17e-08	+	3301	no
BMP_4	rs704	17_26694861	NEU	17	26694861	A	G	11759	0.4733	-0.1267	0.0135	5.417e-21	-----+-?-	FALSE	chr17:26694861	chr17:28367840	G	A	0	1	1	Sodium- and chloride-dependent neutral and basic amino acid transporter B(0+)	EFO_0004747	Sun B	29875488	European	2018	0.1909	0.0244	5.75e-15	+	3301	no
BMP_4	rs704	17_26694861	NEU	17	26694861	A	G	11759	0.4733	-0.1267	0.0135	5.417e-21	-----+-?-	FALSE	chr17:26694861	chr17:28367840	G	A	0	1	1	Solute carrier family 35 member G2	EFO_0004747	Sun B	29875488	European	2018	-0.4946	0.0231	1.82e-101	-	3301	no
BMP_4	rs704	17_26694861	NEU	17	26694861	A	G	11759	0.4733	-0.1267	0.0135	5.417e-21	-----+-?-	FALSE	chr17:26694861	chr17:28367840	G	A	0	1	1	Sperm acrosome membrane-associated protein 3	EFO_0004747	Sun B	29875488	European	2018	0.3883	0.0238	4.57e-60	+	3301	no
BMP_4	rs704	17_26694861	NEU	17	26694861	A	G	11759	0.4733	-0.1267	0.0135	5.417e-21	-----+-?-	FALSE	chr17:26694861	chr17:28367840	G	A	0	1	1	Sphingosine kinase 2	EFO_0004747	Sun B	29875488	European	2018	-0.1119	0.0246	5.5e-06	-	3301	no
BMP_4	rs704	17_26694861	NEU	17	26694861	A	G	11759	0.4733	-0.1267	0.0135	5.417e-21	-----+-?-	FALSE	chr17:26694861	chr17:28367840	G	A	0	1	1	Synaptosomal-associated protein 25	EFO_0004747	Sun B	29875488	European	2018	0.1194	0.0246	1.23e-06	+	3301	no
BMP_4	rs704	17_26694861	NEU	17	26694861	A	G	11759	0.4733	-0.1267	0.0135	5.417e-21	-----+-?-	FALSE	chr17:26694861	chr17:28367840	C	G	1	0.81913	1	Beta-defensin 105	EFO_0004747	Sun B	29875488	European	2018	-0.2428	0.0241	7.59e-24	-	3301	no
BMP_4	rs704	17_26694861	NEU	17	26694861	A	G	11759	0.4733	-0.1267	0.0135	5.417e-21	-----+-?-	FALSE	chr17:26694861	chr17:28367840	C	G	1	0.81913	1	Beta-defensin 121	EFO_0004747	Sun B	29875488	European	2018	0.1285	0.0244	1.35e-07	+	3301	no
BMP_4	rs704	17_26694861	NEU	17	26694861	A	G	11759	0.4733	-0.1267	0.0135	5.417e-21	-----+-?-	FALSE	chr17:26694861	chr17:28367840	G	A	0	1	1	TYMS opposite strand protein	EFO_0004747	Sun B	29875488	European	2018	-0.1433	0.0246	5.5e-09	-	3301	no
BMP_4	rs704	17_26694861	NEU	17	26694861	A	G	11759	0.4733	-0.1267	0.0135	5.417e-21	-----+-?-	FALSE	chr17:26694861	chr17:28367840	G	A	0	1	1	Tenascin-R	EFO_0004747	Sun B	29875488	European	2018	-0.1365	0.0246	2.82e-08	-	3301	no
BMP_4	rs704	17_26694861	NEU	17	26694861	A	G	11759	0.4733	-0.1267	0.0135	5.417e-21	-----+-?-	FALSE	chr17:26694861	chr17:28367840	G	A	0	1	1	Teneurin-4	EFO_0004747	Sun B	29875488	European	2018	0.11	0.0246	7.94e-06	+	3301	no
BMP_4	rs704	17_26694861	NEU	17	26694861	A	G	11759	0.4733	-0.1267	0.0135	5.417e-21	-----+-?-	FALSE	chr17:26694861	chr17:28367840	G	A	0	1	1	Testican-3	EFO_0004747	Sun B	29875488	European	2018	0.1857	0.0245	3.24e-14	+	3301	no
BMP_4	rs704	17_26694861	NEU	17	26694861	A	G	11759	0.4733	-0.1267	0.0135	5.417e-21	-----+-?-	FALSE	chr17:26694861	chr17:28367840	C	G	1	0.81913	1	CUB and sushi domain-containing protein 1	EFO_0004747	Sun B	29875488	European	2018	0.159	0.0243	6.17e-11	+	3301	no
BMP_4	rs704	17_26694861	NEU	17	26694861	A	G	11759	0.4733	-0.1267	0.0135	5.417e-21	-----+-?-	FALSE	chr17:26694861	chr17:28367840	C	G	1	0.81913	1	Cadherin-12	EFO_0004747	Sun B	29875488	European	2018	0.1954	0.0242	7.59e-16	+	3301	no
BMP_4	rs704	17_26694861	NEU	17	26694861	A	G	11759	0.4733	-0.1267	0.0135	5.417e-21	-----+-?-	FALSE	chr17:26694861	chr17:28367840	C	G	1	0.81913	1	Cadherin-15	EFO_0004747	Sun B	29875488	European	2018	0.114	0.0244	2.95e-06	+	3301	no
BMP_4	rs704	17_26694861	NEU	17	26694861	A	G	11759	0.4733	-0.1267	0.0135	5.417e-21	-----+-?-	FALSE	chr17:26694861	chr17:28367840	C	G	1	0.81913	1	Cardiotrophin-1	EFO_0004747	Sun B	29875488	European	2018	-0.1249	0.0244	3.02e-07	-	3301	no
BMP_4	rs704	17_26694861	NEU	17	26694861	A	G	11759	0.4733	-0.1267	0.0135	5.417e-21	-----+-?-	FALSE	chr17:26694861	chr17:28367840	C	G	1	0.81913	1	Cation-dependent mannose-6-phosphate receptor	EFO_0004747	Sun B	29875488	European	2018	-0.2175	0.0242	2.34e-19	-	3301	no
BMP_4	rs704	17_26694861	NEU	17	26694861	A	G	11759	0.4733	-0.1267	0.0135	5.417e-21	-----+-?-	FALSE	chr17:26694861	chr17:28367840	C	G	1	0.81913	1	Cellular retinoic acid-binding protein 1	EFO_0004747	Sun B	29875488	European	2018	-0.2208	0.0242	6.76e-20	-	3301	no
BMP_4	rs704	17_26694861	NEU	17	26694861	A	G	11759	0.4733	-0.1267	0.0135	5.417e-21	-----+-?-	FALSE	chr17:26694861	chr17:28367840	C	G	1	0.81913	1	Cellular retinoic acid-binding protein 2	EFO_0004747	Sun B	29875488	European	2018	0.1156	0.0244	2.14e-06	+	3301	no
BMP_4	rs704	17_26694861	NEU	17	26694861	A	G	11759	0.4733	-0.1267	0.0135	5.417e-21	-----+-?-	FALSE	chr17:26694861	chr17:28367840	C	G	1	0.81913	1	Cellular tumor antigen p53	EFO_0004747	Sun B	29875488	European	2018	-0.1529	0.0243	3.39e-10	-	3301	no
BMP_4	rs704	17_26694861	NEU	17	26694861	A	G	11759	0.4733	-0.1267	0.0135	5.417e-21	-----+-?-	FALSE	chr17:26694861	chr17:28367840	C	G	1	0.81913	1	Chitinase-3-like protein 2	EFO_0004747	Sun B	29875488	European	2018	-0.1776	0.0243	2.63e-13	-	3301	no
BMP_4	rs704	17_26694861	NEU	17	26694861	A	G	11759	0.4733	-0.1267	0.0135	5.417e-21	-----+-?-	FALSE	chr17:26694861	chr17:28367840	C	G	1	0.81913	1	Choline/ethanolamine kinase	EFO_0004747	Sun B	29875488	European	2018	0.2246	0.0242	1.45e-20	+	3301	no
BMP_4	rs704	17_26694861	NEU	17	26694861	A	G	11759	0.4733	-0.1267	0.0135	5.417e-21	-----+-?-	FALSE	chr17:26694861	chr17:28367840	C	G	1	0.81913	1	Clusterin	EFO_0004747	Sun B	29875488	European	2018	-0.127	0.0244	1.91e-07	-	3301	no
BMP_4	rs704	17_26694861	NEU	17	26694861	A	G	11759	0.4733	-0.1267	0.0135	5.417e-21	-----+-?-	FALSE	chr17:26694861	chr17:28367840	G	A	1	0.82568	1	Serine/threonine-protein kinase MRCK beta	EFO_0004747	Sun B	29875488	European	2018	0.148	0.0244	1.23e-09	+	3301	no
BMP_4	rs704	17_26694861	NEU	17	26694861	A	G	11759	0.4733	-0.1267	0.0135	5.417e-21	-----+-?-	FALSE	chr17:26694861	chr17:28367840	G	A	1	0.82568	1	Serpin A12	EFO_0004747	Sun B	29875488	European	2018	0.1494	0.0244	8.71e-10	+	3301	no
BMP_4	rs704	17_26694861	NEU	17	26694861	A	G	11759	0.4733	-0.1267	0.0135	5.417e-21	-----+-?-	FALSE	chr17:26694861	chr17:28367840	C	G	1	0.81913	1	Cortexin-3	EFO_0004747	Sun B	29875488	European	2018	-0.1575	0.0243	9.55e-11	-	3301	no
BMP_4	rs704	17_26694861	NEU	17	26694861	A	G	11759	0.4733	-0.1267	0.0135	5.417e-21	-----+-?-	FALSE	chr17:26694861	chr17:28367840	C	G	1	0.81913	1	Cyclin-dependent kinase 8:Cyclin-C complex	EFO_0004747	Sun B	29875488	European	2018	-0.1151	0.0244	2.4e-06	-	3301	no
BMP_4	rs704	17_26694861	NEU	17	26694861	A	G	11759	0.4733	-0.1267	0.0135	5.417e-21	-----+-?-	FALSE	chr17:26694861	chr17:28367840	C	G	1	0.81913	1	Cysteine-rich hydrophobic domain-containing protein 2	EFO_0004747	Sun B	29875488	European	2018	-0.1612	0.0243	3.47e-11	-	3301	no
BMP_4	rs704	17_26694861	NEU	17	26694861	A	G	11759	0.4733	-0.1267	0.0135	5.417e-21	-----+-?-	FALSE	chr17:26694861	chr17:28367840	C	G	1	0.81913	1	Cytochrome b-c1 complex subunit 7	EFO_0004747	Sun B	29875488	European	2018	-0.1573	0.0243	1e-10	-	3301	no
BMP_4	rs704	17_26694861	NEU	17	26694861	A	G	11759	0.4733	-0.1267	0.0135	5.417e-21	-----+-?-	FALSE	chr17:26694861	chr17:28367840	C	G	1	0.81913	1	Cytochrome c oxidase subunit 7A1, mitochondrial	EFO_0004747	Sun B	29875488	European	2018	0.1127	0.0244	3.8e-06	+	3301	no
BMP_4	rs704	17_26694861	NEU	17	26694861	A	G	11759	0.4733	-0.1267	0.0135	5.417e-21	-----+-?-	FALSE	chr17:26694861	chr17:28367840	C	G	1	0.81913	1	Cytohesin-2	EFO_0004747	Sun B	29875488	European	2018	-0.1379	0.0244	1.51e-08	-	3301	no
BMP_4	rs704	17_26694861	NEU	17	26694861	A	G	11759	0.4733	-0.1267	0.0135	5.417e-21	-----+-?-	FALSE	chr17:26694861	chr17:28367840	C	G	1	0.81913	1	Cytoskeleton-associated protein 2	EFO_0004747	Sun B	29875488	European	2018	-0.172	0.0243	1.41e-12	-	3301	no
BMP_4	rs704	17_26694861	NEU	17	26694861	A	G	11759	0.4733	-0.1267	0.0135	5.417e-21	-----+-?-	FALSE	chr17:26694861	chr17:28367840	G	A	0	1	1	UMP-CMP kinase	EFO_0004747	Sun B	29875488	European	2018	0.1166	0.0246	2.14e-06	+	3301	no
BMP_4	rs704	17_26694861	NEU	17	26694861	A	G	11759	0.4733	-0.1267	0.0135	5.417e-21	-----+-?-	FALSE	chr17:26694861	chr17:28367840	G	A	0	1	1	Uncharacterized protein C1orf115	EFO_0004747	Sun B	29875488	European	2018	-0.1576	0.0245	1.35e-10	-	3301	no
BMP_4	rs704	17_26694861	NEU	17	26694861	A	G	11759	0.4733	-0.1267	0.0135	5.417e-21	-----+-?-	FALSE	chr17:26694861	chr17:28367840	G	A	0	1	1	Uncharacterized protein C2orf66	EFO_0004747	Sun B	29875488	European	2018	0.3445	0.0239	6.31e-47	+	3301	no
BMP_4	rs704	17_26694861	NEU	17	26694861	A	G	11759	0.4733	-0.1267	0.0135	5.417e-21	-----+-?-	FALSE	chr17:26694861	chr17:28367840	G	A	0	1	1	Uncharacterized protein C3orf18	EFO_0004747	Sun B	29875488	European	2018	-0.1418	0.0246	7.94e-09	-	3301	no
BMP_4	rs704	17_26694861	NEU	17	26694861	A	G	11759	0.4733	-0.1267	0.0135	5.417e-21	-----+-?-	FALSE	chr17:26694861	chr17:28367840	C	G	1	0.81913	1	DnaJ homolog subfamily B member 14	EFO_0004747	Sun B	29875488	European	2018	-0.1217	0.0244	6.03e-07	-	3301	no
BMP_4	rs704	17_26694861	NEU	17	26694861	A	G	11759	0.4733	-0.1267	0.0135	5.417e-21	-----+-?-	FALSE	chr17:26694861	chr17:28367840	C	G	1	0.81913	1	DnaJ homolog subfamily B member 9	EFO_0004747	Sun B	29875488	European	2018	-0.2906	0.024	6.92e-34	-	3301	no
BMP_4	rs704	17_26694861	NEU	17	26694861	A	G	11759	0.4733	-0.1267	0.0135	5.417e-21	-----+-?-	FALSE	chr17:26694861	chr17:28367840	C	G	1	0.81913	1	Dual specificity mitogen-activated protein kinase kinase 3	EFO_0004747	Sun B	29875488	European	2018	-0.1538	0.0243	2.63e-10	-	3301	no
BMP_4	rs704	17_26694861	NEU	17	26694861	A	G	11759	0.4733	-0.1267	0.0135	5.417e-21	-----+-?-	FALSE	chr17:26694861	chr17:28367840	G	A	0	1	1	tRNA (guanine-N(7)-)-methyltransferase	EFO_0004747	Sun B	29875488	European	2018	-0.226	0.0244	1.86e-20	-	3301	no
BMP_4	rs704	17_26694861	NEU	17	26694861	A	G	11759	0.4733	-0.1267	0.0135	5.417e-21	-----+-?-	FALSE	chr17:26694861	chr17:28367840	G	A	1	0.82568	1	Interleukin-27 subunit alpha	EFO_0004747	Folkersen L	28369058	European	2017	0.1165	0.0248	2.751e-06	+	3394	no
BMP_4	rs704	17_26694861	NEU	17	26694861	A	G	11759	0.4733	-0.1267	0.0135	5.417e-21	-----+-?-	FALSE	chr17:26694861	chr17:28367840	C	G	1	0.81913	1	Poly(U)-binding-splicing factor PUF60	EFO_0004747	Sun B	29875488	European	2018	-0.3377	0.0238	8.13e-46	-	3301	no
BMP_4	rs704	17_26694861	NEU	17	26694861	A	G	11759	0.4733	-0.1267	0.0135	5.417e-21	-----+-?-	FALSE	chr17:26694861	chr17:28367840	C	G	1	0.81913	1	Dynactin-associated protein	EFO_0004747	Sun B	29875488	European	2018	0.1598	0.0243	5.13e-11	+	3301	no
BMP_4	rs704	17_26694861	NEU	17	26694861	A	G	11759	0.4733	-0.1267	0.0135	5.417e-21	-----+-?-	FALSE	chr17:26694861	chr17:28367840	G	A	1	0.82568	1	2-phosphoxylose phosphatase 1	EFO_0004747	Sun B	29875488	European	2018	-0.3458	0.0237	4.57e-48	-	3301	no
BMP_4	rs704	17_26694861	NEU	17	26694861	A	G	11759	0.4733	-0.1267	0.0135	5.417e-21	-----+-?-	FALSE	chr17:26694861	chr17:28367840	G	A	1	0.81913	1	Ferritin	EFO_0004747	Sun B	29875488	European	2018	-0.156	0.0244	1.55e-10	-	3301	no
BMP_4	rs704	17_26694861	NEU	17	26694861	A	G	11759	0.4733	-0.1267	0.0135	5.417e-21	-----+-?-	FALSE	chr17:26694861	chr17:28367840	G	A	1	0.81913	1	Filamin-A	EFO_0004747	Sun B	29875488	European	2018	-0.1533	0.0244	3.16e-10	-	3301	no
BMP_4	rs704	17_26694861	NEU	17	26694861	A	G	11759	0.4733	-0.1267	0.0135	5.417e-21	-----+-?-	FALSE	chr17:26694861	chr17:28367840	G	A	1	0.81913	1	Filamin-A	EFO_0004747	Sun B	29875488	European	2018	0.1689	0.0243	3.98e-12	+	3301	no
BMP_4	rs704	17_26694861	NEU	17	26694861	A	G	11759	0.4733	-0.1267	0.0135	5.417e-21	-----+-?-	FALSE	chr17:26694861	chr17:28367840	C	G	1	0.81913	1	E3 ubiquitin-protein ligase RNF43	EFO_0004747	Sun B	29875488	European	2018	-0.1427	0.0244	4.68e-09	-	3301	no
BMP_4	rs704	17_26694861	NEU	17	26694861	A	G	11759	0.4733	-0.1267	0.0135	5.417e-21	-----+-?-	FALSE	chr17:26694861	chr17:28367840	C	G	1	0.81913	1	E3 ubiquitin-protein ligase RNF8	EFO_0004747	Sun B	29875488	European	2018	-0.3033	0.0239	6.76e-37	-	3301	no
BMP_4	rs704	17_26694861	NEU	17	26694861	A	G	11759	0.4733	-0.1267	0.0135	5.417e-21	-----+-?-	FALSE	chr17:26694861	chr17:28367840	C	G	1	0.81913	1	Protein RIC-3	EFO_0004747	Sun B	29875488	European	2018	-0.2301	0.0241	1.62e-21	-	3301	no
BMP_4	rs704	17_26694861	NEU	17	26694861	A	G	11759	0.4733	-0.1267	0.0135	5.417e-21	-----+-?-	FALSE	chr17:26694861	chr17:28367840	C	G	1	0.81913	1	Protein SERAC1	EFO_0004747	Sun B	29875488	European	2018	-0.1676	0.0243	5.37e-12	-	3301	no
BMP_4	rs704	17_26694861	NEU	17	26694861	A	G	11759	0.4733	-0.1267	0.0135	5.417e-21	-----+-?-	FALSE	chr17:26694861	chr17:28367840	C	G	1	0.81913	1	ERO1-like protein alpha	EFO_0004747	Sun B	29875488	European	2018	-0.2277	0.0242	4.37e-21	-	3301	no
BMP_4	rs704	17_26694861	NEU	17	26694861	A	G	11759	0.4733	-0.1267	0.0135	5.417e-21	-----+-?-	FALSE	chr17:26694861	chr17:28367840	C	G	1	0.81913	1	Ectonucleoside triphosphate diphosphohydrolase 1	EFO_0004747	Sun B	29875488	European	2018	-0.1154	0.0244	2.29e-06	-	3301	no
BMP_4	rs704	17_26694861	NEU	17	26694861	A	G	11759	0.4733	-0.1267	0.0135	5.417e-21	-----+-?-	FALSE	chr17:26694861	chr17:28367840	C	G	1	0.81913	1	Ectonucleoside triphosphate diphosphohydrolase 6	EFO_0004747	Sun B	29875488	European	2018	-0.1266	0.0244	2.09e-07	-	3301	no
BMP_4	rs704	17_26694861	NEU	17	26694861	A	G	11759	0.4733	-0.1267	0.0135	5.417e-21	-----+-?-	FALSE	chr17:26694861	chr17:28367840	C	G	1	0.81913	1	Endothelin-2	EFO_0004747	Sun B	29875488	European	2018	0.3045	0.0239	3.55e-37	+	3301	no
BMP_4	rs704	17_26694861	NEU	17	26694861	A	G	11759	0.4733	-0.1267	0.0135	5.417e-21	-----+-?-	FALSE	chr17:26694861	chr17:28367840	C	G	1	0.81913	1	Endothelin-converting enzyme 1	EFO_0004747	Sun B	29875488	European	2018	0.1754	0.0243	5.13e-13	+	3301	no
BMP_4	rs704	17_26694861	NEU	17	26694861	A	G	11759	0.4733	-0.1267	0.0135	5.417e-21	-----+-?-	FALSE	chr17:26694861	chr17:28367840	C	G	1	0.81913	1	Endothelin-converting enzyme 1	EFO_0004747	Sun B	29875488	European	2018	-0.206	0.0242	1.82e-17	-	3301	no
BMP_4	rs704	17_26694861	NEU	17	26694861	A	G	11759	0.4733	-0.1267	0.0135	5.417e-21	-----+-?-	FALSE	chr17:26694861	chr17:28367840	C	G	1	0.81913	1	Ephrin type-B receptor 4	EFO_0004747	Sun B	29875488	European	2018	0.1132	0.0244	3.47e-06	+	3301	no
BMP_4	rs704	17_26694861	NEU	17	26694861	A	G	11759	0.4733	-0.1267	0.0135	5.417e-21	-----+-?-	FALSE	chr17:26694861	chr17:28367840	C	G	1	0.81913	1	Ephrin-B1	EFO_0004747	Sun B	29875488	European	2018	-0.2093	0.0242	5.37e-18	-	3301	no
BMP_4	rs704	17_26694861	NEU	17	26694861	A	G	11759	0.4733	-0.1267	0.0135	5.417e-21	-----+-?-	FALSE	chr17:26694861	chr17:28367840	C	G	1	0.81913	1	Ephrin-B3	EFO_0004747	Sun B	29875488	European	2018	-0.2752	0.024	2e-30	-	3301	no
BMP_4	rs704	17_26694861	NEU	17	26694861	A	G	11759	0.4733	-0.1267	0.0135	5.417e-21	-----+-?-	FALSE	chr17:26694861	chr17:28367840	C	G	1	0.81913	1	Erlin-1	EFO_0004747	Sun B	29875488	European	2018	-0.1645	0.0243	1.32e-11	-	3301	no
BMP_4	rs704	17_26694861	NEU	17	26694861	A	G	11759	0.4733	-0.1267	0.0135	5.417e-21	-----+-?-	FALSE	chr17:26694861	chr17:28367840	C	G	1	0.81913	1	Estrogen sulfotransferase	EFO_0004747	Sun B	29875488	European	2018	-0.1305	0.0244	8.51e-08	-	3301	no
BMP_4	rs704	17_26694861	NEU	17	26694861	A	G	11759	0.4733	-0.1267	0.0135	5.417e-21	-----+-?-	FALSE	chr17:26694861	chr17:28367840	G	C	1	0.81913	1	Opioid-binding protein/cell adhesion molecule	EFO_0004747	Sun B	29875488	European	2018	0.1195	0.0244	9.33e-07	+	3301	no
BMP_4	rs704	17_26694861	NEU	17	26694861	A	G	11759	0.4733	-0.1267	0.0135	5.417e-21	-----+-?-	FALSE	chr17:26694861	chr17:28367840	C	G	1	0.81913	1	Exostosin-like 2	EFO_0004747	Sun B	29875488	European	2018	-0.2534	0.0241	6.61e-26	-	3301	no
BMP_4	rs704	17_26694861	NEU	17	26694861	A	G	11759	0.4733	-0.1267	0.0135	5.417e-21	-----+-?-	FALSE	chr17:26694861	chr17:28367840	C	G	1	0.81913	1	Ferritin	EFO_0004747	Sun B	29875488	European	2018	-0.1573	0.0243	1.02e-10	-	3301	no
BMP_4	rs704	17_26694861	NEU	17	26694861	A	G	11759	0.4733	-0.1267	0.0135	5.417e-21	-----+-?-	FALSE	chr17:26694861	chr17:28367840	C	G	1	0.81913	1	Filamin-A	EFO_0004747	Sun B	29875488	European	2018	-0.1529	0.0243	3.31e-10	-	3301	no
BMP_4	rs704	17_26694861	NEU	17	26694861	A	G	11759	0.4733	-0.1267	0.0135	5.417e-21	-----+-?-	FALSE	chr17:26694861	chr17:28367840	C	G	1	0.81913	1	Erlin-1	EFO_0004747	Sun B	29875488	European	2018	-0.1645	0.0243	1.32e-11	-	3301	no
BMP_4	rs704	17_26694861	NEU	17	26694861	A	G	11759	0.4733	-0.1267	0.0135	5.417e-21	-----+-?-	FALSE	chr17:26694861	chr17:28367840	C	G	1	0.81913	1	Estrogen sulfotransferase	EFO_0004747	Sun B	29875488	European	2018	-0.1305	0.0244	8.51e-08	-	3301	no
BMP_4	rs704	17_26694861	NEU	17	26694861	A	G	11759	0.4733	-0.1267	0.0135	5.417e-21	-----+-?-	FALSE	chr17:26694861	chr17:28367840	C	G	1	0.81913	1	Eukaryotic translation initiation factor 4 gamma 3	EFO_0004747	Sun B	29875488	European	2018	-0.1282	0.0244	1.45e-07	-	3301	no
BMP_4	rs704	17_26694861	NEU	17	26694861	A	G	11759	0.4733	-0.1267	0.0135	5.417e-21	-----+-?-	FALSE	chr17:26694861	chr17:28367840	C	G	1	0.81913	1	RecQ-mediated genome instability protein 1	EFO_0004747	Sun B	29875488	European	2018	-0.1551	0.0243	1.86e-10	-	3301	no
BMP_4	rs704	17_26694861	NEU	17	26694861	A	G	11759	0.4733	-0.1267	0.0135	5.417e-21	-----+-?-	FALSE	chr17:26694861	chr17:28367840	C	G	1	0.81913	1	Rhophilin-2	EFO_0004747	Sun B	29875488	European	2018	-0.2024	0.0242	6.61e-17	-	3301	no
BMP_4	rs704	17_26694861	NEU	17	26694861	A	G	11759	0.4733	-0.1267	0.0135	5.417e-21	-----+-?-	FALSE	chr17:26694861	chr17:28367840	C	G	1	0.81913	1	Filamin-A	EFO_0004747	Sun B	29875488	European	2018	-0.1529	0.0243	3.31e-10	-	3301	no
BMP_4	rs704	17_26694861	NEU	17	26694861	A	G	11759	0.4733	-0.1267	0.0135	5.417e-21	-----+-?-	FALSE	chr17:26694861	chr17:28367840	C	G	1	0.81913	1	Filamin-A	EFO_0004747	Sun B	29875488	European	2018	0.1675	0.0243	5.37e-12	+	3301	no
BMP_4	rs704	17_26694861	NEU	17	26694861	A	G	11759	0.4733	-0.1267	0.0135	5.417e-21	-----+-?-	FALSE	chr17:26694861	chr17:28367840	C	G	1	0.81913	1	GRAM domain-containing protein 1C	EFO_0004747	Sun B	29875488	European	2018	0.2446	0.0241	3.47e-24	+	3301	no
BMP_4	rs704	17_26694861	NEU	17	26694861	A	G	11759	0.4733	-0.1267	0.0135	5.417e-21	-----+-?-	FALSE	chr17:26694861	chr17:28367840	C	G	1	0.81913	1	GRAM domain-containing protein 1C	EFO_0004747	Sun B	29875488	European	2018	0.1897	0.0243	5.37e-15	+	3301	no
BMP_4	rs704	17_26694861	NEU	17	26694861	A	G	11759	0.4733	-0.1267	0.0135	5.417e-21	-----+-?-	FALSE	chr17:26694861	chr17:28367840	C	G	1	0.81913	1	GTP-binding protein GEM	EFO_0004747	Sun B	29875488	European	2018	-0.8265	0.0198	0	-	3301	no
BMP_4	rs704	17_26694861	NEU	17	26694861	A	G	11759	0.4733	-0.1267	0.0135	5.417e-21	-----+-?-	FALSE	chr17:26694861	chr17:28367840	C	G	1	0.81913	1	Galanin-like peptide	EFO_0004747	Sun B	29875488	European	2018	0.1556	0.0243	1.62e-10	+	3301	no
BMP_4	rs704	17_26694861	NEU	17	26694861	A	G	11759	0.4733	-0.1267	0.0135	5.417e-21	-----+-?-	FALSE	chr17:26694861	chr17:28367840	C	G	1	0.81913	1	Galectin-7	EFO_0004747	Sun B	29875488	European	2018	0.1228	0.0244	4.79e-07	+	3301	no
BMP_4	rs704	17_26694861	NEU	17	26694861	A	G	11759	0.4733	-0.1267	0.0135	5.417e-21	-----+-?-	FALSE	chr17:26694861	chr17:28367840	C	G	1	0.81913	1	Gastrin-releasing peptide	EFO_0004747	Sun B	29875488	European	2018	-0.1481	0.0243	1.15e-09	-	3301	no
BMP_4	rs704	17_26694861	NEU	17	26694861	A	G	11759	0.4733	-0.1267	0.0135	5.417e-21	-----+-?-	FALSE	chr17:26694861	chr17:28367840	G	A	1	0.82568	1	Cadherin-12	EFO_0004747	Sun B	29875488	European	2018	0.195	0.0242	8.91e-16	+	3301	no
BMP_4	rs704	17_26694861	NEU	17	26694861	A	G	11759	0.4733	-0.1267	0.0135	5.417e-21	-----+-?-	FALSE	chr17:26694861	chr17:28367840	G	A	1	0.82568	1	Cadherin-15	EFO_0004747	Sun B	29875488	European	2018	0.1131	0.0244	3.55e-06	+	3301	no
BMP_4	rs704	17_26694861	NEU	17	26694861	A	G	11759	0.4733	-0.1267	0.0135	5.417e-21	-----+-?-	FALSE	chr17:26694861	chr17:28367840	G	A	1	0.82568	1	Cadherin-3	EFO_0004747	Sun B	29875488	European	2018	-0.2932	0.024	1.86e-34	-	3301	no
BMP_4	rs704	17_26694861	NEU	17	26694861	A	G	11759	0.4733	-0.1267	0.0135	5.417e-21	-----+-?-	FALSE	chr17:26694861	chr17:28367840	G	A	1	0.82568	1	Calcineurin B homologous protein 3	EFO_0004747	Sun B	29875488	European	2018	-0.1409	0.0244	7.41e-09	-	3301	no
BMP_4	rs704	17_26694861	NEU	17	26694861	A	G	11759	0.4733	-0.1267	0.0135	5.417e-21	-----+-?-	FALSE	chr17:26694861	chr17:28367840	C	G	1	0.81913	1	Heat shock 70 kDa protein 6	EFO_0004747	Sun B	29875488	European	2018	-0.173	0.0243	1.07e-12	-	3301	no
BMP_4	rs704	17_26694861	NEU	17	26694861	A	G	11759	0.4733	-0.1267	0.0135	5.417e-21	-----+-?-	FALSE	chr17:26694861	chr17:28367840	C	G	1	0.81913	1	Hematopoietic progenitor cell antigen CD34	EFO_0004747	Sun B	29875488	European	2018	-0.2411	0.0241	1.58e-23	-	3301	no
BMP_4	rs704	17_26694861	NEU	17	26694861	A	G	11759	0.4733	-0.1267	0.0135	5.417e-21	-----+-?-	FALSE	chr17:26694861	chr17:28367840	C	G	1	0.81913	1	Hemoglobin subunit gamma-1	EFO_0004747	Sun B	29875488	European	2018	-0.1577	0.0243	8.91e-11	-	3301	no
BMP_4	rs704	17_26694861	NEU	17	26694861	A	G	11759	0.4733	-0.1267	0.0135	5.417e-21	-----+-?-	FALSE	chr17:26694861	chr17:28367840	C	G	1	0.81913	1	Hemoglobin subunit zeta	EFO_0004747	Sun B	29875488	European	2018	-0.1209	0.0244	7.08e-07	-	3301	no
BMP_4	rs704	17_26694861	NEU	17	26694861	A	G	11759	0.4733	-0.1267	0.0135	5.417e-21	-----+-?-	FALSE	chr17:26694861	chr17:28367840	G	A	1	0.81913	1	B-cell receptor CD22	EFO_0004747	Sun B	29875488	European	2018	-0.1254	0.0244	2.88e-07	-	3301	no
BMP_4	rs704	17_26694861	NEU	17	26694861	A	G	11759	0.4733	-0.1267	0.0135	5.417e-21	-----+-?-	FALSE	chr17:26694861	chr17:28367840	G	A	1	0.81913	1	B-cell receptor-associated protein 29	EFO_0004747	Sun B	29875488	European	2018	-0.1421	0.0244	5.5e-09	-	3301	no
BMP_4	rs704	17_26694861	NEU	17	26694861	A	G	11759	0.4733	-0.1267	0.0135	5.417e-21	-----+-?-	FALSE	chr17:26694861	chr17:28367840	G	A	1	0.81913	1	BCL2/adenovirus E1B 19 kDa protein-interacting protein 3	EFO_0004747	Sun B	29875488	European	2018	0.1118	0.0244	4.79e-06	+	3301	no
BMP_4	rs704	17_26694861	NEU	17	26694861	A	G	11759	0.4733	-0.1267	0.0135	5.417e-21	-----+-?-	FALSE	chr17:26694861	chr17:28367840	G	A	1	0.81913	1	Beta-1,3-galactosyl-O-glycosyl-glycoprotein beta-1,6-N-acetylglucosaminyltransferase 4	EFO_0004747	Sun B	29875488	European	2018	-0.1466	0.0244	1.82e-09	-	3301	no
BMP_4	rs704	17_26694861	NEU	17	26694861	A	G	11759	0.4733	-0.1267	0.0135	5.417e-21	-----+-?-	FALSE	chr17:26694861	chr17:28367840	G	A	1	0.81913	1	Beta-1,3-galactosyltransferase 6	EFO_0004747	Sun B	29875488	European	2018	-0.1507	0.0244	6.31e-10	-	3301	no
BMP_4	rs704	17_26694861	NEU	17	26694861	A	G	11759	0.4733	-0.1267	0.0135	5.417e-21	-----+-?-	FALSE	chr17:26694861	chr17:28367840	G	A	1	0.81913	1	Beta-defensin 105	EFO_0004747	Sun B	29875488	European	2018	-0.244	0.0242	5.37e-24	-	3301	no
BMP_4	rs704	17_26694861	NEU	17	26694861	A	G	11759	0.4733	-0.1267	0.0135	5.417e-21	-----+-?-	FALSE	chr17:26694861	chr17:28367840	G	C	1	0.81913	1	Rab9 effector protein with kelch motifs	EFO_0004747	Sun B	29875488	European	2018	-0.2266	0.0241	6.31e-21	-	3301	no
BMP_4	rs704	17_26694861	NEU	17	26694861	A	G	11759	0.4733	-0.1267	0.0135	5.417e-21	-----+-?-	FALSE	chr17:26694861	chr17:28367840	G	C	1	0.81913	1	Ras GTPase-activating protein 1	EFO_0004747	Sun B	29875488	European	2018	-0.2486	0.0241	5.37e-25	-	3301	no
BMP_4	rs704	17_26694861	NEU	17	26694861	A	G	11759	0.4733	-0.1267	0.0135	5.417e-21	-----+-?-	FALSE	chr17:26694861	chr17:28367840	G	C	1	0.81913	1	Ras-related protein Rab-35	EFO_0004747	Sun B	29875488	European	2018	-0.2943	0.0239	8.91e-35	-	3301	no
BMP_4	rs704	17_26694861	NEU	17	26694861	A	G	11759	0.4733	-0.1267	0.0135	5.417e-21	-----+-?-	FALSE	chr17:26694861	chr17:28367840	G	A	1	0.81913	1	COP9 signalosome complex subunit 2	EFO_0004747	Sun B	29875488	European	2018	-0.5925	0.0222	2.4e-156	-	3301	no
BMP_4	rs704	17_26694861	NEU	17	26694861	A	G	11759	0.4733	-0.1267	0.0135	5.417e-21	-----+-?-	FALSE	chr17:26694861	chr17:28367840	G	A	1	0.81913	1	Macrophage scavenger receptor types I and II	EFO_0004747	Sun B	29875488	European	2018	0.1381	0.0244	1.51e-08	+	3301	no
BMP_4	rs704	17_26694861	NEU	17	26694861	A	G	11759	0.4733	-0.1267	0.0135	5.417e-21	-----+-?-	FALSE	chr17:26694861	chr17:28367840	G	A	1	0.81913	1	Mannan-binding lectin serine protease 1	EFO_0004747	Sun B	29875488	European	2018	0.1713	0.0243	1.95e-12	+	3301	no
BMP_4	rs704	17_26694861	NEU	17	26694861	A	G	11759	0.4733	-0.1267	0.0135	5.417e-21	-----+-?-	FALSE	chr17:26694861	chr17:28367840	G	A	1	0.81913	1	Mast cell-expressed membrane protein 1	EFO_0004747	Sun B	29875488	European	2018	-0.1219	0.0244	6.03e-07	-	3301	no
BMP_4	rs704	17_26694861	NEU	17	26694861	A	G	11759	0.4733	-0.1267	0.0135	5.417e-21	-----+-?-	FALSE	chr17:26694861	chr17:28367840	G	A	1	0.81913	1	Melanoma-associated antigen 10	EFO_0004747	Sun B	29875488	European	2018	-0.2437	0.0241	6.03e-24	-	3301	no
BMP_4	rs704	17_26694861	NEU	17	26694861	A	G	11759	0.4733	-0.1267	0.0135	5.417e-21	-----+-?-	FALSE	chr17:26694861	chr17:28367840	G	A	1	0.81913	1	Melanoma-associated antigen 3	EFO_0004747	Sun B	29875488	European	2018	0.1172	0.0244	1.62e-06	+	3301	no
BMP_4	rs704	17_26694861	NEU	17	26694861	A	G	11759	0.4733	-0.1267	0.0135	5.417e-21	-----+-?-	FALSE	chr17:26694861	chr17:28367840	G	A	1	0.81913	1	Mesothelin	EFO_0004747	Sun B	29875488	European	2018	-0.1851	0.0243	2.57e-14	-	3301	no
BMP_4	rs704	17_26694861	NEU	17	26694861	A	G	11759	0.4733	-0.1267	0.0135	5.417e-21	-----+-?-	FALSE	chr17:26694861	chr17:28367840	G	A	1	0.81913	1	Metallothionein-1F	EFO_0004747	Sun B	29875488	European	2018	-0.3687	0.0237	1e-54	-	3301	no
BMP_4	rs704	17_26694861	NEU	17	26694861	A	G	11759	0.4733	-0.1267	0.0135	5.417e-21	-----+-?-	FALSE	chr17:26694861	chr17:28367840	G	A	1	0.81913	1	Mitotic spindle assembly checkpoint protein MAD1	EFO_0004747	Sun B	29875488	European	2018	-0.171	0.0243	2.09e-12	-	3301	no
BMP_4	rs704	17_26694861	NEU	17	26694861	A	G	11759	0.4733	-0.1267	0.0135	5.417e-21	-----+-?-	FALSE	chr17:26694861	chr17:28367840	G	A	1	0.81913	1	Mucin-1	EFO_0004747	Sun B	29875488	European	2018	-0.418	0.0234	2.57e-71	-	3301	no
BMP_4	rs704	17_26694861	NEU	17	26694861	A	G	11759	0.4733	-0.1267	0.0135	5.417e-21	-----+-?-	FALSE	chr17:26694861	chr17:28367840	G	A	1	0.81913	1	Myc-associated zinc finger protein	EFO_0004747	Sun B	29875488	European	2018	0.1168	0.0244	1.74e-06	+	3301	no
BMP_4	rs704	17_26694861	NEU	17	26694861	A	G	11759	0.4733	-0.1267	0.0135	5.417e-21	-----+-?-	FALSE	chr17:26694861	chr17:28367840	G	A	1	0.81913	1	Myelin regulatory factor	EFO_0004747	Sun B	29875488	European	2018	-0.1533	0.0244	3.16e-10	-	3301	no
BMP_4	rs704	17_26694861	NEU	17	26694861	A	G	11759	0.4733	-0.1267	0.0135	5.417e-21	-----+-?-	FALSE	chr17:26694861	chr17:28367840	G	A	1	0.81913	1	NAD-dependent protein deacetylase sirtuin-2	EFO_0004747	Sun B	29875488	European	2018	-0.1094	0.0244	7.59e-06	-	3301	no
BMP_4	rs704	17_26694861	NEU	17	26694861	A	G	11759	0.4733	-0.1267	0.0135	5.417e-21	-----+-?-	FALSE	chr17:26694861	chr17:28367840	G	A	1	0.81913	1	Cadherin-12	EFO_0004747	Sun B	29875488	European	2018	0.1969	0.0243	5.13e-16	+	3301	no
BMP_4	rs704	17_26694861	NEU	17	26694861	A	G	11759	0.4733	-0.1267	0.0135	5.417e-21	-----+-?-	FALSE	chr17:26694861	chr17:28367840	G	A	1	0.81913	1	Cadherin-15	EFO_0004747	Sun B	29875488	European	2018	0.1138	0.0244	3.24e-06	+	3301	no
BMP_4	rs704	17_26694861	NEU	17	26694861	A	G	11759	0.4733	-0.1267	0.0135	5.417e-21	-----+-?-	FALSE	chr17:26694861	chr17:28367840	G	A	0	1	1	UBX domain-containing protein 4	EFO_0004747	Sun B	29875488	European	2018	0.148	0.0246	1.7e-09	+	3301	no
BMP_4	rs704	17_26694861	NEU	17	26694861	A	G	11759	0.4733	-0.1267	0.0135	5.417e-21	-----+-?-	FALSE	chr17:26694861	chr17:28367840	G	A	0	1	1	UDP-GlcNAc:betaGal beta-1,3-N-acetylglucosaminyltransferase 6	EFO_0004747	Sun B	29875488	European	2018	-0.1301	0.0246	1.2e-07	-	3301	no
BMP_4	rs704	17_26694861	NEU	17	26694861	A	G	11759	0.4733	-0.1267	0.0135	5.417e-21	-----+-?-	FALSE	chr17:26694861	chr17:28367840	G	A	1	0.81913	1	Cadherin-3	EFO_0004747	Sun B	29875488	European	2018	-0.2943	0.024	1.26e-34	-	3301	no
BMP_4	rs704	17_26694861	NEU	17	26694861	A	G	11759	0.4733	-0.1267	0.0135	5.417e-21	-----+-?-	FALSE	chr17:26694861	chr17:28367840	G	A	1	0.81913	1	Calcineurin B homologous protein 3	EFO_0004747	Sun B	29875488	European	2018	-0.1417	0.0244	6.31e-09	-	3301	no
BMP_4	rs704	17_26694861	NEU	17	26694861	A	G	11759	0.4733	-0.1267	0.0135	5.417e-21	-----+-?-	FALSE	chr17:26694861	chr17:28367840	G	A	1	0.81913	1	Calcineurin subunit B type 1	EFO_0004747	Sun B	29875488	European	2018	0.1319	0.0244	6.61e-08	+	3301	no
BMP_4	rs704	17_26694861	NEU	17	26694861	A	G	11759	0.4733	-0.1267	0.0135	5.417e-21	-----+-?-	FALSE	chr17:26694861	chr17:28367840	G	A	1	0.81913	1	Calcipressin-1	EFO_0004747	Sun B	29875488	European	2018	-0.1887	0.0243	7.94e-15	-	3301	no
BMP_4	rs704	17_26694861	NEU	17	26694861	A	G	11759	0.4733	-0.1267	0.0135	5.417e-21	-----+-?-	FALSE	chr17:26694861	chr17:28367840	G	C	1	0.81913	1	TYMS opposite strand protein	EFO_0004747	Sun B	29875488	European	2018	-0.1226	0.0244	4.9e-07	-	3301	no
BMP_4	rs704	17_26694861	NEU	17	26694861	A	G	11759	0.4733	-0.1267	0.0135	5.417e-21	-----+-?-	FALSE	chr17:26694861	chr17:28367840	G	C	1	0.81913	1	Tenascin-R	EFO_0004747	Sun B	29875488	European	2018	-0.1424	0.0243	4.79e-09	-	3301	no
BMP_4	rs704	17_26694861	NEU	17	26694861	A	G	11759	0.4733	-0.1267	0.0135	5.417e-21	-----+-?-	FALSE	chr17:26694861	chr17:28367840	G	C	1	0.81913	1	Testican-3	EFO_0004747	Sun B	29875488	European	2018	0.1799	0.0243	1.2e-13	+	3301	no
BMP_4	rs704	17_26694861	NEU	17	26694861	A	G	11759	0.4733	-0.1267	0.0135	5.417e-21	-----+-?-	FALSE	chr17:26694861	chr17:28367840	G	C	1	0.81913	1	Torsin-1A-interacting protein 1	EFO_0004747	Sun B	29875488	European	2018	-0.3168	0.0238	2.69e-40	-	3301	no
BMP_4	rs704	17_26694861	NEU	17	26694861	A	G	11759	0.4733	-0.1267	0.0135	5.417e-21	-----+-?-	FALSE	chr17:26694861	chr17:28367840	G	C	1	0.81913	1	Transcription factor RelB	EFO_0004747	Sun B	29875488	European	2018	-0.3935	0.0235	5.75e-63	-	3301	no
BMP_4	rs704	17_26694861	NEU	17	26694861	A	G	11759	0.4733	-0.1267	0.0135	5.417e-21	-----+-?-	FALSE	chr17:26694861	chr17:28367840	G	A	1	0.81913	1	Olfactomedin-like protein 3	EFO_0004747	Sun B	29875488	European	2018	0.1089	0.0244	8.32e-06	+	3301	no
BMP_4	rs704	17_26694861	NEU	17	26694861	A	G	11759	0.4733	-0.1267	0.0135	5.417e-21	-----+-?-	FALSE	chr17:26694861	chr17:28367840	G	A	1	0.81913	1	Opalin	EFO_0004747	Sun B	29875488	European	2018	0.1913	0.0243	3.47e-15	+	3301	no
BMP_4	rs704	17_26694861	NEU	17	26694861	A	G	11759	0.4733	-0.1267	0.0135	5.417e-21	-----+-?-	FALSE	chr17:26694861	chr17:28367840	G	A	1	0.81913	1	Opioid-binding protein/cell adhesion molecule	EFO_0004747	Sun B	29875488	European	2018	0.1205	0.0244	8.13e-07	+	3301	no
BMP_4	rs704	17_26694861	NEU	17	26694861	A	G	11759	0.4733	-0.1267	0.0135	5.417e-21	-----+-?-	FALSE	chr17:26694861	chr17:28367840	G	A	1	0.81913	1	Oxysterols receptor LXR-beta	EFO_0004747	Sun B	29875488	European	2018	-0.3234	0.0239	7.41e-42	-	3301	no
BMP_4	rs704	17_26694861	NEU	17	26694861	A	G	11759	0.4733	-0.1267	0.0135	5.417e-21	-----+-?-	FALSE	chr17:26694861	chr17:28367840	G	A	1	0.81913	1	Oxytocin-neurophysin 1	EFO_0004747	Sun B	29875488	European	2018	-0.1469	0.0244	1.7e-09	-	3301	no
BMP_4	rs704	17_26694861	NEU	17	26694861	A	G	11759	0.4733	-0.1267	0.0135	5.417e-21	-----+-?-	FALSE	chr17:26694861	chr17:28367840	G	A	0	1	1	Synaptotagmin-like protein 4	EFO_0004747	Sun B	29875488	European	2018	-0.275	0.0242	7.08e-30	-	3301	no
BMP_4	rs704	17_26694861	NEU	17	26694861	A	G	11759	0.4733	-0.1267	0.0135	5.417e-21	-----+-?-	FALSE	chr17:26694861	chr17:28367840	G	A	0	1	1	Syntaxin-1A	EFO_0004747	Sun B	29875488	European	2018	0.3081	0.0241	2.09e-37	+	3301	no
BMP_4	rs704	17_26694861	NEU	17	26694861	A	G	11759	0.4733	-0.1267	0.0135	5.417e-21	-----+-?-	FALSE	chr17:26694861	chr17:28367840	G	A	1	0.81913	1	Papilin	EFO_0004747	Sun B	29875488	European	2018	-0.1094	0.0244	7.59e-06	-	3301	no
BMP_4	rs704	17_26694861	NEU	17	26694861	A	G	11759	0.4733	-0.1267	0.0135	5.417e-21	-----+-?-	FALSE	chr17:26694861	chr17:28367840	G	A	1	0.81913	1	Peptidyl-prolyl cis-trans isomerase B	EFO_0004747	Sun B	29875488	European	2018	0.1184	0.0244	1.29e-06	+	3301	no
BMP_4	rs704	17_26694861	NEU	17	26694861	A	G	11759	0.4733	-0.1267	0.0135	5.417e-21	-----+-?-	FALSE	chr17:26694861	chr17:28367840	G	A	0	1	1	Interleukin-27 subunit alpha	EFO_0004747	Folkersen L	28369058	European	2017	0.1217	0.0259	2.726e-06	+	3394	no
BMP_4	rs704	17_26694861	NEU	17	26694861	A	G	11759	0.4733	-0.1267	0.0135	5.417e-21	-----+-?-	FALSE	chr17:26694861	chr17:28367840	G	C	1	0.81913	1	UPF0258 protein KIAA1024	EFO_0004747	Sun B	29875488	European	2018	0.1123	0.0244	4.07e-06	+	3301	no
BMP_4	rs704	17_26694861	NEU	17	26694861	A	G	11759	0.4733	-0.1267	0.0135	5.417e-21	-----+-?-	FALSE	chr17:26694861	chr17:28367840	G	A	0	1	1	Thymocyte nuclear protein 1	EFO_0004747	Sun B	29875488	European	2018	0.1132	0.0246	4.27e-06	+	3301	no
BMP_4	rs704	17_26694861	NEU	17	26694861	A	G	11759	0.4733	-0.1267	0.0135	5.417e-21	-----+-?-	FALSE	chr17:26694861	chr17:28367840	G	A	0	1	1	Torsin-1A-interacting protein 1	EFO_0004747	Sun B	29875488	European	2018	-0.3694	0.0238	4.07e-54	-	3301	no
BMP_4	rs704	17_26694861	NEU	17	26694861	A	G	11759	0.4733	-0.1267	0.0135	5.417e-21	-----+-?-	FALSE	chr17:26694861	chr17:28367840	G	A	0	1	1	Transcription factor RelB	EFO_0004747	Sun B	29875488	European	2018	-0.4202	0.0236	5.37e-71	-	3301	no
BMP_4	rs704	17_26694861	NEU	17	26694861	A	G	11759	0.4733	-0.1267	0.0135	5.417e-21	-----+-?-	FALSE	chr17:26694861	chr17:28367840	G	A	0	1	1	Transcription regulator protein BACH1	EFO_0004747	Sun B	29875488	European	2018	-0.2259	0.0244	1.95e-20	-	3301	no
BMP_4	rs704	17_26694861	NEU	17	26694861	A	G	11759	0.4733	-0.1267	0.0135	5.417e-21	-----+-?-	FALSE	chr17:26694861	chr17:28367840	G	A	0	1	1	Transmembrane protein 87B	EFO_0004747	Sun B	29875488	European	2018	-0.1643	0.0245	2.14e-11	-	3301	no
BMP_4	rs704	17_26694861	NEU	17	26694861	A	G	11759	0.4733	-0.1267	0.0135	5.417e-21	-----+-?-	FALSE	chr17:26694861	chr17:28367840	G	A	0	1	1	Tryptase gamma	EFO_0004747	Sun B	29875488	European	2018	0.1766	0.0245	5.62e-13	+	3301	no
BMP_4	rs704	17_26694861	NEU	17	26694861	A	G	11759	0.4733	-0.1267	0.0135	5.417e-21	-----+-?-	FALSE	chr17:26694861	chr17:28367840	G	A	0	1	1	Tumor necrosis factor receptor superfamily member 11B	EFO_0004747	Sun B	29875488	European	2018	0.1479	0.0246	1.74e-09	+	3301	no
BMP_4	rs704	17_26694861	NEU	17	26694861	A	G	11759	0.4733	-0.1267	0.0135	5.417e-21	-----+-?-	FALSE	chr17:26694861	chr17:28367840	G	A	0	1	1	Tumor necrosis factor receptor superfamily member 16	EFO_0004747	Sun B	29875488	European	2018	0.2377	0.0243	1.66e-22	+	3301	no
BMP_4	rs704	17_26694861	NEU	17	26694861	A	G	11759	0.4733	-0.1267	0.0135	5.417e-21	-----+-?-	FALSE	chr17:26694861	chr17:28367840	G	A	0	1	1	Tyrosine-protein kinase JAK2	EFO_0004747	Sun B	29875488	European	2018	-0.3917	0.0237	3.47e-61	-	3301	no
BMP_4	rs704	17_26694861	NEU	17	26694861	A	G	11759	0.4733	-0.1267	0.0135	5.417e-21	-----+-?-	FALSE	chr17:26694861	chr17:28367840	G	A	0	1	1	Tyrosine-protein kinase receptor TYRO3	EFO_0004747	Sun B	29875488	European	2018	-0.1334	0.0246	5.75e-08	-	3301	no
BMP_4	rs704	17_26694861	NEU	17	26694861	A	G	11759	0.4733	-0.1267	0.0135	5.417e-21	-----+-?-	FALSE	chr17:26694861	chr17:28367840	G	A	0	1	1	UBX domain-containing protein 4	EFO_0004747	Sun B	29875488	European	2018	0.148	0.0246	1.7e-09	+	3301	no
BMP_4	rs704	17_26694861	NEU	17	26694861	A	G	11759	0.4733	-0.1267	0.0135	5.417e-21	-----+-?-	FALSE	chr17:26694861	chr17:28367840	G	A	0	1	1	UDP-GlcNAc:betaGal beta-1,3-N-acetylglucosaminyltransferase 6	EFO_0004747	Sun B	29875488	European	2018	-0.1301	0.0246	1.2e-07	-	3301	no
BMP_4	rs704	17_26694861	NEU	17	26694861	A	G	11759	0.4733	-0.1267	0.0135	5.417e-21	-----+-?-	FALSE	chr17:26694861	chr17:28367840	G	A	0	1	1	UMP-CMP kinase	EFO_0004747	Sun B	29875488	European	2018	0.1166	0.0246	2.14e-06	+	3301	no
BMP_4	rs704	17_26694861	NEU	17	26694861	A	G	11759	0.4733	-0.1267	0.0135	5.417e-21	-----+-?-	FALSE	chr17:26694861	chr17:28367840	G	C	1	0.81913	1	rRNA methyltransferase 3, mitochondrial	EFO_0004747	Sun B	29875488	European	2018	-0.6036	0.0221	2.45e-164	-	3301	no
BMP_4	rs704	17_26694861	NEU	17	26694861	A	G	11759	0.4733	-0.1267	0.0135	5.417e-21	-----+-?-	FALSE	chr17:26694861	chr17:28367840	G	C	1	0.81913	1	t-SNARE domain-containing protein 1	EFO_0004747	Sun B	29875488	European	2018	-0.1395	0.0243	1.02e-08	-	3301	no
BMP_4	rs704	17_26694861	NEU	17	26694861	A	G	11759	0.4733	-0.1267	0.0135	5.417e-21	-----+-?-	FALSE	chr17:26694861	chr17:28367840	G	C	1	0.81913	1	tRNA (guanine-N(7)-)-methyltransferase	EFO_0004747	Sun B	29875488	European	2018	-0.2024	0.0242	6.17e-17	-	3301	no
BMP_4	rs704	17_26694861	NEU	17	26694861	A	G	11759	0.4733	-0.1267	0.0135	5.417e-21	-----+-?-	FALSE	chr17:26694861	chr17:28367840	G	A	0	1	1	Tyrosine-protein kinase JAK2	EFO_0004747	Sun B	29875488	European	2018	-0.3917	0.0237	3.47e-61	-	3301	no
BMP_4	rs704	17_26694861	NEU	17	26694861	A	G	11759	0.4733	-0.1267	0.0135	5.417e-21	-----+-?-	FALSE	chr17:26694861	chr17:28367840	G	A	0	1	1	Tyrosine-protein kinase receptor TYRO3	EFO_0004747	Sun B	29875488	European	2018	-0.1334	0.0246	5.75e-08	-	3301	no
BMP_4	rs704	17_26694861	NEU	17	26694861	A	G	11759	0.4733	-0.1267	0.0135	5.417e-21	-----+-?-	FALSE	chr17:26694861	chr17:28367840	C	G	1	0.81913	1	Ferritin	EFO_0004747	Sun B	29875488	European	2018	-0.1573	0.0243	1.02e-10	-	3301	no
BMP_4	rs704	17_26694861	NEU	17	26694861	A	G	11759	0.4733	-0.1267	0.0135	5.417e-21	-----+-?-	FALSE	chr17:26694861	chr17:28367840	G	A	1	0.81913	1	Integrin beta-7	EFO_0004747	Sun B	29875488	European	2018	0.1125	0.0244	4.17e-06	+	3301	no
BMP_4	rs704	17_26694861	NEU	17	26694861	A	G	11759	0.4733	-0.1267	0.0135	5.417e-21	-----+-?-	FALSE	chr17:26694861	chr17:28367840	C	G	1	0.81913	1	Choline/ethanolamine kinase	EFO_0004747	Sun B	29875488	European	2018	0.2246	0.0242	1.45e-20	+	3301	no
BMP_4	rs704	17_26694861	NEU	17	26694861	A	G	11759	0.4733	-0.1267	0.0135	5.417e-21	-----+-?-	FALSE	chr17:26694861	chr17:28367840	C	G	1	0.81913	1	Clusterin	EFO_0004747	Sun B	29875488	European	2018	-0.127	0.0244	1.91e-07	-	3301	no
BMP_4	rs704	17_26694861	NEU	17	26694861	A	G	11759	0.4733	-0.1267	0.0135	5.417e-21	-----+-?-	FALSE	chr17:26694861	chr17:28367840	C	G	1	0.81913	1	Complement component 1 Q subcomponent-binding protein, mitochondrial	EFO_0004747	Sun B	29875488	European	2018	-0.166	0.0243	8.51e-12	-	3301	no
BMP_4	rs704	17_26694861	NEU	17	26694861	A	G	11759	0.4733	-0.1267	0.0135	5.417e-21	-----+-?-	FALSE	chr17:26694861	chr17:28367840	C	G	1	0.81913	1	Cortexin-3	EFO_0004747	Sun B	29875488	European	2018	-0.1575	0.0243	9.55e-11	-	3301	no
BMP_4	rs704	17_26694861	NEU	17	26694861	A	G	11759	0.4733	-0.1267	0.0135	5.417e-21	-----+-?-	FALSE	chr17:26694861	chr17:28367840	G	A	0	1	1	Uroplakin-3b-like protein	EFO_0004747	Sun B	29875488	European	2018	-0.1127	0.0246	4.68e-06	-	3301	no
BMP_4	rs704	17_26694861	NEU	17	26694861	A	G	11759	0.4733	-0.1267	0.0135	5.417e-21	-----+-?-	FALSE	chr17:26694861	chr17:28367840	G	A	0	1	1	Vascular endothelial growth factor C	EFO_0004747	Sun B	29875488	European	2018	0.1116	0.0246	5.75e-06	+	3301	no
BMP_4	rs704	17_26694861	NEU	17	26694861	A	G	11759	0.4733	-0.1267	0.0135	5.417e-21	-----+-?-	FALSE	chr17:26694861	chr17:28367840	G	A	0	1	1	Vesicular integral-membrane protein VIP36	EFO_0004747	Sun B	29875488	European	2018	-0.155	0.0245	2.69e-10	-	3301	no
BMP_4	rs704	17_26694861	NEU	17	26694861	A	G	11759	0.4733	-0.1267	0.0135	5.417e-21	-----+-?-	FALSE	chr17:26694861	chr17:28367840	C	G	1	0.81913	1	Dual specificity protein kinase CLK2	EFO_0004747	Sun B	29875488	European	2018	-0.3817	0.0236	5.13e-59	-	3301	no
BMP_4	rs704	17_26694861	NEU	17	26694861	A	G	11759	0.4733	-0.1267	0.0135	5.417e-21	-----+-?-	FALSE	chr17:26694861	chr17:28367840	C	G	1	0.81913	1	Dual specificity protein phosphatase 4	EFO_0004747	Sun B	29875488	European	2018	-0.1688	0.0243	3.72e-12	-	3301	no
BMP_4	rs704	17_26694861	NEU	17	26694861	A	G	11759	0.4733	-0.1267	0.0135	5.417e-21	-----+-?-	FALSE	chr17:26694861	chr17:28367840	C	G	1	0.81913	1	Dual specificity tyrosine-phosphorylation-regulated kinase 3	EFO_0004747	Sun B	29875488	European	2018	0.136	0.0244	2.4e-08	+	3301	no
BMP_4	rs704	17_26694861	NEU	17	26694861	A	G	11759	0.4733	-0.1267	0.0135	5.417e-21	-----+-?-	FALSE	chr17:26694861	chr17:28367840	G	A	1	0.82568	1	Tumor necrosis factor receptor superfamily member 11B	EFO_0004747	Folkersen L	28369058	European	2017	0.1435	0.0248	7.562e-09	+	3394	no
BMP_4	rs704	17_26694861	NEU	17	26694861	A	G	11759	0.4733	-0.1267	0.0135	5.417e-21	-----+-?-	FALSE	chr17:26694861	chr17:28367840	C	G	1	0.81913	1	Deoxynucleoside triphosphate triphosphohydrolase SAMHD1	EFO_0004747	Sun B	29875488	European	2018	-0.1434	0.0244	3.8e-09	-	3301	no
BMP_4	rs704	17_26694861	NEU	17	26694861	A	G	11759	0.4733	-0.1267	0.0135	5.417e-21	-----+-?-	FALSE	chr17:26694861	chr17:28367840	C	G	1	0.81913	1	Dickkopf-like protein 1	EFO_0004747	Sun B	29875488	European	2018	0.1633	0.0243	1.91e-11	+	3301	no
BMP_4	rs704	17_26694861	NEU	17	26694861	A	G	11759	0.4733	-0.1267	0.0135	5.417e-21	-----+-?-	FALSE	chr17:26694861	chr17:28367840	C	G	1	0.81913	1	Dipeptidyl peptidase 2	EFO_0004747	Sun B	29875488	European	2018	-0.2373	0.0241	8.32e-23	-	3301	no
BMP_4	rs704	17_26694861	NEU	17	26694861	A	G	11759	0.4733	-0.1267	0.0135	5.417e-21	-----+-?-	FALSE	chr17:26694861	chr17:28367840	C	G	1	0.81913	1	DnaJ homolog subfamily B member 14	EFO_0004747	Sun B	29875488	European	2018	-0.1217	0.0244	6.03e-07	-	3301	no
BMP_4	rs704	17_26694861	NEU	17	26694861	A	G	11759	0.4733	-0.1267	0.0135	5.417e-21	-----+-?-	FALSE	chr17:26694861	chr17:28367840	G	A	1	0.81913	1	GRAM domain-containing protein 1C	EFO_0004747	Sun B	29875488	European	2018	0.2441	0.0242	5.13e-24	+	3301	no
BMP_4	rs704	17_26694861	NEU	17	26694861	A	G	11759	0.4733	-0.1267	0.0135	5.417e-21	-----+-?-	FALSE	chr17:26694861	chr17:28367840	G	A	1	0.81913	1	GRAM domain-containing protein 1C	EFO_0004747	Sun B	29875488	European	2018	0.1894	0.0243	6.46e-15	+	3301	no
BMP_4	rs704	17_26694861	NEU	17	26694861	A	G	11759	0.4733	-0.1267	0.0135	5.417e-21	-----+-?-	FALSE	chr17:26694861	chr17:28367840	C	G	1	0.81913	1	E3 ubiquitin-protein ligase pellino homolog 2	EFO_0004747	Sun B	29875488	European	2018	-0.1463	0.0243	1.86e-09	-	3301	no
BMP_4	rs704	17_26694861	NEU	17	26694861	A	G	11759	0.4733	-0.1267	0.0135	5.417e-21	-----+-?-	FALSE	chr17:26694861	chr17:28367840	C	G	1	0.81913	1	EMILIN-3	EFO_0004747	Sun B	29875488	European	2018	0.1397	0.0244	9.77e-09	+	3301	no
BMP_4	rs704	17_26694861	NEU	17	26694861	A	G	11759	0.4733	-0.1267	0.0135	5.417e-21	-----+-?-	FALSE	chr17:26694861	chr17:28367840	G	A	1	0.81913	1	Galectin-7	EFO_0004747	Sun B	29875488	European	2018	0.1227	0.0244	5.13e-07	+	3301	no
BMP_4	rs704	17_26694861	NEU	17	26694861	A	G	11759	0.4733	-0.1267	0.0135	5.417e-21	-----+-?-	FALSE	chr17:26694861	chr17:28367840	G	A	1	0.81913	1	Gastrin-releasing peptide	EFO_0004747	Sun B	29875488	European	2018	-0.1479	0.0244	1.29e-09	-	3301	no
BMP_4	rs704	17_26694861	NEU	17	26694861	A	G	11759	0.4733	-0.1267	0.0135	5.417e-21	-----+-?-	FALSE	chr17:26694861	chr17:28367840	G	A	1	0.81913	1	Glutaredoxin-like protein C5orf63	EFO_0004747	Sun B	29875488	European	2018	0.1557	0.0244	1.66e-10	+	3301	no
BMP_4	rs704	17_26694861	NEU	17	26694861	A	G	11759	0.4733	-0.1267	0.0135	5.417e-21	-----+-?-	FALSE	chr17:26694861	chr17:28367840	G	A	1	0.82568	1	Angiopoietin-related protein 4	EFO_0004747	Sun B	29875488	European	2018	0.1367	0.0244	2.04e-08	+	3301	no
BMP_4	rs704	17_26694861	NEU	17	26694861	A	G	11759	0.4733	-0.1267	0.0135	5.417e-21	-----+-?-	FALSE	chr17:26694861	chr17:28367840	C	G	1	0.81913	1	Protocadherin gamma-C5	EFO_0004747	Sun B	29875488	European	2018	0.2072	0.0242	1.15e-17	+	3301	no
BMP_4	rs704	17_26694861	NEU	17	26694861	A	G	11759	0.4733	-0.1267	0.0135	5.417e-21	-----+-?-	FALSE	chr17:26694861	chr17:28367840	C	G	1	0.81913	1	Protocadherin-10	EFO_0004747	Sun B	29875488	European	2018	-0.1478	0.0243	1.29e-09	-	3301	no
BMP_4	rs704	17_26694861	NEU	17	26694861	A	G	11759	0.4733	-0.1267	0.0135	5.417e-21	-----+-?-	FALSE	chr17:26694861	chr17:28367840	C	G	1	0.81913	1	Pyruvate kinase PKLR	EFO_0004747	Sun B	29875488	European	2018	0.1751	0.0243	5.5e-13	+	3301	no
BMP_4	rs704	17_26694861	NEU	17	26694861	A	G	11759	0.4733	-0.1267	0.0135	5.417e-21	-----+-?-	FALSE	chr17:26694861	chr17:28367840	C	G	1	0.81913	1	RAB6-interacting golgin	EFO_0004747	Sun B	29875488	European	2018	0.1713	0.0243	1.66e-12	+	3301	no
BMP_4	rs704	17_26694861	NEU	17	26694861	A	G	11759	0.4733	-0.1267	0.0135	5.417e-21	-----+-?-	FALSE	chr17:26694861	chr17:28367840	C	G	1	0.81913	1	RING finger protein 122	EFO_0004747	Sun B	29875488	European	2018	-0.1397	0.0244	1e-08	-	3301	no
BMP_4	rs704	17_26694861	NEU	17	26694861	A	G	11759	0.4733	-0.1267	0.0135	5.417e-21	-----+-?-	FALSE	chr17:26694861	chr17:28367840	C	G	1	0.81913	1	RNA polymerase II elongation factor ELL	EFO_0004747	Sun B	29875488	European	2018	-0.2037	0.0242	4.07e-17	-	3301	no
BMP_4	rs704	17_26694861	NEU	17	26694861	A	G	11759	0.4733	-0.1267	0.0135	5.417e-21	-----+-?-	FALSE	chr17:26694861	chr17:28367840	C	G	1	0.81913	1	RNA-binding protein 40	EFO_0004747	Sun B	29875488	European	2018	-0.1249	0.0244	3.02e-07	-	3301	no
BMP_4	rs704	17_26694861	NEU	17	26694861	A	G	11759	0.4733	-0.1267	0.0135	5.417e-21	-----+-?-	FALSE	chr17:26694861	chr17:28367840	C	G	1	0.81913	1	Rab9 effector protein with kelch motifs	EFO_0004747	Sun B	29875488	European	2018	-0.2255	0.0242	1.02e-20	-	3301	no
BMP_4	rs704	17_26694861	NEU	17	26694861	A	G	11759	0.4733	-0.1267	0.0135	5.417e-21	-----+-?-	FALSE	chr17:26694861	chr17:28367840	C	G	1	0.81913	1	Ras GTPase-activating protein 1	EFO_0004747	Sun B	29875488	European	2018	-0.2501	0.0241	2.95e-25	-	3301	no
BMP_4	rs704	17_26694861	NEU	17	26694861	A	G	11759	0.4733	-0.1267	0.0135	5.417e-21	-----+-?-	FALSE	chr17:26694861	chr17:28367840	C	G	1	0.81913	1	Ras-related protein Rab-35	EFO_0004747	Sun B	29875488	European	2018	-0.292	0.0239	3.39e-34	-	3301	no
BMP_4	rs704	17_26694861	NEU	17	26694861	A	G	11759	0.4733	-0.1267	0.0135	5.417e-21	-----+-?-	FALSE	chr17:26694861	chr17:28367840	C	G	1	0.81913	1	RecQ-mediated genome instability protein 1	EFO_0004747	Sun B	29875488	European	2018	-0.1551	0.0243	1.86e-10	-	3301	no
BMP_4	rs704	17_26694861	NEU	17	26694861	A	G	11759	0.4733	-0.1267	0.0135	5.417e-21	-----+-?-	FALSE	chr17:26694861	chr17:28367840	C	G	1	0.81913	1	Receptor-type tyrosine-protein phosphatase H	EFO_0004747	Sun B	29875488	European	2018	0.2668	0.024	1.12e-28	+	3301	no
BMP_4	rs704	17_26694861	NEU	17	26694861	A	G	11759	0.4733	-0.1267	0.0135	5.417e-21	-----+-?-	FALSE	chr17:26694861	chr17:28367840	C	G	1	0.81913	1	Regulator of G-protein signaling 19	EFO_0004747	Sun B	29875488	European	2018	-0.249	0.0241	5.01e-25	-	3301	no
BMP_4	rs704	17_26694861	NEU	17	26694861	A	G	11759	0.4733	-0.1267	0.0135	5.417e-21	-----+-?-	FALSE	chr17:26694861	chr17:28367840	C	G	1	0.81913	1	Regulator of G-protein signaling 8	EFO_0004747	Sun B	29875488	European	2018	-0.133	0.0244	4.79e-08	-	3301	no
BMP_4	rs704	17_26694861	NEU	17	26694861	A	G	11759	0.4733	-0.1267	0.0135	5.417e-21	-----+-?-	FALSE	chr17:26694861	chr17:28367840	C	G	1	0.81913	1	Exostosin-like 2	EFO_0004747	Sun B	29875488	European	2018	-0.2534	0.0241	6.61e-26	-	3301	no
BMP_4	rs704	17_26694861	NEU	17	26694861	A	G	11759	0.4733	-0.1267	0.0135	5.417e-21	-----+-?-	FALSE	chr17:26694861	chr17:28367840	C	G	1	0.81913	1	Cellular retinoic acid-binding protein 2	EFO_0004747	Sun B	29875488	European	2018	0.1156	0.0244	2.14e-06	+	3301	no
BMP_4	rs704	17_26694861	NEU	17	26694861	A	G	11759	0.4733	-0.1267	0.0135	5.417e-21	-----+-?-	FALSE	chr17:26694861	chr17:28367840	C	G	1	0.81913	1	Cellular tumor antigen p53	EFO_0004747	Sun B	29875488	European	2018	-0.1529	0.0243	3.39e-10	-	3301	no
BMP_4	rs704	17_26694861	NEU	17	26694861	A	G	11759	0.4733	-0.1267	0.0135	5.417e-21	-----+-?-	FALSE	chr17:26694861	chr17:28367840	G	A	1	0.81913	1	Interleukin-1 beta	EFO_0004747	Sun B	29875488	European	2018	0.141	0.0244	7.59e-09	+	3301	no
BMP_4	rs704	17_26694861	NEU	17	26694861	A	G	11759	0.4733	-0.1267	0.0135	5.417e-21	-----+-?-	FALSE	chr17:26694861	chr17:28367840	G	A	1	0.81913	1	Interleukin-31	EFO_0004747	Sun B	29875488	European	2018	-0.4006	0.0235	3.98e-65	-	3301	no
BMP_4	rs704	17_26694861	NEU	17	26694861	A	G	11759	0.4733	-0.1267	0.0135	5.417e-21	-----+-?-	FALSE	chr17:26694861	chr17:28367840	G	A	1	0.81913	1	Interleukin-36 alpha	EFO_0004747	Sun B	29875488	European	2018	-0.322	0.0239	1.78e-41	-	3301	no
BMP_4	rs704	17_26694861	NEU	17	26694861	A	G	11759	0.4733	-0.1267	0.0135	5.417e-21	-----+-?-	FALSE	chr17:26694861	chr17:28367840	G	A	1	0.81913	1	Interleukin-5	EFO_0004747	Sun B	29875488	European	2018	0.2776	0.024	7.24e-31	+	3301	no
BMP_4	rs704	17_26694861	NEU	17	26694861	A	G	11759	0.4733	-0.1267	0.0135	5.417e-21	-----+-?-	FALSE	chr17:26694861	chr17:28367840	G	A	1	0.81913	1	Intersectin-1	EFO_0004747	Sun B	29875488	European	2018	-0.1933	0.0243	1.74e-15	-	3301	no
BMP_4	rs704	17_26694861	NEU	17	26694861	A	G	11759	0.4733	-0.1267	0.0135	5.417e-21	-----+-?-	FALSE	chr17:26694861	chr17:28367840	G	A	1	0.81913	1	Isthmin-1	EFO_0004747	Sun B	29875488	European	2018	-0.1798	0.0243	1.45e-13	-	3301	no
BMP_4	rs704	17_26694861	NEU	17	26694861	A	G	11759	0.4733	-0.1267	0.0135	5.417e-21	-----+-?-	FALSE	chr17:26694861	chr17:28367840	G	A	1	0.81913	1	Kallikrein-14	EFO_0004747	Sun B	29875488	European	2018	0.1106	0.0244	6.03e-06	+	3301	no
BMP_4	rs704	17_26694861	NEU	17	26694861	A	G	11759	0.4733	-0.1267	0.0135	5.417e-21	-----+-?-	FALSE	chr17:26694861	chr17:28367840	G	A	0	1	1	Beta-defensin 121	EFO_0004747	Sun B	29875488	European	2018	0.1583	0.0245	1.12e-10	+	3301	no
BMP_4	rs704	17_26694861	NEU	17	26694861	A	G	11759	0.4733	-0.1267	0.0135	5.417e-21	-----+-?-	FALSE	chr17:26694861	chr17:28367840	G	A	0	1	1	Bone sialoprotein 2	EFO_0004747	Sun B	29875488	European	2018	0.2548	0.0243	9.12e-26	+	3301	no
BMP_4	rs704	17_26694861	NEU	17	26694861	A	G	11759	0.4733	-0.1267	0.0135	5.417e-21	-----+-?-	FALSE	chr17:26694861	chr17:28367840	G	A	0	1	1	C-type lectin domain family 2 member D	EFO_0004747	Sun B	29875488	European	2018	-0.2877	0.0242	1.23e-32	-	3301	no
BMP_4	rs704	17_26694861	NEU	17	26694861	A	G	11759	0.4733	-0.1267	0.0135	5.417e-21	-----+-?-	FALSE	chr17:26694861	chr17:28367840	G	A	0	1	1	CD44 antigen	EFO_0004747	Sun B	29875488	European	2018	-0.1116	0.0246	5.75e-06	-	3301	no
BMP_4	rs704	17_26694861	NEU	17	26694861	A	G	11759	0.4733	-0.1267	0.0135	5.417e-21	-----+-?-	FALSE	chr17:26694861	chr17:28367840	G	A	1	0.82568	1	Calcineurin subunit B type 1	EFO_0004747	Sun B	29875488	European	2018	0.13	0.0244	9.77e-08	+	3301	no
BMP_4	rs704	17_26694861	NEU	17	26694861	A	G	11759	0.4733	-0.1267	0.0135	5.417e-21	-----+-?-	FALSE	chr17:26694861	chr17:28367840	G	A	1	0.82568	1	Calcipressin-1	EFO_0004747	Sun B	29875488	European	2018	-0.1886	0.0243	7.59e-15	-	3301	no
BMP_4	rs704	17_26694861	NEU	17	26694861	A	G	11759	0.4733	-0.1267	0.0135	5.417e-21	-----+-?-	FALSE	chr17:26694861	chr17:28367840	G	A	1	0.82568	1	Calcium/calmodulin-dependent protein kinase type 1D	EFO_0004747	Sun B	29875488	European	2018	-0.2854	0.024	1.2e-32	-	3301	no
BMP_4	rs704	17_26694861	NEU	17	26694861	A	G	11759	0.4733	-0.1267	0.0135	5.417e-21	-----+-?-	FALSE	chr17:26694861	chr17:28367840	G	A	1	0.82568	1	Calpastatin	EFO_0004747	Sun B	29875488	European	2018	0.1244	0.0244	3.39e-07	+	3301	no
BMP_4	rs704	17_26694861	NEU	17	26694861	A	G	11759	0.4733	-0.1267	0.0135	5.417e-21	-----+-?-	FALSE	chr17:26694861	chr17:28367840	G	A	1	0.82568	1	Carbohydrate sulfotransferase 11	EFO_0004747	Sun B	29875488	European	2018	-0.1092	0.0244	7.76e-06	-	3301	no
BMP_4	rs704	17_26694861	NEU	17	26694861	A	G	11759	0.4733	-0.1267	0.0135	5.417e-21	-----+-?-	FALSE	chr17:26694861	chr17:28367840	G	A	1	0.82568	1	Cardiotrophin-1	EFO_0004747	Sun B	29875488	European	2018	-0.1239	0.0244	3.8e-07	-	3301	no
BMP_4	rs704	17_26694861	NEU	17	26694861	A	G	11759	0.4733	-0.1267	0.0135	5.417e-21	-----+-?-	FALSE	chr17:26694861	chr17:28367840	G	A	1	0.82568	1	Cation-dependent mannose-6-phosphate receptor	EFO_0004747	Sun B	29875488	European	2018	-0.2202	0.0242	8.51e-20	-	3301	no
BMP_4	rs704	17_26694861	NEU	17	26694861	A	G	11759	0.4733	-0.1267	0.0135	5.417e-21	-----+-?-	FALSE	chr17:26694861	chr17:28367840	G	A	1	0.82568	1	Cellular retinoic acid-binding protein 1	EFO_0004747	Sun B	29875488	European	2018	-0.221	0.0242	6.46e-20	-	3301	no
BMP_4	rs704	17_26694861	NEU	17	26694861	A	G	11759	0.4733	-0.1267	0.0135	5.417e-21	-----+-?-	FALSE	chr17:26694861	chr17:28367840	G	A	1	0.82568	1	Cellular retinoic acid-binding protein 2	EFO_0004747	Sun B	29875488	European	2018	0.1146	0.0244	2.63e-06	+	3301	no
BMP_4	rs704	17_26694861	NEU	17	26694861	A	G	11759	0.4733	-0.1267	0.0135	5.417e-21	-----+-?-	FALSE	chr17:26694861	chr17:28367840	G	A	1	0.82568	1	Cellular tumor antigen p53	EFO_0004747	Sun B	29875488	European	2018	-0.1542	0.0243	2.4e-10	-	3301	no
BMP_4	rs704	17_26694861	NEU	17	26694861	A	G	11759	0.4733	-0.1267	0.0135	5.417e-21	-----+-?-	FALSE	chr17:26694861	chr17:28367840	G	A	1	0.81913	1	MAP kinase-activated protein kinase 5	EFO_0004747	Sun B	29875488	European	2018	-0.5595	0.0225	4.47e-137	-	3301	no
BMP_4	rs704	17_26694861	NEU	17	26694861	A	G	11759	0.4733	-0.1267	0.0135	5.417e-21	-----+-?-	FALSE	chr17:26694861	chr17:28367840	G	A	1	0.81913	1	MAX gene-associated protein	EFO_0004747	Sun B	29875488	European	2018	-0.3509	0.0237	2e-49	-	3301	no
BMP_4	rs704	17_26694861	NEU	17	26694861	A	G	11759	0.4733	-0.1267	0.0135	5.417e-21	-----+-?-	FALSE	chr17:26694861	chr17:28367840	G	A	1	0.81913	1	MICAL-like protein 2	EFO_0004747	Sun B	29875488	European	2018	-0.3415	0.0238	1e-46	-	3301	no
BMP_4	rs704	17_26694861	NEU	17	26694861	A	G	11759	0.4733	-0.1267	0.0135	5.417e-21	-----+-?-	FALSE	chr17:26694861	chr17:28367840	G	A	1	0.81913	1	MICOS complex subunit MIC10	EFO_0004747	Sun B	29875488	European	2018	-1.049	0.0164	0	-	3301	no
BMP_4	rs704	17_26694861	NEU	17	26694861	A	G	11759	0.4733	-0.1267	0.0135	5.417e-21	-----+-?-	FALSE	chr17:26694861	chr17:28367840	G	C	1	0.81913	1	RecQ-mediated genome instability protein 1	EFO_0004747	Sun B	29875488	European	2018	-0.155	0.0243	1.86e-10	-	3301	no
BMP_4	rs704	17_26694861	NEU	17	26694861	A	G	11759	0.4733	-0.1267	0.0135	5.417e-21	-----+-?-	FALSE	chr17:26694861	chr17:28367840	G	A	0	1	1	Rab9 effector protein with kelch motifs	EFO_0004747	Sun B	29875488	European	2018	-0.2377	0.0243	1.58e-22	-	3301	no
BMP_4	rs704	17_26694861	NEU	17	26694861	A	G	11759	0.4733	-0.1267	0.0135	5.417e-21	-----+-?-	FALSE	chr17:26694861	chr17:28367840	G	A	0	1	1	Ras GTPase-activating protein 1	EFO_0004747	Sun B	29875488	European	2018	-0.2601	0.0243	8.71e-27	-	3301	no
BMP_4	rs704	17_26694861	NEU	17	26694861	A	G	11759	0.4733	-0.1267	0.0135	5.417e-21	-----+-?-	FALSE	chr17:26694861	chr17:28367840	G	A	0	1	1	Ras-related protein Rab-35	EFO_0004747	Sun B	29875488	European	2018	-0.2985	0.0241	4.17e-35	-	3301	no
BMP_4	rs704	17_26694861	NEU	17	26694861	A	G	11759	0.4733	-0.1267	0.0135	5.417e-21	-----+-?-	FALSE	chr17:26694861	chr17:28367840	G	A	0	1	1	RecQ-mediated genome instability protein 1	EFO_0004747	Sun B	29875488	European	2018	-0.1586	0.0245	1.02e-10	-	3301	no
BMP_4	rs704	17_26694861	NEU	17	26694861	A	G	11759	0.4733	-0.1267	0.0135	5.417e-21	-----+-?-	FALSE	chr17:26694861	chr17:28367840	G	A	0	1	1	Receptor-type tyrosine-protein kinase FLT3	EFO_0004747	Sun B	29875488	European	2018	0.1403	0.0246	1.12e-08	+	3301	no
BMP_4	rs704	17_26694861	NEU	17	26694861	A	G	11759	0.4733	-0.1267	0.0135	5.417e-21	-----+-?-	FALSE	chr17:26694861	chr17:28367840	G	A	0	1	1	Receptor-type tyrosine-protein phosphatase H	EFO_0004747	Sun B	29875488	European	2018	0.2916	0.0241	1.41e-33	+	3301	no
BMP_4	rs704	17_26694861	NEU	17	26694861	A	G	11759	0.4733	-0.1267	0.0135	5.417e-21	-----+-?-	FALSE	chr17:26694861	chr17:28367840	G	A	0	1	1	Regulator of G-protein signaling 19	EFO_0004747	Sun B	29875488	European	2018	-0.2558	0.0243	6.17e-26	-	3301	no
BMP_4	rs704	17_26694861	NEU	17	26694861	A	G	11759	0.4733	-0.1267	0.0135	5.417e-21	-----+-?-	FALSE	chr17:26694861	chr17:28367840	G	A	1	0.81913	1	C-type lectin domain family 2 member D	EFO_0004747	Sun B	29875488	European	2018	-0.2631	0.0241	9.33e-28	-	3301	no
BMP_4	rs704	17_26694861	NEU	17	26694861	A	G	11759	0.4733	-0.1267	0.0135	5.417e-21	-----+-?-	FALSE	chr17:26694861	chr17:28367840	G	A	1	0.81913	1	COP9 signalosome complex subunit 2	EFO_0004747	Sun B	29875488	European	2018	-0.5925	0.0222	2.4e-156	-	3301	no
BMP_4	rs704	17_26694861	NEU	17	26694861	A	G	11759	0.4733	-0.1267	0.0135	5.417e-21	-----+-?-	FALSE	chr17:26694861	chr17:28367840	G	A	1	0.81913	1	CREB-binding protein	EFO_0004747	Sun B	29875488	European	2018	-0.1564	0.0244	1.38e-10	-	3301	no
BMP_4	rs704	17_26694861	NEU	17	26694861	A	G	11759	0.4733	-0.1267	0.0135	5.417e-21	-----+-?-	FALSE	chr17:26694861	chr17:28367840	G	A	1	0.81913	1	CUB and sushi domain-containing protein 1	EFO_0004747	Sun B	29875488	European	2018	0.1576	0.0244	9.77e-11	+	3301	no
BMP_4	rs704	17_26694861	NEU	17	26694861	A	G	11759	0.4733	-0.1267	0.0135	5.417e-21	-----+-?-	FALSE	chr17:26694861	chr17:28367840	C	G	1	0.81913	1	Cellular retinoic acid-binding protein 1	EFO_0004747	Sun B	29875488	European	2018	-0.2208	0.0242	6.76e-20	-	3301	no
BMP_4	rs704	17_26694861	NEU	17	26694861	A	G	11759	0.4733	-0.1267	0.0135	5.417e-21	-----+-?-	FALSE	chr17:26694861	chr17:28367840	C	G	1	0.81913	1	Retinaldehyde-binding protein 1	EFO_0004747	Sun B	29875488	European	2018	-0.2228	0.0242	3.09e-20	-	3301	no
BMP_4	rs704	17_26694861	NEU	17	26694861	A	G	11759	0.4733	-0.1267	0.0135	5.417e-21	-----+-?-	FALSE	chr17:26694861	chr17:28367840	C	G	1	0.81913	1	Rho GTPase-activating protein 30	EFO_0004747	Sun B	29875488	European	2018	-0.258	0.0241	8.13e-27	-	3301	no
BMP_4	rs704	17_26694861	NEU	17	26694861	A	G	11759	0.4733	-0.1267	0.0135	5.417e-21	-----+-?-	FALSE	chr17:26694861	chr17:28367840	C	G	1	0.81913	1	Chitinase-3-like protein 2	EFO_0004747	Sun B	29875488	European	2018	-0.1776	0.0243	2.63e-13	-	3301	no
BMP_4	rs704	17_26694861	NEU	17	26694861	A	G	11759	0.4733	-0.1267	0.0135	5.417e-21	-----+-?-	FALSE	chr17:26694861	chr17:28367840	G	A	1	0.81913	1	EMILIN-3	EFO_0004747	Sun B	29875488	European	2018	0.1404	0.0244	8.71e-09	+	3301	no
BMP_4	rs704	17_26694861	NEU	17	26694861	A	G	11759	0.4733	-0.1267	0.0135	5.417e-21	-----+-?-	FALSE	chr17:26694861	chr17:28367840	G	A	1	0.81913	1	ERO1-like protein alpha	EFO_0004747	Sun B	29875488	European	2018	-0.2287	0.0242	3.31e-21	-	3301	no
BMP_4	rs704	17_26694861	NEU	17	26694861	A	G	11759	0.4733	-0.1267	0.0135	5.417e-21	-----+-?-	FALSE	chr17:26694861	chr17:28367840	G	A	1	0.81913	1	Ectonucleoside triphosphate diphosphohydrolase 1	EFO_0004747	Sun B	29875488	European	2018	-0.1155	0.0244	2.29e-06	-	3301	no
BMP_4	rs704	17_26694861	NEU	17	26694861	A	G	11759	0.4733	-0.1267	0.0135	5.417e-21	-----+-?-	FALSE	chr17:26694861	chr17:28367840	G	A	1	0.81913	1	Ectonucleoside triphosphate diphosphohydrolase 6	EFO_0004747	Sun B	29875488	European	2018	-0.1255	0.0244	2.75e-07	-	3301	no
BMP_4	rs704	17_26694861	NEU	17	26694861	A	G	11759	0.4733	-0.1267	0.0135	5.417e-21	-----+-?-	FALSE	chr17:26694861	chr17:28367840	G	A	1	0.81913	1	Calcium/calmodulin-dependent protein kinase type 1D	EFO_0004747	Sun B	29875488	European	2018	-0.2834	0.024	3.98e-32	-	3301	no
BMP_4	rs704	17_26694861	NEU	17	26694861	A	G	11759	0.4733	-0.1267	0.0135	5.417e-21	-----+-?-	FALSE	chr17:26694861	chr17:28367840	G	A	1	0.81913	1	Calpastatin	EFO_0004747	Sun B	29875488	European	2018	0.1266	0.0244	2.19e-07	+	3301	no
BMP_4	rs704	17_26694861	NEU	17	26694861	A	G	11759	0.4733	-0.1267	0.0135	5.417e-21	-----+-?-	FALSE	chr17:26694861	chr17:28367840	G	A	1	0.81913	1	Cardiotrophin-1	EFO_0004747	Sun B	29875488	European	2018	-0.1243	0.0244	3.63e-07	-	3301	no
BMP_4	rs704	17_26694861	NEU	17	26694861	A	G	11759	0.4733	-0.1267	0.0135	5.417e-21	-----+-?-	FALSE	chr17:26694861	chr17:28367840	G	A	1	0.81913	1	Cation-dependent mannose-6-phosphate receptor	EFO_0004747	Sun B	29875488	European	2018	-0.2173	0.0242	2.95e-19	-	3301	no
BMP_4	rs704	17_26694861	NEU	17	26694861	A	G	11759	0.4733	-0.1267	0.0135	5.417e-21	-----+-?-	FALSE	chr17:26694861	chr17:28367840	G	A	1	0.81913	1	Cellular retinoic acid-binding protein 1	EFO_0004747	Sun B	29875488	European	2018	-0.2218	0.0242	5.25e-20	-	3301	no
BMP_4	rs704	17_26694861	NEU	17	26694861	A	G	11759	0.4733	-0.1267	0.0135	5.417e-21	-----+-?-	FALSE	chr17:26694861	chr17:28367840	G	C	1	0.81913	1	Transcription regulator protein BACH1	EFO_0004747	Sun B	29875488	European	2018	-0.2253	0.0242	1.07e-20	-	3301	no
BMP_4	rs704	17_26694861	NEU	17	26694861	A	G	11759	0.4733	-0.1267	0.0135	5.417e-21	-----+-?-	FALSE	chr17:26694861	chr17:28367840	G	C	1	0.81913	1	Transmembrane protein 87B	EFO_0004747	Sun B	29875488	European	2018	-0.1457	0.0243	2.14e-09	-	3301	no
BMP_4	rs704	17_26694861	NEU	17	26694861	A	G	11759	0.4733	-0.1267	0.0135	5.417e-21	-----+-?-	FALSE	chr17:26694861	chr17:28367840	G	C	1	0.81913	1	Tryptase gamma	EFO_0004747	Sun B	29875488	European	2018	0.161	0.0243	3.39e-11	+	3301	no
BMP_4	rs704	17_26694861	NEU	17	26694861	A	G	11759	0.4733	-0.1267	0.0135	5.417e-21	-----+-?-	FALSE	chr17:26694861	chr17:28367840	G	C	1	0.81913	1	Tumor necrosis factor receptor superfamily member 11B	EFO_0004747	Sun B	29875488	European	2018	0.1278	0.0244	1.55e-07	+	3301	no
BMP_4	rs704	17_26694861	NEU	17	26694861	A	G	11759	0.4733	-0.1267	0.0135	5.417e-21	-----+-?-	FALSE	chr17:26694861	chr17:28367840	G	C	1	0.81913	1	Tumor necrosis factor receptor superfamily member 16	EFO_0004747	Sun B	29875488	European	2018	0.2201	0.0242	8.13e-20	+	3301	no
BMP_4	rs704	17_26694861	NEU	17	26694861	A	G	11759	0.4733	-0.1267	0.0135	5.417e-21	-----+-?-	FALSE	chr17:26694861	chr17:28367840	G	A	1	0.81913	1	PAX-interacting protein 1	EFO_0004747	Sun B	29875488	European	2018	-0.1646	0.0244	1.38e-11	-	3301	no
BMP_4	rs704	17_26694861	NEU	17	26694861	A	G	11759	0.4733	-0.1267	0.0135	5.417e-21	-----+-?-	FALSE	chr17:26694861	chr17:28367840	G	A	1	0.81913	1	Pantothenate kinase 3	EFO_0004747	Sun B	29875488	European	2018	-0.1271	0.0244	1.95e-07	-	3301	no
BMP_4	rs704	17_26694861	NEU	17	26694861	A	G	11759	0.4733	-0.1267	0.0135	5.417e-21	-----+-?-	FALSE	chr17:26694861	chr17:28367840	G	C	1	0.81913	1	UBX domain-containing protein 4	EFO_0004747	Sun B	29875488	European	2018	0.1489	0.0243	9.55e-10	+	3301	no
BMP_4	rs704	17_26694861	NEU	17	26694861	A	G	11759	0.4733	-0.1267	0.0135	5.417e-21	-----+-?-	FALSE	chr17:26694861	chr17:28367840	G	C	1	0.81913	1	UDP-GlcNAc:betaGal beta-1,3-N-acetylglucosaminyltransferase 6	EFO_0004747	Sun B	29875488	European	2018	-0.1255	0.0244	2.63e-07	-	3301	no
BMP_4	rs704	17_26694861	NEU	17	26694861	A	G	11759	0.4733	-0.1267	0.0135	5.417e-21	-----+-?-	FALSE	chr17:26694861	chr17:28367840	G	C	1	0.81913	1	UMP-CMP kinase	EFO_0004747	Sun B	29875488	European	2018	0.1121	0.0244	4.27e-06	+	3301	no
BMP_4	rs704	17_26694861	NEU	17	26694861	A	G	11759	0.4733	-0.1267	0.0135	5.417e-21	-----+-?-	FALSE	chr17:26694861	chr17:28367840	G	A	1	0.81913	1	Cytochrome c oxidase subunit 7A1, mitochondrial	EFO_0004747	Sun B	29875488	European	2018	0.1144	0.0244	2.82e-06	+	3301	no
BMP_4	rs704	17_26694861	NEU	17	26694861	A	G	11759	0.4733	-0.1267	0.0135	5.417e-21	-----+-?-	FALSE	chr17:26694861	chr17:28367840	G	C	1	0.81913	1	Uncharacterized protein C1orf115	EFO_0004747	Sun B	29875488	European	2018	-0.1422	0.0243	5.13e-09	-	3301	no
BMP_4	rs704	17_26694861	NEU	17	26694861	A	G	11759	0.4733	-0.1267	0.0135	5.417e-21	-----+-?-	FALSE	chr17:26694861	chr17:28367840	G	C	1	0.81913	1	Uncharacterized protein C1orf185	EFO_0004747	Sun B	29875488	European	2018	0.11	0.0244	6.46e-06	+	3301	no
BMP_4	rs704	17_26694861	NEU	17	26694861	A	G	11759	0.4733	-0.1267	0.0135	5.417e-21	-----+-?-	FALSE	chr17:26694861	chr17:28367840	G	C	1	0.81913	1	Uncharacterized protein C2orf66	EFO_0004747	Sun B	29875488	European	2018	0.3114	0.0239	6.03e-39	+	3301	no
BMP_4	rs704	17_26694861	NEU	17	26694861	A	G	11759	0.4733	-0.1267	0.0135	5.417e-21	-----+-?-	FALSE	chr17:26694861	chr17:28367840	G	C	1	0.81913	1	Uncharacterized protein C3orf18	EFO_0004747	Sun B	29875488	European	2018	-0.134	0.0244	3.8e-08	-	3301	no
BMP_4	rs704	17_26694861	NEU	17	26694861	A	G	11759	0.4733	-0.1267	0.0135	5.417e-21	-----+-?-	FALSE	chr17:26694861	chr17:28367840	G	C	1	0.81913	1	Uroplakin-3b-like protein	EFO_0004747	Sun B	29875488	European	2018	-0.1228	0.0244	4.68e-07	-	3301	no
BMP_4	rs704	17_26694861	NEU	17	26694861	A	G	11759	0.4733	-0.1267	0.0135	5.417e-21	-----+-?-	FALSE	chr17:26694861	chr17:28367840	G	C	1	0.81913	1	Vascular endothelial growth factor C	EFO_0004747	Sun B	29875488	European	2018	0.1222	0.0244	5.37e-07	+	3301	no
BMP_4	rs704	17_26694861	NEU	17	26694861	A	G	11759	0.4733	-0.1267	0.0135	5.417e-21	-----+-?-	FALSE	chr17:26694861	chr17:28367840	C	G	1	0.81913	1	Cadherin-2	EFO_0004747	Sun B	29875488	European	2018	-0.1088	0.0244	8.32e-06	-	3301	no
BMP_4	rs704	17_26694861	NEU	17	26694861	A	G	11759	0.4733	-0.1267	0.0135	5.417e-21	-----+-?-	FALSE	chr17:26694861	chr17:28367840	C	G	1	0.81913	1	Cadherin-3	EFO_0004747	Sun B	29875488	European	2018	-0.2937	0.0239	1.38e-34	-	3301	no
BMP_4	rs704	17_26694861	NEU	17	26694861	A	G	11759	0.4733	-0.1267	0.0135	5.417e-21	-----+-?-	FALSE	chr17:26694861	chr17:28367840	C	G	1	0.81913	1	Calcineurin B homologous protein 3	EFO_0004747	Sun B	29875488	European	2018	-0.1419	0.0244	5.62e-09	-	3301	no
BMP_4	rs704	17_26694861	NEU	17	26694861	A	G	11759	0.4733	-0.1267	0.0135	5.417e-21	-----+-?-	FALSE	chr17:26694861	chr17:28367840	C	G	1	0.81913	1	Calcineurin subunit B type 1	EFO_0004747	Sun B	29875488	European	2018	0.1324	0.0244	5.62e-08	+	3301	no
BMP_4	rs704	17_26694861	NEU	17	26694861	A	G	11759	0.4733	-0.1267	0.0135	5.417e-21	-----+-?-	FALSE	chr17:26694861	chr17:28367840	C	G	1	0.81913	1	Calcipressin-1	EFO_0004747	Sun B	29875488	European	2018	-0.1906	0.0243	3.89e-15	-	3301	no
BMP_4	rs704	17_26694861	NEU	17	26694861	A	G	11759	0.4733	-0.1267	0.0135	5.417e-21	-----+-?-	FALSE	chr17:26694861	chr17:28367840	C	G	1	0.81913	1	Calcium/calmodulin-dependent protein kinase type 1D	EFO_0004747	Sun B	29875488	European	2018	-0.2834	0.024	3.09e-32	-	3301	no
BMP_4	rs704	17_26694861	NEU	17	26694861	A	G	11759	0.4733	-0.1267	0.0135	5.417e-21	-----+-?-	FALSE	chr17:26694861	chr17:28367840	C	G	1	0.81913	1	Complement component 1 Q subcomponent-binding protein, mitochondrial	EFO_0004747	Sun B	29875488	European	2018	-0.166	0.0243	8.51e-12	-	3301	no
BMP_4	rs704	17_26694861	NEU	17	26694861	A	G	11759	0.4733	-0.1267	0.0135	5.417e-21	-----+-?-	FALSE	chr17:26694861	chr17:28367840	C	G	1	0.81913	1	Calpastatin	EFO_0004747	Sun B	29875488	European	2018	0.1257	0.0244	2.57e-07	+	3301	no
BMP_4	rs704	17_26694861	NEU	17	26694861	A	G	11759	0.4733	-0.1267	0.0135	5.417e-21	-----+-?-	FALSE	chr17:26694861	chr17:28367840	C	G	1	0.81913	1	Cardiotrophin-1	EFO_0004747	Sun B	29875488	European	2018	-0.1249	0.0244	3.02e-07	-	3301	no
BMP_4	rs704	17_26694861	NEU	17	26694861	A	G	11759	0.4733	-0.1267	0.0135	5.417e-21	-----+-?-	FALSE	chr17:26694861	chr17:28367840	C	G	1	0.81913	1	Cation-dependent mannose-6-phosphate receptor	EFO_0004747	Sun B	29875488	European	2018	-0.2175	0.0242	2.34e-19	-	3301	no
BMP_4	rs704	17_26694861	NEU	17	26694861	A	G	11759	0.4733	-0.1267	0.0135	5.417e-21	-----+-?-	FALSE	chr17:26694861	chr17:28367840	C	G	1	0.81913	1	Ephrin-B1	EFO_0004747	Sun B	29875488	European	2018	-0.2093	0.0242	5.37e-18	-	3301	no
BMP_4	rs704	17_26694861	NEU	17	26694861	A	G	11759	0.4733	-0.1267	0.0135	5.417e-21	-----+-?-	FALSE	chr17:26694861	chr17:28367840	G	A	1	0.81913	1	E3 ubiquitin-protein ligase RNF34	EFO_0004747	Sun B	29875488	European	2018	-0.1259	0.0244	2.51e-07	-	3301	no
BMP_4	rs704	17_26694861	NEU	17	26694861	A	G	11759	0.4733	-0.1267	0.0135	5.417e-21	-----+-?-	FALSE	chr17:26694861	chr17:28367840	G	A	1	0.81913	1	E3 ubiquitin-protein ligase RNF43	EFO_0004747	Sun B	29875488	European	2018	-0.1411	0.0244	7.24e-09	-	3301	no
BMP_4	rs704	17_26694861	NEU	17	26694861	A	G	11759	0.4733	-0.1267	0.0135	5.417e-21	-----+-?-	FALSE	chr17:26694861	chr17:28367840	G	A	1	0.81913	1	Insulin-like 3	EFO_0004747	Sun B	29875488	European	2018	-0.1417	0.0244	6.31e-09	-	3301	no
BMP_4	rs704	17_26694861	NEU	17	26694861	A	G	11759	0.4733	-0.1267	0.0135	5.417e-21	-----+-?-	FALSE	chr17:26694861	chr17:28367840	G	A	1	0.82568	1	BCL2/adenovirus E1B 19 kDa protein-interacting protein 3	EFO_0004747	Sun B	29875488	European	2018	0.1093	0.0244	7.59e-06	+	3301	no
BMP_4	rs704	17_26694861	NEU	17	26694861	A	G	11759	0.4733	-0.1267	0.0135	5.417e-21	-----+-?-	FALSE	chr17:26694861	chr17:28367840	G	A	1	0.82568	1	Beta-1,3-galactosyl-O-glycosyl-glycoprotein beta-1,6-N-acetylglucosaminyltransferase 4	EFO_0004747	Sun B	29875488	European	2018	-0.1485	0.0244	1.1e-09	-	3301	no
BMP_4	rs704	17_26694861	NEU	17	26694861	A	G	11759	0.4733	-0.1267	0.0135	5.417e-21	-----+-?-	FALSE	chr17:26694861	chr17:28367840	G	A	1	0.82568	1	Beta-1,3-galactosyltransferase 6	EFO_0004747	Sun B	29875488	European	2018	-0.1521	0.0243	4.17e-10	-	3301	no
BMP_4	rs704	17_26694861	NEU	17	26694861	A	G	11759	0.4733	-0.1267	0.0135	5.417e-21	-----+-?-	FALSE	chr17:26694861	chr17:28367840	C	G	1	0.81913	1	Dual specificity mitogen-activated protein kinase kinase 3	EFO_0004747	Sun B	29875488	European	2018	-0.1538	0.0243	2.63e-10	-	3301	no
BMP_4	rs704	17_26694861	NEU	17	26694861	A	G	11759	0.4733	-0.1267	0.0135	5.417e-21	-----+-?-	FALSE	chr17:26694861	chr17:28367840	C	G	1	0.81913	1	Cyclin-dependent kinase 8:Cyclin-C complex	EFO_0004747	Sun B	29875488	European	2018	-0.1151	0.0244	2.4e-06	-	3301	no
BMP_4	rs704	17_26694861	NEU	17	26694861	A	G	11759	0.4733	-0.1267	0.0135	5.417e-21	-----+-?-	FALSE	chr17:26694861	chr17:28367840	C	G	1	0.81913	1	Cysteine-rich hydrophobic domain-containing protein 2	EFO_0004747	Sun B	29875488	European	2018	-0.1612	0.0243	3.47e-11	-	3301	no
BMP_4	rs704	17_26694861	NEU	17	26694861	A	G	11759	0.4733	-0.1267	0.0135	5.417e-21	-----+-?-	FALSE	chr17:26694861	chr17:28367840	C	G	1	0.81913	1	Cytochrome b-c1 complex subunit 7	EFO_0004747	Sun B	29875488	European	2018	-0.1573	0.0243	1e-10	-	3301	no
BMP_4	rs704	17_26694861	NEU	17	26694861	A	G	11759	0.4733	-0.1267	0.0135	5.417e-21	-----+-?-	FALSE	chr17:26694861	chr17:28367840	G	A	0	1	1	Vitronectin	EFO_0004747	Sun B	29875488	European	2018	-1.02	0.0172	0	-	3301	no
BMP_4	rs704	17_26694861	NEU	17	26694861	A	G	11759	0.4733	-0.1267	0.0135	5.417e-21	-----+-?-	FALSE	chr17:26694861	chr17:28367840	G	A	0	1	1	WD repeat-containing protein 1	EFO_0004747	Sun B	29875488	European	2018	-0.2429	0.0243	1.82e-23	-	3301	no
BMP_4	rs704	17_26694861	NEU	17	26694861	A	G	11759	0.4733	-0.1267	0.0135	5.417e-21	-----+-?-	FALSE	chr17:26694861	chr17:28367840	G	A	0	1	1	Zinc fingers and homeoboxes protein 3	EFO_0004747	Sun B	29875488	European	2018	-0.1362	0.0246	3.02e-08	-	3301	no
BMP_4	rs704	17_26694861	NEU	17	26694861	A	G	11759	0.4733	-0.1267	0.0135	5.417e-21	-----+-?-	FALSE	chr17:26694861	chr17:28367840	C	G	1	0.81913	1	DCN1-like protein 5	EFO_0004747	Sun B	29875488	European	2018	-0.2505	0.0241	2.45e-25	-	3301	no
BMP_4	rs704	17_26694861	NEU	17	26694861	A	G	11759	0.4733	-0.1267	0.0135	5.417e-21	-----+-?-	FALSE	chr17:26694861	chr17:28367840	G	A	0	1	1	Zinc-alpha-2-glycoprotein	EFO_0004747	Sun B	29875488	European	2018	-0.1653	0.0245	1.55e-11	-	3301	no
BMP_4	rs704	17_26694861	NEU	17	26694861	A	G	11759	0.4733	-0.1267	0.0135	5.417e-21	-----+-?-	FALSE	chr17:26694861	chr17:28367840	G	A	0	1	1	Zona pellucida sperm-binding protein 4	EFO_0004747	Sun B	29875488	European	2018	-0.1884	0.0245	1.38e-14	-	3301	no
BMP_4	rs704	17_26694861	NEU	17	26694861	A	G	11759	0.4733	-0.1267	0.0135	5.417e-21	-----+-?-	FALSE	chr17:26694861	chr17:28367840	G	A	0	1	1	[Pyruvate dehydrogenase (acetyl-transferring)] kinase isozyme 1, mitochondrial	EFO_0004747	Sun B	29875488	European	2018	-0.4579	0.0234	1.86e-85	-	3301	no
BMP_4	rs704	17_26694861	NEU	17	26694861	A	G	11759	0.4733	-0.1267	0.0135	5.417e-21	-----+-?-	FALSE	chr17:26694861	chr17:28367840	G	A	0	1	1	rRNA methyltransferase 3, mitochondrial	EFO_0004747	Sun B	29875488	European	2018	-0.6527	0.0219	1e-194	-	3301	no
BMP_4	rs704	17_26694861	NEU	17	26694861	A	G	11759	0.4733	-0.1267	0.0135	5.417e-21	-----+-?-	FALSE	chr17:26694861	chr17:28367840	C	G	1	0.81913	1	DnaJ homolog subfamily B member 9	EFO_0004747	Sun B	29875488	European	2018	-0.2906	0.024	6.92e-34	-	3301	no
BMP_4	rs704	17_26694861	NEU	17	26694861	A	G	11759	0.4733	-0.1267	0.0135	5.417e-21	-----+-?-	FALSE	chr17:26694861	chr17:28367840	C	G	1	0.81913	1	ERO1-like protein alpha	EFO_0004747	Sun B	29875488	European	2018	-0.2277	0.0242	4.37e-21	-	3301	no
BMP_4	rs704	17_26694861	NEU	17	26694861	A	G	11759	0.4733	-0.1267	0.0135	5.417e-21	-----+-?-	FALSE	chr17:26694861	chr17:28367840	G	A	1	0.81913	1	GTP-binding protein GEM	EFO_0004747	Sun B	29875488	European	2018	-0.826	0.0199	0	-	3301	no
BMP_4	rs704	17_26694861	NEU	17	26694861	A	G	11759	0.4733	-0.1267	0.0135	5.417e-21	-----+-?-	FALSE	chr17:26694861	chr17:28367840	G	A	1	0.81913	1	Galanin-like peptide	EFO_0004747	Sun B	29875488	European	2018	0.1518	0.0244	4.68e-10	+	3301	no
BMP_4	rs704	17_26694861	NEU	17	26694861	A	G	11759	0.4733	-0.1267	0.0135	5.417e-21	-----+-?-	FALSE	chr17:26694861	chr17:28367840	C	G	1	0.81913	1	Dual specificity tyrosine-phosphorylation-regulated kinase 3	EFO_0004747	Sun B	29875488	European	2018	0.136	0.0244	2.4e-08	+	3301	no
BMP_4	rs704	17_26694861	NEU	17	26694861	A	G	11759	0.4733	-0.1267	0.0135	5.417e-21	-----+-?-	FALSE	chr17:26694861	chr17:28367840	C	G	1	0.81913	1	Dynactin-associated protein	EFO_0004747	Sun B	29875488	European	2018	0.1598	0.0243	5.13e-11	+	3301	no
BMP_4	rs704	17_26694861	NEU	17	26694861	A	G	11759	0.4733	-0.1267	0.0135	5.417e-21	-----+-?-	FALSE	chr17:26694861	chr17:28367840	C	G	1	0.81913	1	E3 ubiquitin-protein ligase CCNB1IP1	EFO_0004747	Sun B	29875488	European	2018	0.1241	0.0244	3.47e-07	+	3301	no
BMP_4	rs704	17_26694861	NEU	17	26694861	A	G	11759	0.4733	-0.1267	0.0135	5.417e-21	-----+-?-	FALSE	chr17:26694861	chr17:28367840	C	G	1	0.81913	1	E3 ubiquitin-protein ligase RNF128	EFO_0004747	Sun B	29875488	European	2018	-0.2389	0.0241	4.07e-23	-	3301	no
BMP_4	rs704	17_26694861	NEU	17	26694861	A	G	11759	0.4733	-0.1267	0.0135	5.417e-21	-----+-?-	FALSE	chr17:26694861	chr17:28367840	C	G	1	0.81913	1	E3 ubiquitin-protein ligase RNF13	EFO_0004747	Sun B	29875488	European	2018	-0.3403	0.0238	1.51e-46	-	3301	no
BMP_4	rs704	17_26694861	NEU	17	26694861	A	G	11759	0.4733	-0.1267	0.0135	5.417e-21	-----+-?-	FALSE	chr17:26694861	chr17:28367840	C	G	1	0.81913	1	E3 ubiquitin-protein ligase RNF34	EFO_0004747	Sun B	29875488	European	2018	-0.1257	0.0244	2.51e-07	-	3301	no
BMP_4	rs704	17_26694861	NEU	17	26694861	A	G	11759	0.4733	-0.1267	0.0135	5.417e-21	-----+-?-	FALSE	chr17:26694861	chr17:28367840	C	G	1	0.81913	1	E3 ubiquitin-protein ligase RNF43	EFO_0004747	Sun B	29875488	European	2018	-0.1427	0.0244	4.68e-09	-	3301	no
BMP_4	rs704	17_26694861	NEU	17	26694861	A	G	11759	0.4733	-0.1267	0.0135	5.417e-21	-----+-?-	FALSE	chr17:26694861	chr17:28367840	C	G	1	0.81913	1	E3 ubiquitin-protein ligase RNF8	EFO_0004747	Sun B	29875488	European	2018	-0.3033	0.0239	6.76e-37	-	3301	no
BMP_4	rs704	17_26694861	NEU	17	26694861	A	G	11759	0.4733	-0.1267	0.0135	5.417e-21	-----+-?-	FALSE	chr17:26694861	chr17:28367840	C	G	1	0.81913	1	E3 ubiquitin-protein ligase pellino homolog 2	EFO_0004747	Sun B	29875488	European	2018	-0.1463	0.0243	1.86e-09	-	3301	no
BMP_4	rs704	17_26694861	NEU	17	26694861	A	G	11759	0.4733	-0.1267	0.0135	5.417e-21	-----+-?-	FALSE	chr17:26694861	chr17:28367840	C	G	1	0.81913	1	EMILIN-3	EFO_0004747	Sun B	29875488	European	2018	0.1397	0.0244	9.77e-09	+	3301	no
BMP_4	rs704	17_26694861	NEU	17	26694861	A	G	11759	0.4733	-0.1267	0.0135	5.417e-21	-----+-?-	FALSE	chr17:26694861	chr17:28367840	G	A	1	0.81913	1	Uncharacterized protein C1orf115	EFO_0004747	Sun B	29875488	European	2018	-0.1405	0.0244	8.51e-09	-	3301	no
BMP_4	rs704	17_26694861	NEU	17	26694861	A	G	11759	0.4733	-0.1267	0.0135	5.417e-21	-----+-?-	FALSE	chr17:26694861	chr17:28367840	C	G	1	0.81913	1	Ectonucleoside triphosphate diphosphohydrolase 1	EFO_0004747	Sun B	29875488	European	2018	-0.1154	0.0244	2.29e-06	-	3301	no
BMP_4	rs704	17_26694861	NEU	17	26694861	A	G	11759	0.4733	-0.1267	0.0135	5.417e-21	-----+-?-	FALSE	chr17:26694861	chr17:28367840	C	G	1	0.81913	1	Eukaryotic translation initiation factor 4 gamma 3	EFO_0004747	Sun B	29875488	European	2018	-0.1282	0.0244	1.45e-07	-	3301	no
BMP_4	rs704	17_26694861	NEU	17	26694861	A	G	11759	0.4733	-0.1267	0.0135	5.417e-21	-----+-?-	FALSE	chr17:26694861	chr17:28367840	C	G	1	0.81913	1	Endothelin-2	EFO_0004747	Sun B	29875488	European	2018	0.3045	0.0239	3.55e-37	+	3301	no
BMP_4	rs704	17_26694861	NEU	17	26694861	A	G	11759	0.4733	-0.1267	0.0135	5.417e-21	-----+-?-	FALSE	chr17:26694861	chr17:28367840	C	G	1	0.81913	1	Endothelin-converting enzyme 1	EFO_0004747	Sun B	29875488	European	2018	0.1754	0.0243	5.13e-13	+	3301	no
BMP_4	rs704	17_26694861	NEU	17	26694861	A	G	11759	0.4733	-0.1267	0.0135	5.417e-21	-----+-?-	FALSE	chr17:26694861	chr17:28367840	C	G	1	0.81913	1	Endothelin-converting enzyme 1	EFO_0004747	Sun B	29875488	European	2018	-0.206	0.0242	1.82e-17	-	3301	no
BMP_4	rs704	17_26694861	NEU	17	26694861	A	G	11759	0.4733	-0.1267	0.0135	5.417e-21	-----+-?-	FALSE	chr17:26694861	chr17:28367840	C	G	1	0.81913	1	Ephrin type-B receptor 4	EFO_0004747	Sun B	29875488	European	2018	0.1132	0.0244	3.47e-06	+	3301	no
BMP_4	rs704	17_26694861	NEU	17	26694861	A	G	11759	0.4733	-0.1267	0.0135	5.417e-21	-----+-?-	FALSE	chr17:26694861	chr17:28367840	G	A	1	0.81913	1	E3 ubiquitin-protein ligase RNF13	EFO_0004747	Sun B	29875488	European	2018	-0.3417	0.0238	8.71e-47	-	3301	no
BMP_4	rs704	17_26694861	NEU	17	26694861	A	G	11759	0.4733	-0.1267	0.0135	5.417e-21	-----+-?-	FALSE	chr17:26694861	chr17:28367840	G	A	1	0.81913	1	Inactive peptidyl-prolyl cis-trans isomerase FKBP6	EFO_0004747	Sun B	29875488	European	2018	-0.9457	0.0182	0	-	3301	no
BMP_4	rs704	17_26694861	NEU	17	26694861	A	G	11759	0.4733	-0.1267	0.0135	5.417e-21	-----+-?-	FALSE	chr17:26694861	chr17:28367840	C	G	1	0.81913	1	Ephrin-B3	EFO_0004747	Sun B	29875488	European	2018	-0.2752	0.024	2e-30	-	3301	no
BMP_4	rs704	17_26694861	NEU	17	26694861	A	G	11759	0.4733	-0.1267	0.0135	5.417e-21	-----+-?-	FALSE	chr17:26694861	chr17:28367840	G	A	1	0.81913	1	E3 ubiquitin-protein ligase RNF8	EFO_0004747	Sun B	29875488	European	2018	-0.3033	0.0239	8.91e-37	-	3301	no
BMP_4	rs704	17_26694861	NEU	17	26694861	A	G	11759	0.4733	-0.1267	0.0135	5.417e-21	-----+-?-	FALSE	chr17:26694861	chr17:28367840	G	A	1	0.81913	1	E3 ubiquitin-protein ligase pellino homolog 2	EFO_0004747	Sun B	29875488	European	2018	-0.1453	0.0244	2.57e-09	-	3301	no
BMP_4	rs704	17_26694861	NEU	17	26694861	A	G	11759	0.4733	-0.1267	0.0135	5.417e-21	-----+-?-	FALSE	chr17:26694861	chr17:28367840	G	A	1	0.82568	1	B-cell receptor-associated protein 29	EFO_0004747	Sun B	29875488	European	2018	-0.1399	0.0243	9.12e-09	-	3301	no
BMP_4	rs704	17_26694861	NEU	17	26694861	A	G	11759	0.4733	-0.1267	0.0135	5.417e-21	-----+-?-	FALSE	chr17:26694861	chr17:28367840	G	A	1	0.81913	1	BCL2/adenovirus E1B 19 kDa protein-interacting protein 3	EFO_0004747	Sun B	29875488	European	2018	0.1118	0.0244	4.79e-06	+	3301	no
BMP_4	rs704	17_26694861	NEU	17	26694861	A	G	11759	0.4733	-0.1267	0.0135	5.417e-21	-----+-?-	FALSE	chr17:26694861	chr17:28367840	G	A	1	0.81913	1	Uncharacterized protein C2orf66	EFO_0004747	Sun B	29875488	European	2018	0.3113	0.0239	9.33e-39	+	3301	no
BMP_4	rs704	17_26694861	NEU	17	26694861	A	G	11759	0.4733	-0.1267	0.0135	5.417e-21	-----+-?-	FALSE	chr17:26694861	chr17:28367840	G	A	1	0.81913	1	Uncharacterized protein C3orf18	EFO_0004747	Sun B	29875488	European	2018	-0.1328	0.0244	5.25e-08	-	3301	no
BMP_4	rs704	17_26694861	NEU	17	26694861	A	G	11759	0.4733	-0.1267	0.0135	5.417e-21	-----+-?-	FALSE	chr17:26694861	chr17:28367840	G	A	1	0.81913	1	Endothelin-2	EFO_0004747	Sun B	29875488	European	2018	0.3053	0.0239	3.02e-37	+	3301	no
BMP_4	rs704	17_26694861	NEU	17	26694861	A	G	11759	0.4733	-0.1267	0.0135	5.417e-21	-----+-?-	FALSE	chr17:26694861	chr17:28367840	G	A	1	0.81913	1	Endothelin-converting enzyme 1	EFO_0004747	Sun B	29875488	European	2018	0.1757	0.0243	5.13e-13	+	3301	no
BMP_4	rs704	17_26694861	NEU	17	26694861	A	G	11759	0.4733	-0.1267	0.0135	5.417e-21	-----+-?-	FALSE	chr17:26694861	chr17:28367840	G	A	1	0.81913	1	Kallikrein-15	EFO_0004747	Sun B	29875488	European	2018	0.1404	0.0244	8.71e-09	+	3301	no
BMP_4	rs704	17_26694861	NEU	17	26694861	A	G	11759	0.4733	-0.1267	0.0135	5.417e-21	-----+-?-	FALSE	chr17:26694861	chr17:28367840	G	A	1	0.81913	1	Kelch-like protein 13	EFO_0004747	Sun B	29875488	European	2018	-0.3599	0.0237	4.79e-52	-	3301	no
BMP_4	rs704	17_26694861	NEU	17	26694861	A	G	11759	0.4733	-0.1267	0.0135	5.417e-21	-----+-?-	FALSE	chr17:26694861	chr17:28367840	G	A	1	0.81913	1	Killer cell immunoglobulin-like receptor 2DL2	EFO_0004747	Sun B	29875488	European	2018	-0.3782	0.0236	1.07e-57	-	3301	no
BMP_4	rs704	17_26694861	NEU	17	26694861	A	G	11759	0.4733	-0.1267	0.0135	5.417e-21	-----+-?-	FALSE	chr17:26694861	chr17:28367840	G	A	1	0.81913	1	Kinesin-like protein KIF16B	EFO_0004747	Sun B	29875488	European	2018	-0.1114	0.0244	5.13e-06	-	3301	no
BMP_4	rs704	17_26694861	NEU	17	26694861	A	G	11759	0.4733	-0.1267	0.0135	5.417e-21	-----+-?-	FALSE	chr17:26694861	chr17:28367840	G	A	0	1	1	COP9 signalosome complex subunit 2	EFO_0004747	Sun B	29875488	European	2018	-0.6486	0.022	1.07e-191	-	3301	no
BMP_4	rs704	17_26694861	NEU	17	26694861	A	G	11759	0.4733	-0.1267	0.0135	5.417e-21	-----+-?-	FALSE	chr17:26694861	chr17:28367840	G	A	0	1	1	CREB-binding protein	EFO_0004747	Sun B	29875488	European	2018	-0.1648	0.0245	1.86e-11	-	3301	no
BMP_4	rs704	17_26694861	NEU	17	26694861	A	G	11759	0.4733	-0.1267	0.0135	5.417e-21	-----+-?-	FALSE	chr17:26694861	chr17:28367840	G	A	0	1	1	CUB and sushi domain-containing protein 1	EFO_0004747	Sun B	29875488	European	2018	0.1441	0.0245	4.27e-09	+	3301	no
BMP_4	rs704	17_26694861	NEU	17	26694861	A	G	11759	0.4733	-0.1267	0.0135	5.417e-21	-----+-?-	FALSE	chr17:26694861	chr17:28367840	G	A	1	0.81913	1	UPF0258 protein KIAA1024	EFO_0004747	Sun B	29875488	European	2018	0.1144	0.0244	2.88e-06	+	3301	no
BMP_4	rs704	17_26694861	NEU	17	26694861	A	G	11759	0.4733	-0.1267	0.0135	5.417e-21	-----+-?-	FALSE	chr17:26694861	chr17:28367840	G	A	1	0.81913	1	Clusterin	EFO_0004747	Sun B	29875488	European	2018	-0.1287	0.0244	1.35e-07	-	3301	no
BMP_4	rs704	17_26694861	NEU	17	26694861	A	G	11759	0.4733	-0.1267	0.0135	5.417e-21	-----+-?-	FALSE	chr17:26694861	chr17:28367840	G	A	1	0.81913	1	Beta-1,3-galactosyl-O-glycosyl-glycoprotein beta-1,6-N-acetylglucosaminyltransferase 4	EFO_0004747	Sun B	29875488	European	2018	-0.1466	0.0244	1.82e-09	-	3301	no
BMP_4	rs704	17_26694861	NEU	17	26694861	A	G	11759	0.4733	-0.1267	0.0135	5.417e-21	-----+-?-	FALSE	chr17:26694861	chr17:28367840	G	A	1	0.81913	1	Beta-1,3-galactosyltransferase 6	EFO_0004747	Sun B	29875488	European	2018	-0.1507	0.0244	6.31e-10	-	3301	no
BMP_4	rs704	17_26694861	NEU	17	26694861	A	G	11759	0.4733	-0.1267	0.0135	5.417e-21	-----+-?-	FALSE	chr17:26694861	chr17:28367840	G	A	0	1	1	Beta-1,3-galactosyltransferase 6	EFO_0004747	Sun B	29875488	European	2018	-0.1547	0.0245	2.95e-10	-	3301	no
BMP_4	rs704	17_26694861	NEU	17	26694861	A	G	11759	0.4733	-0.1267	0.0135	5.417e-21	-----+-?-	FALSE	chr17:26694861	chr17:28367840	G	A	0	1	1	Beta-defensin 105	EFO_0004747	Sun B	29875488	European	2018	-0.2741	0.0242	1.17e-29	-	3301	no
BMP_4	rs704	17_26694861	NEU	17	26694861	A	G	11759	0.4733	-0.1267	0.0135	5.417e-21	-----+-?-	FALSE	chr17:26694861	chr17:28367840	G	C	1	0.81913	1	RNA polymerase II elongation factor ELL	EFO_0004747	Sun B	29875488	European	2018	-0.2038	0.0242	3.89e-17	-	3301	no
BMP_4	rs704	17_26694861	NEU	17	26694861	A	G	11759	0.4733	-0.1267	0.0135	5.417e-21	-----+-?-	FALSE	chr17:26694861	chr17:28367840	G	C	1	0.81913	1	RNA-binding protein 40	EFO_0004747	Sun B	29875488	European	2018	-0.1247	0.0244	3.09e-07	-	3301	no
BMP_4	rs704	17_26694861	NEU	17	26694861	A	G	11759	0.4733	-0.1267	0.0135	5.417e-21	-----+-?-	FALSE	chr17:26694861	chr17:28367840	G	A	0	1	1	RAB6-interacting golgin	EFO_0004747	Sun B	29875488	European	2018	0.1965	0.0244	8.51e-16	+	3301	no
BMP_4	rs704	17_26694861	NEU	17	26694861	A	G	11759	0.4733	-0.1267	0.0135	5.417e-21	-----+-?-	FALSE	chr17:26694861	chr17:28367840	G	A	0	1	1	RING finger protein 122	EFO_0004747	Sun B	29875488	European	2018	-0.1361	0.0246	3.09e-08	-	3301	no
BMP_4	rs704	17_26694861	NEU	17	26694861	A	G	11759	0.4733	-0.1267	0.0135	5.417e-21	-----+-?-	FALSE	chr17:26694861	chr17:28367840	G	A	0	1	1	RNA polymerase II elongation factor ELL	EFO_0004747	Sun B	29875488	European	2018	-0.2019	0.0244	1.48e-16	-	3301	no
BMP_4	rs704	17_26694861	NEU	17	26694861	A	G	11759	0.4733	-0.1267	0.0135	5.417e-21	-----+-?-	FALSE	chr17:26694861	chr17:28367840	G	A	1	0.81913	1	Aurora kinase B	EFO_0004747	Sun B	29875488	European	2018	-0.1615	0.0244	3.39e-11	-	3301	no
BMP_4	rs704	17_26694861	NEU	17	26694861	A	G	11759	0.4733	-0.1267	0.0135	5.417e-21	-----+-?-	FALSE	chr17:26694861	chr17:28367840	G	A	0	1	1	RNA-binding protein 40	EFO_0004747	Sun B	29875488	European	2018	-0.1431	0.0246	5.62e-09	-	3301	no
BMP_4	rs704	17_26694861	NEU	17	26694861	A	G	11759	0.4733	-0.1267	0.0135	5.417e-21	-----+-?-	FALSE	chr17:26694861	chr17:28367840	G	A	1	0.81913	1	B-cell receptor-associated protein 29	EFO_0004747	Sun B	29875488	European	2018	-0.1421	0.0244	5.5e-09	-	3301	no
BMP_4	rs704	17_26694861	NEU	17	26694861	A	G	11759	0.4733	-0.1267	0.0135	5.417e-21	-----+-?-	FALSE	chr17:26694861	chr17:28367840	G	C	1	0.81913	1	Vesicular integral-membrane protein VIP36	EFO_0004747	Sun B	29875488	European	2018	-0.1387	0.0243	1.2e-08	-	3301	no
BMP_4	rs704	17_26694861	NEU	17	26694861	A	G	11759	0.4733	-0.1267	0.0135	5.417e-21	-----+-?-	FALSE	chr17:26694861	chr17:28367840	G	C	1	0.81913	1	Tyrosine-protein kinase JAK2	EFO_0004747	Sun B	29875488	European	2018	-0.347	0.0237	1.66e-48	-	3301	no
BMP_4	rs704	17_26694861	NEU	17	26694861	A	G	11759	0.4733	-0.1267	0.0135	5.417e-21	-----+-?-	FALSE	chr17:26694861	chr17:28367840	G	C	1	0.81913	1	Tyrosine-protein kinase receptor TYRO3	EFO_0004747	Sun B	29875488	European	2018	-0.1269	0.0244	1.95e-07	-	3301	no
BMP_4	rs704	17_26694861	NEU	17	26694861	A	G	11759	0.4733	-0.1267	0.0135	5.417e-21	-----+-?-	FALSE	chr17:26694861	chr17:28367840	G	A	1	0.81913	1	Beta-defensin 105	EFO_0004747	Sun B	29875488	European	2018	-0.244	0.0242	5.37e-24	-	3301	no
BMP_4	rs704	17_26694861	NEU	17	26694861	A	G	11759	0.4733	-0.1267	0.0135	5.417e-21	-----+-?-	FALSE	chr17:26694861	chr17:28367840	G	A	1	0.81913	1	Beta-defensin 121	EFO_0004747	Sun B	29875488	European	2018	0.1262	0.0244	2.4e-07	+	3301	no
BMP_4	rs704	17_26694861	NEU	17	26694861	A	G	11759	0.4733	-0.1267	0.0135	5.417e-21	-----+-?-	FALSE	chr17:26694861	chr17:28367840	G	A	1	0.81913	1	Bone sialoprotein 2	EFO_0004747	Sun B	29875488	European	2018	0.2498	0.0241	3.89e-25	+	3301	no
BMP_4	rs704	17_26694861	NEU	17	26694861	A	G	11759	0.4733	-0.1267	0.0135	5.417e-21	-----+-?-	FALSE	chr17:26694861	chr17:28367840	G	A	1	0.81913	1	E3 ubiquitin-protein ligase CCNB1IP1	EFO_0004747	Sun B	29875488	European	2018	0.126	0.0244	2.4e-07	+	3301	no
BMP_4	rs704	17_26694861	NEU	17	26694861	A	G	11759	0.4733	-0.1267	0.0135	5.417e-21	-----+-?-	FALSE	chr17:26694861	chr17:28367840	G	A	1	0.81913	1	E3 ubiquitin-protein ligase RNF128	EFO_0004747	Sun B	29875488	European	2018	-0.2414	0.0242	1.62e-23	-	3301	no
BMP_4	rs704	17_26694861	NEU	17	26694861	A	G	11759	0.4733	-0.1267	0.0135	5.417e-21	-----+-?-	FALSE	chr17:26694861	chr17:28367840	G	A	1	0.81913	1	Hydroxycarboxylic acid receptor 2	EFO_0004747	Sun B	29875488	European	2018	0.1393	0.0244	1.12e-08	+	3301	no
BMP_4	rs704	17_26694861	NEU	17	26694861	A	G	11759	0.4733	-0.1267	0.0135	5.417e-21	-----+-?-	FALSE	chr17:26694861	chr17:28367840	G	A	1	0.82568	1	Apolipoprotein L1	EFO_0004747	Sun B	29875488	European	2018	-0.1474	0.0244	1.41e-09	-	3301	no
BMP_4	rs704	17_26694861	NEU	17	26694861	A	G	11759	0.4733	-0.1267	0.0135	5.417e-21	-----+-?-	FALSE	chr17:26694861	chr17:28367840	G	A	1	0.82568	1	Arf-GAP with SH3 domain, ANK repeat and PH domain-containing protein 2	EFO_0004747	Sun B	29875488	European	2018	-0.5619	0.0224	2.75e-138	-	3301	no
BMP_4	rs704	17_26694861	NEU	17	26694861	A	G	11759	0.4733	-0.1267	0.0135	5.417e-21	-----+-?-	FALSE	chr17:26694861	chr17:28367840	G	A	1	0.81913	1	Insulin growth factor-like family member 3	EFO_0004747	Sun B	29875488	European	2018	-0.2138	0.0242	1.12e-18	-	3301	no
BMP_4	rs704	17_26694861	NEU	17	26694861	A	G	11759	0.4733	-0.1267	0.0135	5.417e-21	-----+-?-	FALSE	chr17:26694861	chr17:28367840	G	A	1	0.82568	1	B-cell receptor CD22	EFO_0004747	Sun B	29875488	European	2018	-0.1249	0.0244	3.09e-07	-	3301	no
BMP_4	rs704	17_26694861	NEU	17	26694861	A	G	11759	0.4733	-0.1267	0.0135	5.417e-21	-----+-?-	FALSE	chr17:26694861	chr17:28367840	G	A	1	0.82568	1	Aurora kinase B	EFO_0004747	Sun B	29875488	European	2018	-0.1604	0.0243	4.37e-11	-	3301	no
BMP_4	rs704	17_26694861	NEU	17	26694861	A	G	11759	0.4733	-0.1267	0.0135	5.417e-21	-----+-?-	FALSE	chr17:26694861	chr17:28367840	G	C	1	0.81913	1	Vitronectin	EFO_0004747	Sun B	29875488	European	2018	-0.9279	0.0184	0	-	3301	no
BMP_4	rs704	17_26694861	NEU	17	26694861	A	G	11759	0.4733	-0.1267	0.0135	5.417e-21	-----+-?-	FALSE	chr17:26694861	chr17:28367840	G	C	1	0.81913	1	WD repeat-containing protein 1	EFO_0004747	Sun B	29875488	European	2018	-0.2185	0.0242	1.58e-19	-	3301	no
BMP_4	rs704	17_26694861	NEU	17	26694861	A	G	11759	0.4733	-0.1267	0.0135	5.417e-21	-----+-?-	FALSE	chr17:26694861	chr17:28367840	G	A	1	0.81913	1	Cyclin-dependent kinase 8:Cyclin-C complex	EFO_0004747	Sun B	29875488	European	2018	-0.1134	0.0244	3.47e-06	-	3301	no
BMP_4	rs704	17_26694861	NEU	17	26694861	A	G	11759	0.4733	-0.1267	0.0135	5.417e-21	-----+-?-	FALSE	chr17:26694861	chr17:28367840	G	A	1	0.81913	1	Cysteine-rich hydrophobic domain-containing protein 2	EFO_0004747	Sun B	29875488	European	2018	-0.1609	0.0244	3.98e-11	-	3301	no
BMP_4	rs704	17_26694861	NEU	17	26694861	A	G	11759	0.4733	-0.1267	0.0135	5.417e-21	-----+-?-	FALSE	chr17:26694861	chr17:28367840	G	A	1	0.81913	1	Cytochrome b-c1 complex subunit 7	EFO_0004747	Sun B	29875488	European	2018	-0.1576	0.0244	9.77e-11	-	3301	no
BMP_4	rs704	17_26694861	NEU	17	26694861	A	G	11759	0.4733	-0.1267	0.0135	5.417e-21	-----+-?-	FALSE	chr17:26694861	chr17:28367840	G	A	1	0.81913	1	Endothelin-converting enzyme 1	EFO_0004747	Sun B	29875488	European	2018	-0.2053	0.0243	2.63e-17	-	3301	no
BMP_4	rs704	17_26694861	NEU	17	26694861	A	G	11759	0.4733	-0.1267	0.0135	5.417e-21	-----+-?-	FALSE	chr17:26694861	chr17:28367840	C	G	1	0.81913	1	Cytochrome c oxidase subunit 7A1, mitochondrial	EFO_0004747	Sun B	29875488	European	2018	0.1127	0.0244	3.8e-06	+	3301	no
BMP_4	rs704	17_26694861	NEU	17	26694861	A	G	11759	0.4733	-0.1267	0.0135	5.417e-21	-----+-?-	FALSE	chr17:26694861	chr17:28367840	C	G	1	0.81913	1	Cytohesin-2	EFO_0004747	Sun B	29875488	European	2018	-0.1379	0.0244	1.51e-08	-	3301	no
BMP_4	rs704	17_26694861	NEU	17	26694861	A	G	11759	0.4733	-0.1267	0.0135	5.417e-21	-----+-?-	FALSE	chr17:26694861	chr17:28367840	G	A	1	0.81913	1	Cellular retinoic acid-binding protein 2	EFO_0004747	Sun B	29875488	European	2018	0.1164	0.0244	1.91e-06	+	3301	no
BMP_4	rs704	17_26694861	NEU	17	26694861	A	G	11759	0.4733	-0.1267	0.0135	5.417e-21	-----+-?-	FALSE	chr17:26694861	chr17:28367840	G	A	1	0.81913	1	Cellular tumor antigen p53	EFO_0004747	Sun B	29875488	European	2018	-0.1554	0.0244	1.82e-10	-	3301	no
BMP_4	rs704	17_26694861	NEU	17	26694861	A	G	11759	0.4733	-0.1267	0.0135	5.417e-21	-----+-?-	FALSE	chr17:26694861	chr17:28367840	G	A	1	0.81913	1	Chitinase-3-like protein 2	EFO_0004747	Sun B	29875488	European	2018	-0.1753	0.0243	5.89e-13	-	3301	no
BMP_4	rs704	17_26694861	NEU	17	26694861	A	G	11759	0.4733	-0.1267	0.0135	5.417e-21	-----+-?-	FALSE	chr17:26694861	chr17:28367840	G	A	1	0.81913	1	Choline/ethanolamine kinase	EFO_0004747	Sun B	29875488	European	2018	0.2267	0.0242	7.41e-21	+	3301	no
BMP_4	rs704	17_26694861	NEU	17	26694861	A	G	11759	0.4733	-0.1267	0.0135	5.417e-21	-----+-?-	FALSE	chr17:26694861	chr17:28367840	G	A	1	0.81913	1	Estrogen sulfotransferase	EFO_0004747	Sun B	29875488	European	2018	-0.1327	0.0244	5.37e-08	-	3301	no
BMP_4	rs704	17_26694861	NEU	17	26694861	A	G	11759	0.4733	-0.1267	0.0135	5.417e-21	-----+-?-	FALSE	chr17:26694861	chr17:28367840	G	A	1	0.81913	1	Eukaryotic translation initiation factor 4 gamma 3	EFO_0004747	Sun B	29875488	European	2018	-0.1294	0.0244	1.15e-07	-	3301	no
BMP_4	rs704	17_26694861	NEU	17	26694861	A	G	11759	0.4733	-0.1267	0.0135	5.417e-21	-----+-?-	FALSE	chr17:26694861	chr17:28367840	G	A	1	0.81913	1	Exostosin-like 2	EFO_0004747	Sun B	29875488	European	2018	-0.2537	0.0241	6.76e-26	-	3301	no
BMP_4	rs704	17_26694861	NEU	17	26694861	A	G	11759	0.4733	-0.1267	0.0135	5.417e-21	-----+-?-	FALSE	chr17:26694861	chr17:28367840	G	C	1	0.81913	1	Zinc fingers and homeoboxes protein 3	EFO_0004747	Sun B	29875488	European	2018	-0.1305	0.0244	8.51e-08	-	3301	no
BMP_4	rs704	17_26694861	NEU	17	26694861	A	G	11759	0.4733	-0.1267	0.0135	5.417e-21	-----+-?-	FALSE	chr17:26694861	chr17:28367840	G	C	1	0.81913	1	Zinc-alpha-2-glycoprotein	EFO_0004747	Sun B	29875488	European	2018	-0.1727	0.0243	1.15e-12	-	3301	no
BMP_4	rs704	17_26694861	NEU	17	26694861	A	G	11759	0.4733	-0.1267	0.0135	5.417e-21	-----+-?-	FALSE	chr17:26694861	chr17:28367840	G	C	1	0.81913	1	Zona pellucida sperm-binding protein 4	EFO_0004747	Sun B	29875488	European	2018	-0.1929	0.0242	1.74e-15	-	3301	no
BMP_4	rs704	17_26694861	NEU	17	26694861	A	G	11759	0.4733	-0.1267	0.0135	5.417e-21	-----+-?-	FALSE	chr17:26694861	chr17:28367840	G	C	1	0.81913	1	Transcription factor RelB	EFO_0004747	Sun B	29875488	European	2018	-0.3935	0.0235	5.75e-63	-	3301	no
BMP_4	rs704	17_26694861	NEU	17	26694861	A	G	11759	0.4733	-0.1267	0.0135	5.417e-21	-----+-?-	FALSE	chr17:26694861	chr17:28367840	G	A	1	0.81913	1	Cytohesin-2	EFO_0004747	Sun B	29875488	European	2018	-0.1364	0.0244	2.29e-08	-	3301	no
BMP_4	rs704	17_26694861	NEU	17	26694861	A	G	11759	0.4733	-0.1267	0.0135	5.417e-21	-----+-?-	FALSE	chr17:26694861	chr17:28367840	G	A	1	0.81913	1	Cytoskeleton-associated protein 2	EFO_0004747	Sun B	29875488	European	2018	-0.1718	0.0243	1.66e-12	-	3301	no
BMP_4	rs704	17_26694861	NEU	17	26694861	A	G	11759	0.4733	-0.1267	0.0135	5.417e-21	-----+-?-	FALSE	chr17:26694861	chr17:28367840	G	A	1	0.81913	1	DCN1-like protein 5	EFO_0004747	Sun B	29875488	European	2018	-0.2508	0.0241	2.69e-25	-	3301	no
BMP_4	rs704	17_26694861	NEU	17	26694861	A	G	11759	0.4733	-0.1267	0.0135	5.417e-21	-----+-?-	FALSE	chr17:26694861	chr17:28367840	G	A	1	0.81913	1	Deoxynucleoside triphosphate triphosphohydrolase SAMHD1	EFO_0004747	Sun B	29875488	European	2018	-0.1424	0.0244	5.25e-09	-	3301	no
BMP_4	rs704	17_26694861	NEU	17	26694861	A	G	11759	0.4733	-0.1267	0.0135	5.417e-21	-----+-?-	FALSE	chr17:26694861	chr17:28367840	G	A	1	0.81913	1	Dickkopf-like protein 1	EFO_0004747	Sun B	29875488	European	2018	0.1643	0.0244	1.51e-11	+	3301	no
BMP_4	rs704	17_26694861	NEU	17	26694861	A	G	11759	0.4733	-0.1267	0.0135	5.417e-21	-----+-?-	FALSE	chr17:26694861	chr17:28367840	G	A	1	0.81913	1	Dipeptidyl peptidase 2	EFO_0004747	Sun B	29875488	European	2018	-0.2377	0.0242	7.94e-23	-	3301	no
BMP_4	rs704	17_26694861	NEU	17	26694861	A	G	11759	0.4733	-0.1267	0.0135	5.417e-21	-----+-?-	FALSE	chr17:26694861	chr17:28367840	G	A	1	0.81913	1	Glypican-1	EFO_0004747	Sun B	29875488	European	2018	-0.1272	0.0244	1.91e-07	-	3301	no
BMP_4	rs704	17_26694861	NEU	17	26694861	A	G	11759	0.4733	-0.1267	0.0135	5.417e-21	-----+-?-	FALSE	chr17:26694861	chr17:28367840	G	A	1	0.81913	1	Golgi SNAP receptor complex member 1	EFO_0004747	Sun B	29875488	European	2018	-0.2464	0.0241	1.91e-24	-	3301	no
BMP_4	rs704	17_26694861	NEU	17	26694861	A	G	11759	0.4733	-0.1267	0.0135	5.417e-21	-----+-?-	FALSE	chr17:26694861	chr17:28367840	G	A	1	0.82568	1	Adhesion G-protein coupled receptor F1	EFO_0004747	Sun B	29875488	European	2018	-0.4226	0.0234	3.24e-73	-	3301	no
BMP_4	rs704	17_26694861	NEU	17	26694861	A	G	11759	0.4733	-0.1267	0.0135	5.417e-21	-----+-?-	FALSE	chr17:26694861	chr17:28367840	G	A	0	1	1	t-SNARE domain-containing protein 1	EFO_0004747	Sun B	29875488	European	2018	-0.1337	0.0246	5.37e-08	-	3301	no
BMP_4	rs704	17_26694861	NEU	17	26694861	A	G	11759	0.4733	-0.1267	0.0135	5.417e-21	-----+-?-	FALSE	chr17:26694861	chr17:28367840	G	A	0	1	1	tRNA (guanine-N(7)-)-methyltransferase	EFO_0004747	Sun B	29875488	European	2018	-0.226	0.0244	1.86e-20	-	3301	no
BMP_4	rs704	17_26694861	NEU	17	26694861	A	G	11759	0.4733	-0.1267	0.0135	5.417e-21	-----+-?-	FALSE	chr17:26694861	chr17:28367840	C	G	1	0.81913	1	Dual specificity protein kinase CLK2	EFO_0004747	Sun B	29875488	European	2018	-0.3817	0.0236	5.13e-59	-	3301	no
BMP_4	rs704	17_26694861	NEU	17	26694861	A	G	11759	0.4733	-0.1267	0.0135	5.417e-21	-----+-?-	FALSE	chr17:26694861	chr17:28367840	G	C	1	0.81913	1	[Pyruvate dehydrogenase (acetyl-transferring)] kinase isozyme 1, mitochondrial	EFO_0004747	Sun B	29875488	European	2018	-0.4342	0.0233	1.15e-77	-	3301	no
BMP_4	rs704	17_26694861	NEU	17	26694861	A	G	11759	0.4733	-0.1267	0.0135	5.417e-21	-----+-?-	FALSE	chr17:26694861	chr17:28367840	G	A	1	0.81913	1	Heat shock 70 kDa protein 1-like	EFO_0004747	Sun B	29875488	European	2018	-0.3511	0.0237	1.82e-49	-	3301	no
BMP_4	rs704	17_26694861	NEU	17	26694861	A	G	11759	0.4733	-0.1267	0.0135	5.417e-21	-----+-?-	FALSE	chr17:26694861	chr17:28367840	G	A	1	0.81913	1	Histone-lysine N-methyltransferase SUV420H2	EFO_0004747	Sun B	29875488	European	2018	-0.1166	0.0244	1.82e-06	-	3301	no
BMP_4	rs704	17_26694861	NEU	17	26694861	A	G	11759	0.4733	-0.1267	0.0135	5.417e-21	-----+-?-	FALSE	chr17:26694861	chr17:28367840	G	A	1	0.81913	1	Histidine triad nucleotide-binding protein 2, mitochondrial	EFO_0004747	Sun B	29875488	European	2018	-0.1094	0.0244	7.59e-06	-	3301	no
BMP_4	rs704	17_26694861	NEU	17	26694861	A	G	11759	0.4733	-0.1267	0.0135	5.417e-21	-----+-?-	FALSE	chr17:26694861	chr17:28367840	G	A	1	0.82568	1	Annexin A10	EFO_0004747	Sun B	29875488	European	2018	-0.2121	0.0242	1.95e-18	-	3301	no
BMP_4	rs704	17_26694861	NEU	17	26694861	A	G	11759	0.4733	-0.1267	0.0135	5.417e-21	-----+-?-	FALSE	chr17:26694861	chr17:28367840	G	A	1	0.82568	1	Apolipoprotein A-V	EFO_0004747	Sun B	29875488	European	2018	-0.2439	0.0241	5.01e-24	-	3301	no
BMP_4	rs704	17_26694861	NEU	17	26694861	A	G	11759	0.4733	-0.1267	0.0135	5.417e-21	-----+-?-	FALSE	chr17:26694861	chr17:28367840	G	A	1	0.81913	1	Inositol polyphosphate 5-phosphatase OCRL-1	EFO_0004747	Sun B	29875488	European	2018	-0.3532	0.0237	4.27e-50	-	3301	no
BMP_4	rs704	17_26694861	NEU	17	26694861	A	G	11759	0.4733	-0.1267	0.0135	5.417e-21	-----+-?-	FALSE	chr17:26694861	chr17:28367840	C	G	1	0.81913	1	Glutathione S-transferase A4	EFO_0004747	Sun B	29875488	European	2018	-0.1729	0.0243	1.12e-12	-	3301	no
BMP_4	rs704	17_26694861	NEU	17	26694861	A	G	11759	0.4733	-0.1267	0.0135	5.417e-21	-----+-?-	FALSE	chr17:26694861	chr17:28367840	G	A	1	0.82568	1	Augurin	EFO_0004747	Sun B	29875488	European	2018	-0.1489	0.0244	9.77e-10	-	3301	no
BMP_4	rs704	17_26694861	NEU	17	26694861	A	G	11759	0.4733	-0.1267	0.0135	5.417e-21	-----+-?-	FALSE	chr17:26694861	chr17:28367840	G	A	1	0.81913	1	Kynureninase	EFO_0004747	Sun B	29875488	European	2018	-0.1133	0.0244	3.55e-06	-	3301	no
BMP_4	rs704	17_26694861	NEU	17	26694861	A	G	11759	0.4733	-0.1267	0.0135	5.417e-21	-----+-?-	FALSE	chr17:26694861	chr17:28367840	G	A	1	0.82568	1	Alpha-(1,3)-fucosyltransferase 9	EFO_0004747	Sun B	29875488	European	2018	0.4799	0.023	1.66e-96	+	3301	no
BMP_4	rs704	17_26694861	NEU	17	26694861	A	G	11759	0.4733	-0.1267	0.0135	5.417e-21	-----+-?-	FALSE	chr17:26694861	chr17:28367840	G	A	1	0.82568	1	Alpha-N-acetylgalactosaminide alpha-2,6-sialyltransferase 1	EFO_0004747	Sun B	29875488	European	2018	-0.2588	0.0241	5.89e-27	-	3301	no
BMP_4	rs704	17_26694861	NEU	17	26694861	A	G	11759	0.4733	-0.1267	0.0135	5.417e-21	-----+-?-	FALSE	chr17:26694861	chr17:28367840	G	A	1	0.81913	1	Growth/differentiation factor 5	EFO_0004747	Sun B	29875488	European	2018	-0.7571	0.0207	1.05e-293	-	3301	no
BMP_4	rs704	17_26694861	NEU	17	26694861	A	G	11759	0.4733	-0.1267	0.0135	5.417e-21	-----+-?-	FALSE	chr17:26694861	chr17:28367840	C	G	1	0.81913	1	Dual specificity protein phosphatase 4	EFO_0004747	Sun B	29875488	European	2018	-0.1688	0.0243	3.72e-12	-	3301	no
BMP_4	rs704	17_26694861	NEU	17	26694861	A	G	11759	0.4733	-0.1267	0.0135	5.417e-21	-----+-?-	FALSE	chr17:26694861	chr17:28367840	G	A	1	0.82568	1	2-phosphoxylose phosphatase 1	EFO_0004747	Sun B	29875488	European	2018	-0.3458	0.0237	4.57e-48	-	3301	no
BMP_4	rs704	17_26694861	NEU	17	26694861	A	G	11759	0.4733	-0.1267	0.0135	5.417e-21	-----+-?-	FALSE	chr17:26694861	chr17:28367840	G	A	1	0.82568	1	3-hydroxyanthranilate 3,4-dioxygenase	EFO_0004747	Sun B	29875488	European	2018	-0.1527	0.0243	3.55e-10	-	3301	no
BMP_4	rs704	17_26694861	NEU	17	26694861	A	G	11759	0.4733	-0.1267	0.0135	5.417e-21	-----+-?-	FALSE	chr17:26694861	chr17:28367840	G	A	1	0.81913	1	Alpha-(1,3)-fucosyltransferase 9	EFO_0004747	Sun B	29875488	European	2018	0.477	0.0231	5.62e-95	+	3301	no
BMP_4	rs704	17_26694861	NEU	17	26694861	A	G	11759	0.4733	-0.1267	0.0135	5.417e-21	-----+-?-	FALSE	chr17:26694861	chr17:28367840	C	G	1	0.81913	1	Cytoskeleton-associated protein 2	EFO_0004747	Sun B	29875488	European	2018	-0.172	0.0243	1.41e-12	-	3301	no
BMP_4	rs704	17_26694861	NEU	17	26694861	A	G	11759	0.4733	-0.1267	0.0135	5.417e-21	-----+-?-	FALSE	chr17:26694861	chr17:28367840	G	A	1	0.81913	1	Erlin-1	EFO_0004747	Sun B	29875488	European	2018	-0.1645	0.0243	1.41e-11	-	3301	no
BMP_4	rs704	17_26694861	NEU	17	26694861	A	G	11759	0.4733	-0.1267	0.0135	5.417e-21	-----+-?-	FALSE	chr17:26694861	chr17:28367840	G	A	1	0.81913	1	Kinetochore protein NDC80 homolog	EFO_0004747	Sun B	29875488	European	2018	-0.1175	0.0244	1.51e-06	-	3301	no
BMP_4	rs704	17_26694861	NEU	17	26694861	A	G	11759	0.4733	-0.1267	0.0135	5.417e-21	-----+-?-	FALSE	chr17:26694861	chr17:28367840	G	A	1	0.81913	1	Augurin	EFO_0004747	Sun B	29875488	European	2018	-0.1464	0.0244	1.91e-09	-	3301	no
BMP_4	rs704	17_26694861	NEU	17	26694861	A	G	11759	0.4733	-0.1267	0.0135	5.417e-21	-----+-?-	FALSE	chr17:26694861	chr17:28367840	G	A	1	0.81913	1	Kv channel-interacting protein 1	EFO_0004747	Sun B	29875488	European	2018	-0.2268	0.0242	7.24e-21	-	3301	no
BMP_4	rs704	17_26694861	NEU	17	26694861	A	G	11759	0.4733	-0.1267	0.0135	5.417e-21	-----+-?-	FALSE	chr17:26694861	chr17:28367840	G	A	1	0.82568	1	Acetyl-CoA carboxylase 2	EFO_0004747	Sun B	29875488	European	2018	-0.1363	0.0244	2.24e-08	-	3301	no
BMP_4	rs704	17_26694861	NEU	17	26694861	A	G	11759	0.4733	-0.1267	0.0135	5.417e-21	-----+-?-	FALSE	chr17:26694861	chr17:28367840	G	A	0	1	1	Cadherin-12	EFO_0004747	Sun B	29875488	European	2018	0.1953	0.0245	1.38e-15	+	3301	no
BMP_4	rs704	17_26694861	NEU	17	26694861	A	G	11759	0.4733	-0.1267	0.0135	5.417e-21	-----+-?-	FALSE	chr17:26694861	chr17:28367840	G	A	0	1	1	Cadherin-15	EFO_0004747	Sun B	29875488	European	2018	0.1225	0.0246	6.46e-07	+	3301	no
BMP_4	rs704	17_26694861	NEU	17	26694861	A	G	11759	0.4733	-0.1267	0.0135	5.417e-21	-----+-?-	FALSE	chr17:26694861	chr17:28367840	G	A	0	1	1	Cadherin-2	EFO_0004747	Sun B	29875488	European	2018	-0.122	0.0246	7.08e-07	-	3301	no
BMP_4	rs704	17_26694861	NEU	17	26694861	A	G	11759	0.4733	-0.1267	0.0135	5.417e-21	-----+-?-	FALSE	chr17:26694861	chr17:28367840	G	A	1	0.81913	1	Guanylate-binding protein 6	EFO_0004747	Sun B	29875488	European	2018	-0.2519	0.0241	1.58e-25	-	3301	no
BMP_4	rs704	17_26694861	NEU	17	26694861	A	G	11759	0.4733	-0.1267	0.0135	5.417e-21	-----+-?-	FALSE	chr17:26694861	chr17:28367840	G	A	1	0.81913	1	HEPACAM family member 2	EFO_0004747	Sun B	29875488	European	2018	-0.1497	0.0244	8.13e-10	-	3301	no
BMP_4	rs704	17_26694861	NEU	17	26694861	A	G	11759	0.4733	-0.1267	0.0135	5.417e-21	-----+-?-	FALSE	chr17:26694861	chr17:28367840	G	A	1	0.81913	1	Dynactin-associated protein	EFO_0004747	Sun B	29875488	European	2018	0.1595	0.0244	5.89e-11	+	3301	no
BMP_4	rs704	17_26694861	NEU	17	26694861	A	G	11759	0.4733	-0.1267	0.0135	5.417e-21	-----+-?-	FALSE	chr17:26694861	chr17:28367840	G	A	1	0.82568	1	39S ribosomal protein L14, mitochondrial	EFO_0004747	Sun B	29875488	European	2018	-0.1201	0.0244	8.51e-07	-	3301	no
BMP_4	rs704	17_26694861	NEU	17	26694861	A	G	11759	0.4733	-0.1267	0.0135	5.417e-21	-----+-?-	FALSE	chr17:26694861	chr17:28367840	G	A	1	0.82568	1	ADP-ribosyl cyclase/cyclic ADP-ribose hydrolase 1	EFO_0004747	Sun B	29875488	European	2018	-0.132	0.0244	6.17e-08	-	3301	no
BMP_4	rs704	17_26694861	NEU	17	26694861	A	G	11759	0.4733	-0.1267	0.0135	5.417e-21	-----+-?-	FALSE	chr17:26694861	chr17:28367840	G	A	1	0.82568	1	Abelson tyrosine-protein kinase 2	EFO_0004747	Sun B	29875488	European	2018	0.1932	0.0243	1.62e-15	+	3301	no
BMP_4	rs704	17_26694861	NEU	17	26694861	A	G	11759	0.4733	-0.1267	0.0135	5.417e-21	-----+-?-	FALSE	chr17:26694861	chr17:28367840	G	A	1	0.82568	1	Ankyrin repeat domain-containing protein 27	EFO_0004747	Sun B	29875488	European	2018	-0.1229	0.0244	4.79e-07	-	3301	no
BMP_4	rs704	17_26694861	NEU	17	26694861	A	G	11759	0.4733	-0.1267	0.0135	5.417e-21	-----+-?-	FALSE	chr17:26694861	chr17:28367840	G	A	1	0.81913	1	Ephrin-B3	EFO_0004747	Sun B	29875488	European	2018	-0.2761	0.024	1.58e-30	-	3301	no
BMP_4	rs704	17_26694861	NEU	17	26694861	A	G	11759	0.4733	-0.1267	0.0135	5.417e-21	-----+-?-	FALSE	chr17:26694861	chr17:28367840	G	A	0	1	1	Calcipressin-1	EFO_0004747	Sun B	29875488	European	2018	-0.1971	0.0245	7.76e-16	-	3301	no
BMP_4	rs704	17_26694861	NEU	17	26694861	A	G	11759	0.4733	-0.1267	0.0135	5.417e-21	-----+-?-	FALSE	chr17:26694861	chr17:28367840	G	A	1	0.81913	1	Ankyrin repeat domain-containing protein 27	EFO_0004747	Sun B	29875488	European	2018	-0.1223	0.0244	5.5e-07	-	3301	no
BMP_4	rs704	17_26694861	NEU	17	26694861	A	G	11759	0.4733	-0.1267	0.0135	5.417e-21	-----+-?-	FALSE	chr17:26694861	chr17:28367840	G	A	1	0.81913	1	B-cell receptor CD22	EFO_0004747	Sun B	29875488	European	2018	-0.1254	0.0244	2.88e-07	-	3301	no
BMP_4	rs704	17_26694861	NEU	17	26694861	A	G	11759	0.4733	-0.1267	0.0135	5.417e-21	-----+-?-	FALSE	chr17:26694861	chr17:28367840	G	A	1	0.81913	1	DnaJ homolog subfamily B member 9	EFO_0004747	Sun B	29875488	European	2018	-0.2915	0.024	5.75e-34	-	3301	no
BMP_4	rs704	17_26694861	NEU	17	26694861	A	G	11759	0.4733	-0.1267	0.0135	5.417e-21	-----+-?-	FALSE	chr17:26694861	chr17:28367840	G	A	1	0.81913	1	Dual specificity mitogen-activated protein kinase kinase 3	EFO_0004747	Sun B	29875488	European	2018	-0.1531	0.0244	3.31e-10	-	3301	no
BMP_4	rs704	17_26694861	NEU	17	26694861	A	G	11759	0.4733	-0.1267	0.0135	5.417e-21	-----+-?-	FALSE	chr17:26694861	chr17:28367840	G	A	0	1	1	Beta-1,3-galactosyl-O-glycosyl-glycoprotein beta-1,6-N-acetylglucosaminyltransferase 4	EFO_0004747	Sun B	29875488	European	2018	-0.1554	0.0245	2.4e-10	-	3301	no
BMP_4	rs704	17_26694861	NEU	17	26694861	A	G	11759	0.4733	-0.1267	0.0135	5.417e-21	-----+-?-	FALSE	chr17:26694861	chr17:28367840	G	A	1	0.81913	1	Lymphocyte function-associated antigen 3	EFO_0004747	Sun B	29875488	European	2018	-0.1289	0.0244	1.29e-07	-	3301	no
BMP_4	rs704	17_26694861	NEU	17	26694861	A	G	11759	0.4733	-0.1267	0.0135	5.417e-21	-----+-?-	FALSE	chr17:26694861	chr17:28367840	G	A	1	0.81913	1	Lysozyme-like protein 2	EFO_0004747	Sun B	29875488	European	2018	-0.1939	0.0243	1.38e-15	-	3301	no
BMP_4	rs704	17_26694861	NEU	17	26694861	A	G	11759	0.4733	-0.1267	0.0135	5.417e-21	-----+-?-	FALSE	chr17:26694861	chr17:28367840	G	A	1	0.81913	1	Heterogeneous nuclear ribonucleoproteins C1/C2	EFO_0004747	Sun B	29875488	European	2018	-0.1599	0.0244	5.25e-11	-	3301	no
BMP_4	rs704	17_26694861	NEU	17	26694861	A	G	11759	0.4733	-0.1267	0.0135	5.417e-21	-----+-?-	FALSE	chr17:26694861	chr17:28367840	G	A	1	0.81913	1	Ephrin type-B receptor 4	EFO_0004747	Sun B	29875488	European	2018	0.114	0.0244	3.09e-06	+	3301	no
BMP_4	rs704	17_26694861	NEU	17	26694861	A	G	11759	0.4733	-0.1267	0.0135	5.417e-21	-----+-?-	FALSE	chr17:26694861	chr17:28367840	G	A	1	0.81913	1	Alpha-N-acetylgalactosaminide alpha-2,6-sialyltransferase 1	EFO_0004747	Sun B	29875488	European	2018	-0.2558	0.0241	2.75e-26	-	3301	no
BMP_4	rs704	17_26694861	NEU	17	26694861	A	G	11759	0.4733	-0.1267	0.0135	5.417e-21	-----+-?-	FALSE	chr17:26694861	chr17:28367840	G	A	1	0.81913	1	Angiopoietin-related protein 4	EFO_0004747	Sun B	29875488	European	2018	0.137	0.0244	1.95e-08	+	3301	no
BMP_4	rs704	17_26694861	NEU	17	26694861	A	G	11759	0.4733	-0.1267	0.0135	5.417e-21	-----+-?-	FALSE	chr17:26694861	chr17:28367840	G	A	0	1	1	Protocadherin-10	EFO_0004747	Sun B	29875488	European	2018	-0.1758	0.0245	7.24e-13	-	3301	no
BMP_4	rs704	17_26694861	NEU	17	26694861	A	G	11759	0.4733	-0.1267	0.0135	5.417e-21	-----+-?-	FALSE	chr17:26694861	chr17:28367840	C	G	1	0.81913	1	Glutaredoxin-like protein C5orf63	EFO_0004747	Sun B	29875488	European	2018	0.1551	0.0243	1.82e-10	+	3301	no
BMP_4	rs704	17_26694861	NEU	17	26694861	A	G	11759	0.4733	-0.1267	0.0135	5.417e-21	-----+-?-	FALSE	chr17:26694861	chr17:28367840	G	A	1	0.81913	1	Dual specificity protein kinase CLK2	EFO_0004747	Sun B	29875488	European	2018	-0.3815	0.0236	9.33e-59	-	3301	no
BMP_4	rs704	17_26694861	NEU	17	26694861	A	G	11759	0.4733	-0.1267	0.0135	5.417e-21	-----+-?-	FALSE	chr17:26694861	chr17:28367840	G	C	1	0.81913	1	Sperm acrosome membrane-associated protein 3	EFO_0004747	Sun B	29875488	European	2018	0.3575	0.0237	1.45e-51	+	3301	no
BMP_4	rs704	17_26694861	NEU	17	26694861	A	G	11759	0.4733	-0.1267	0.0135	5.417e-21	-----+-?-	FALSE	chr17:26694861	chr17:28367840	G	C	1	0.81913	1	Synaptotagmin-like protein 4	EFO_0004747	Sun B	29875488	European	2018	-0.2494	0.0241	3.8e-25	-	3301	no
BMP_4	rs704	17_26694861	NEU	17	26694861	A	G	11759	0.4733	-0.1267	0.0135	5.417e-21	-----+-?-	FALSE	chr17:26694861	chr17:28367840	G	A	1	0.81913	1	Complement component 1 Q subcomponent-binding protein, mitochondrial	EFO_0004747	Sun B	29875488	European	2018	-0.1679	0.0243	5.37e-12	-	3301	no
BMP_4	rs704	17_26694861	NEU	17	26694861	A	G	11759	0.4733	-0.1267	0.0135	5.417e-21	-----+-?-	FALSE	chr17:26694861	chr17:28367840	G	A	1	0.81913	1	MAGUK p55 subfamily member 6	EFO_0004747	Sun B	29875488	European	2018	-0.2911	0.024	6.61e-34	-	3301	no
BMP_4	rs704	17_26694861	NEU	17	26694861	A	G	11759	0.4733	-0.1267	0.0135	5.417e-21	-----+-?-	FALSE	chr17:26694861	chr17:28367840	G	A	1	0.81913	1	Dual specificity protein phosphatase 4	EFO_0004747	Sun B	29875488	European	2018	-0.1687	0.0243	4.17e-12	-	3301	no
BMP_4	rs704	17_26694861	NEU	17	26694861	A	G	11759	0.4733	-0.1267	0.0135	5.417e-21	-----+-?-	FALSE	chr17:26694861	chr17:28367840	G	A	1	0.81913	1	Dual specificity tyrosine-phosphorylation-regulated kinase 3	EFO_0004747	Sun B	29875488	European	2018	0.137	0.0244	2e-08	+	3301	no
BMP_4	rs704	17_26694861	NEU	17	26694861	A	G	11759	0.4733	-0.1267	0.0135	5.417e-21	-----+-?-	FALSE	chr17:26694861	chr17:28367840	G	A	1	0.81913	1	M-phase inducer phosphatase 2	EFO_0004747	Sun B	29875488	European	2018	-0.1994	0.0243	2.09e-16	-	3301	no
BMP_4	rs704	17_26694861	NEU	17	26694861	A	G	11759	0.4733	-0.1267	0.0135	5.417e-21	-----+-?-	FALSE	chr17:26694861	chr17:28367840	G	A	1	0.82568	1	Adenylyltransferase and sulfurtransferase MOCS3	EFO_0004747	Sun B	29875488	European	2018	-0.1332	0.0244	4.68e-08	-	3301	no
BMP_4	rs704	17_26694861	NEU	17	26694861	A	G	11759	0.4733	-0.1267	0.0135	5.417e-21	-----+-?-	FALSE	chr17:26694861	chr17:28367840	G	A	0	1	1	Pyruvate kinase PKLR	EFO_0004747	Sun B	29875488	European	2018	0.1718	0.0245	2.29e-12	+	3301	no
BMP_4	rs704	17_26694861	NEU	17	26694861	A	G	11759	0.4733	-0.1267	0.0135	5.417e-21	-----+-?-	FALSE	chr17:26694861	chr17:28367840	G	A	0	1	1	Calcium/calmodulin-dependent protein kinase type 1D	EFO_0004747	Sun B	29875488	European	2018	-0.2943	0.0242	3.89e-34	-	3301	no
BMP_4	rs704	17_26694861	NEU	17	26694861	A	G	11759	0.4733	-0.1267	0.0135	5.417e-21	-----+-?-	FALSE	chr17:26694861	chr17:28367840	C	G	1	0.81913	1	Growth/differentiation factor 11	EFO_0004747	Sun B	29875488	European	2018	-0.1223	0.0244	5.25e-07	-	3301	no
BMP_4	rs704	17_26694861	NEU	17	26694861	A	G	11759	0.4733	-0.1267	0.0135	5.417e-21	-----+-?-	FALSE	chr17:26694861	chr17:28367840	C	G	1	0.81913	1	Ectonucleoside triphosphate diphosphohydrolase 6	EFO_0004747	Sun B	29875488	European	2018	-0.1266	0.0244	2.09e-07	-	3301	no
BMP_4	rs704	17_26694861	NEU	17	26694861	A	G	11759	0.4733	-0.1267	0.0135	5.417e-21	-----+-?-	FALSE	chr17:26694861	chr17:28367840	G	A	1	0.81913	1	Cortexin-3	EFO_0004747	Sun B	29875488	European	2018	-0.1587	0.0244	7.24e-11	-	3301	no
BMP_4	rs704	17_26694861	NEU	17	26694861	A	G	11759	0.4733	-0.1267	0.0135	5.417e-21	-----+-?-	FALSE	chr17:26694861	chr17:28367840	G	C	1	0.81913	1	Tenascin-R	EFO_0004747	Sun B	29875488	European	2018	-0.1424	0.0243	4.79e-09	-	3301	no
BMP_4	rs704	17_26694861	NEU	17	26694861	A	G	11759	0.4733	-0.1267	0.0135	5.417e-21	-----+-?-	FALSE	chr17:26694861	chr17:28367840	G	A	1	0.81913	1	DnaJ homolog subfamily B member 14	EFO_0004747	Sun B	29875488	European	2018	-0.1215	0.0244	6.61e-07	-	3301	no
BMP_4	rs704	17_26694861	NEU	17	26694861	A	G	11759	0.4733	-0.1267	0.0135	5.417e-21	-----+-?-	FALSE	chr17:26694861	chr17:28367840	G	A	1	0.81913	1	Annexin A10	EFO_0004747	Sun B	29875488	European	2018	-0.213	0.0242	1.51e-18	-	3301	no
BMP_4	rs704	17_26694861	NEU	17	26694861	A	G	11759	0.4733	-0.1267	0.0135	5.417e-21	-----+-?-	FALSE	chr17:26694861	chr17:28367840	G	A	1	0.82568	1	Ankyrin repeat domain-containing protein 27	EFO_0004747	Sun B	29875488	European	2018	-0.1229	0.0244	4.79e-07	-	3301	no
BMP_4	rs704	17_26694861	NEU	17	26694861	A	G	11759	0.4733	-0.1267	0.0135	5.417e-21	-----+-?-	FALSE	chr17:26694861	chr17:28367840	G	C	1	0.81913	1	Transcription regulator protein BACH1	EFO_0004747	Sun B	29875488	European	2018	-0.2253	0.0242	1.07e-20	-	3301	no
BMP_4	rs704	17_26694861	NEU	17	26694861	A	G	11759	0.4733	-0.1267	0.0135	5.417e-21	-----+-?-	FALSE	chr17:26694861	chr17:28367840	G	C	1	0.81913	1	Testican-3	EFO_0004747	Sun B	29875488	European	2018	0.1799	0.0243	1.2e-13	+	3301	no
BMP_4	rs704	17_26694861	NEU	17	26694861	A	G	11759	0.4733	-0.1267	0.0135	5.417e-21	-----+-?-	FALSE	chr17:26694861	chr17:28367840	G	A	1	0.81913	1	Leucine-rich repeat-containing protein 74A	EFO_0004747	Sun B	29875488	European	2018	-0.1279	0.0244	1.62e-07	-	3301	no
BMP_4	rs704	17_26694861	NEU	17	26694861	A	G	11759	0.4733	-0.1267	0.0135	5.417e-21	-----+-?-	FALSE	chr17:26694861	chr17:28367840	G	A	1	0.81913	1	Apolipoprotein A-V	EFO_0004747	Sun B	29875488	European	2018	-0.243	0.0242	8.13e-24	-	3301	no
BMP_4	rs704	17_26694861	NEU	17	26694861	A	G	11759	0.4733	-0.1267	0.0135	5.417e-21	-----+-?-	FALSE	chr17:26694861	chr17:28367840	G	A	1	0.81913	1	Glycerol-3-phosphate dehydrogenase 1-like protein	EFO_0004747	Sun B	29875488	European	2018	-0.2559	0.0241	2.63e-26	-	3301	no
BMP_4	rs704	17_26694861	NEU	17	26694861	A	G	11759	0.4733	-0.1267	0.0135	5.417e-21	-----+-?-	FALSE	chr17:26694861	chr17:28367840	G	A	1	0.81913	1	Ephrin-B1	EFO_0004747	Sun B	29875488	European	2018	-0.2075	0.0243	1.17e-17	-	3301	no
BMP_4	rs704	17_26694861	NEU	17	26694861	A	G	11759	0.4733	-0.1267	0.0135	5.417e-21	-----+-?-	FALSE	chr17:26694861	chr17:28367840	G	C	1	0.81913	1	Transmembrane protein 87B	EFO_0004747	Sun B	29875488	European	2018	-0.1457	0.0243	2.14e-09	-	3301	no
BMP_4	rs704	17_26694861	NEU	17	26694861	A	G	11759	0.4733	-0.1267	0.0135	5.417e-21	-----+-?-	FALSE	chr17:26694861	chr17:28367840	G	C	1	0.81913	1	Torsin-1A-interacting protein 1	EFO_0004747	Sun B	29875488	European	2018	-0.3168	0.0238	2.69e-40	-	3301	no
BMP_4	rs704	17_26694861	NEU	17	26694861	A	G	11759	0.4733	-0.1267	0.0135	5.417e-21	-----+-?-	FALSE	chr17:26694861	chr17:28367840	G	A	0	1	1	Protocadherin beta-4	EFO_0004747	Sun B	29875488	European	2018	-0.2946	0.0241	3.09e-34	-	3301	no
BMP_4	rs704	17_26694861	NEU	17	26694861	A	G	11759	0.4733	-0.1267	0.0135	5.417e-21	-----+-?-	FALSE	chr17:26694861	chr17:28367840	G	A	1	0.81913	1	Leucine-rich repeat-containing protein 37A2	EFO_0004747	Sun B	29875488	European	2018	0.1393	0.0244	1.1e-08	+	3301	no
BMP_4	rs704	17_26694861	NEU	17	26694861	A	G	11759	0.4733	-0.1267	0.0135	5.417e-21	-----+-?-	FALSE	chr17:26694861	chr17:28367840	C	G	1	0.81913	1	Golgi SNAP receptor complex member 1	EFO_0004747	Sun B	29875488	European	2018	-0.2464	0.0241	1.58e-24	-	3301	no
BMP_4	rs704	17_26694861	NEU	17	26694861	A	G	11759	0.4733	-0.1267	0.0135	5.417e-21	-----+-?-	FALSE	chr17:26694861	chr17:28367840	G	C	1	0.81913	1	Syntaxin-1A	EFO_0004747	Sun B	29875488	European	2018	0.2841	0.024	2e-32	+	3301	no
BMP_4	rs704	17_26694861	NEU	17	26694861	A	G	11759	0.4733	-0.1267	0.0135	5.417e-21	-----+-?-	FALSE	chr17:26694861	chr17:28367840	G	A	1	0.82568	1	Actin-related protein 2/3 complex subunit 3	EFO_0004747	Sun B	29875488	European	2018	-0.1381	0.0244	1.48e-08	-	3301	no
BMP_4	rs704	17_26694861	NEU	17	26694861	A	G	11759	0.4733	-0.1267	0.0135	5.417e-21	-----+-?-	FALSE	chr17:26694861	chr17:28367840	G	A	0	1	1	Protein-tyrosine sulfotransferase 1	EFO_0004747	Sun B	29875488	European	2018	0.1202	0.0246	1.02e-06	+	3301	no
BMP_4	rs704	17_26694861	NEU	17	26694861	A	G	11759	0.4733	-0.1267	0.0135	5.417e-21	-----+-?-	FALSE	chr17:26694861	chr17:28367840	G	A	1	0.81913	1	Augurin	EFO_0004747	Sun B	29875488	European	2018	-0.1464	0.0244	1.91e-09	-	3301	no
BMP_4	rs704	17_26694861	NEU	17	26694861	A	G	11759	0.4733	-0.1267	0.0135	5.417e-21	-----+-?-	FALSE	chr17:26694861	chr17:28367840	G	A	0	1	1	Protocadherin gamma-C5	EFO_0004747	Sun B	29875488	European	2018	0.2265	0.0244	1.48e-20	+	3301	no
BMP_4	rs704	17_26694861	NEU	17	26694861	A	G	11759	0.4733	-0.1267	0.0135	5.417e-21	-----+-?-	FALSE	chr17:26694861	chr17:28367840	G	A	1	0.82568	1	Angiopoietin-related protein 4	EFO_0004747	Sun B	29875488	European	2018	0.1367	0.0244	2.04e-08	+	3301	no
BMP_4	rs704	17_26694861	NEU	17	26694861	A	G	11759	0.4733	-0.1267	0.0135	5.417e-21	-----+-?-	FALSE	chr17:26694861	chr17:28367840	G	A	1	0.81913	1	Leucine-rich repeat serine/threonine-protein kinase 2	EFO_0004747	Sun B	29875488	European	2018	-0.2971	0.024	2.82e-35	-	3301	no
BMP_4	rs704	17_26694861	NEU	17	26694861	A	G	11759	0.4733	-0.1267	0.0135	5.417e-21	-----+-?-	FALSE	chr17:26694861	chr17:28367840	G	A	1	0.81913	1	Glutathione S-transferase A4	EFO_0004747	Sun B	29875488	European	2018	-0.1733	0.0243	1.05e-12	-	3301	no
BMP_4	rs704	17_26694861	NEU	17	26694861	A	G	11759	0.4733	-0.1267	0.0135	5.417e-21	-----+-?-	FALSE	chr17:26694861	chr17:28367840	C	G	1	0.81913	1	Growth factor receptor-bound protein 14	EFO_0004747	Sun B	29875488	European	2018	-0.2106	0.0242	3.09e-18	-	3301	no
BMP_4	rs704	17_26694861	NEU	17	26694861	A	G	11759	0.4733	-0.1267	0.0135	5.417e-21	-----+-?-	FALSE	chr17:26694861	chr17:28367840	G	A	1	0.81913	1	Aurora kinase B	EFO_0004747	Sun B	29875488	European	2018	-0.1615	0.0244	3.39e-11	-	3301	no
BMP_4	rs704	17_26694861	NEU	17	26694861	A	G	11759	0.4733	-0.1267	0.0135	5.417e-21	-----+-?-	FALSE	chr17:26694861	chr17:28367840	G	A	1	0.82568	1	Tumor necrosis factor receptor superfamily member 11B	EFO_0004747	Folkersen L	28369058	European	2017	0.1435	0.0248	7.562e-09	+	3394	no
BMP_4	rs704	17_26694861	NEU	17	26694861	A	G	11759	0.4733	-0.1267	0.0135	5.417e-21	-----+-?-	FALSE	chr17:26694861	chr17:28367840	G	A	1	0.81913	1	Leukemia inhibitory factor	EFO_0004747	Sun B	29875488	European	2018	0.1992	0.0242	2.14e-16	+	3301	no
BMP_4	rs704	17_26694861	NEU	17	26694861	A	G	11759	0.4733	-0.1267	0.0135	5.417e-21	-----+-?-	FALSE	chr17:26694861	chr17:28367840	C	G	1	0.81913	1	Glypican-1	EFO_0004747	Sun B	29875488	European	2018	-0.1289	0.0244	1.23e-07	-	3301	no
BMP_4	rs704	17_26694861	NEU	17	26694861	A	G	11759	0.4733	-0.1267	0.0135	5.417e-21	-----+-?-	FALSE	chr17:26694861	chr17:28367840	C	G	1	0.81913	1	Glycerol-3-phosphate dehydrogenase 1-like protein	EFO_0004747	Sun B	29875488	European	2018	-0.255	0.0241	3.31e-26	-	3301	no
BMP_4	rs704	17_26694861	NEU	17	26694861	A	G	11759	0.4733	-0.1267	0.0135	5.417e-21	-----+-?-	FALSE	chr17:26694861	chr17:28367840	G	C	1	0.81913	1	TYMS opposite strand protein	EFO_0004747	Sun B	29875488	European	2018	-0.1226	0.0244	4.9e-07	-	3301	no
BMP_4	rs704	17_26694861	NEU	17	26694861	A	G	11759	0.4733	-0.1267	0.0135	5.417e-21	-----+-?-	FALSE	chr17:26694861	chr17:28367840	G	A	1	0.81913	1	Arf-GAP with SH3 domain, ANK repeat and PH domain-containing protein 2	EFO_0004747	Sun B	29875488	European	2018	-0.5651	0.0225	9.55e-140	-	3301	no
BMP_4	rs704	17_26694861	NEU	17	26694861	A	G	11759	0.4733	-0.1267	0.0135	5.417e-21	-----+-?-	FALSE	chr17:26694861	chr17:28367840	G	A	1	0.82568	1	Interleukin-27 subunit alpha	EFO_0004747	Folkersen L	28369058	European	2017	0.1165	0.0248	2.751e-06	+	3394	no
BMP_4	rs704	17_26694861	NEU	17	26694861	A	G	11759	0.4733	-0.1267	0.0135	5.417e-21	-----+-?-	FALSE	chr17:26694861	chr17:28367840	G	A	1	0.81913	1	Apolipoprotein L1	EFO_0004747	Sun B	29875488	European	2018	-0.1505	0.0244	6.76e-10	-	3301	no
BMP_4	rs704	17_26694861	NEU	17	26694861	A	G	11759	0.4733	-0.1267	0.0135	5.417e-21	-----+-?-	FALSE	chr17:26694861	chr17:28367840	C	G	1	0.81913	1	Growth factor receptor-bound protein 7	EFO_0004747	Sun B	29875488	European	2018	-0.196	0.0242	6.31e-16	-	3301	no
bst2	rs529565	9_136149500	NEX	9	136149500	T	C	5011	0.6054	-0.2065	0.0204	5.343e-24	-----	FALSE	chr9:136149500	chr9:133274084	A	G	1	0.97891	1	Dihydrofolate reductase	EFO_0004747	Sun B	29875488	European	2018	0.1829	0.0264	4.37e-12	+	3301	no
bst2	rs529565	9_136149500	NEX	9	136149500	T	C	5011	0.6054	-0.2065	0.0204	5.343e-24	-----	FALSE	chr9:136149500	chr9:133274084	A	G	1	0.97891	1	Desmoglein-2	EFO_0004747	Sun B	29875488	European	2018	0.2123	0.0264	7.94e-16	+	3301	no
bst2	rs529565	9_136149500	NEX	9	136149500	T	C	5011	0.6054	-0.2065	0.0204	5.343e-24	-----	FALSE	chr9:136149500	chr9:133274084	C	T	1	0.99146	0.99572	Plexin-B2	EFO_0004747	Sun B	29875488	European	2018	-0.1345	0.0266	4.17e-07	-	3301	no
bst2	rs529565	9_136149500	NEX	9	136149500	T	C	5011	0.6054	-0.2065	0.0204	5.343e-24	-----	FALSE	chr9:136149500	chr9:133274084	G	T	1	0.97891	1	Desmoglein-2	EFO_0004747	Sun B	29875488	European	2018	0.2192	0.0271	6.03e-16	+	3301	no
bst2	rs529565	9_136149500	NEX	9	136149500	T	C	5011	0.6054	-0.2065	0.0204	5.343e-24	-----	FALSE	chr9:136149500	chr9:133274084	C	T	1	0.99146	0.99572	P-selectin	EFO_0004747	Sun B	29875488	European	2018	-0.2668	0.0263	2.95e-24	-	3301	no
bst2	rs529565	9_136149500	NEX	9	136149500	T	C	5011	0.6054	-0.2065	0.0204	5.343e-24	-----	FALSE	chr9:136149500	chr9:133274084	A	G	1	0.97891	1	D-glucuronyl C5-epimerase	EFO_0004747	Sun B	29875488	European	2018	0.3685	0.0258	3.63e-46	+	3301	no
bst2	rs529565	9_136149500	NEX	9	136149500	T	C	5011	0.6054	-0.2065	0.0204	5.343e-24	-----	FALSE	chr9:136149500	chr9:133274084	C	T	1	0.99146	0.99572	Neural cell adhesion molecule L1	EFO_0004747	Sun B	29875488	European	2018	-0.1282	0.0266	1.41e-06	-	3301	no
bst2	rs529565	9_136149500	NEX	9	136149500	T	C	5011	0.6054	-0.2065	0.0204	5.343e-24	-----	FALSE	chr9:136149500	chr9:133274084	C	T	1	0.99146	0.99572	Protein CASC4	EFO_0004747	Sun B	29875488	European	2018	0.1355	0.0266	3.31e-07	+	3301	no
bst2	rs529565	9_136149500	NEX	9	136149500	T	C	5011	0.6054	-0.2065	0.0204	5.343e-24	-----	FALSE	chr9:136149500	chr9:133274084	C	T	1	0.99146	0.99572	Protein FAM177A1	EFO_0004747	Sun B	29875488	European	2018	-0.1735	0.0265	5.75e-11	-	3301	no
bst2	rs529565	9_136149500	NEX	9	136149500	T	C	5011	0.6054	-0.2065	0.0204	5.343e-24	-----	FALSE	chr9:136149500	chr9:133274084	C	T	1	0.99146	0.99572	Secreted and transmembrane protein 1	EFO_0004747	Sun B	29875488	European	2018	-0.1258	0.0266	2.19e-06	-	3301	no
bst2	rs529565	9_136149500	NEX	9	136149500	T	C	5011	0.6054	-0.2065	0.0204	5.343e-24	-----	FALSE	chr9:136149500	chr9:133274084	C	T	1	0.99146	0.99572	N-acetyllactosaminide beta-1,3-N-acetylglucosaminyltransferase 2	EFO_0004747	Sun B	29875488	European	2018	0.2424	0.0263	3.31e-20	+	3301	no
bst2	rs529565	9_136149500	NEX	9	136149500	T	C	5011	0.6054	-0.2065	0.0204	5.343e-24	-----	FALSE	chr9:136149500	chr9:133274084	A	G	1	0.97891	1	Cathepsin S	EFO_0004747	Sun B	29875488	European	2018	-0.1235	0.0265	3.24e-06	-	3301	no
bst2	rs529565	9_136149500	NEX	9	136149500	T	C	5011	0.6054	-0.2065	0.0204	5.343e-24	-----	FALSE	chr9:136149500	chr9:133274084	C	T	1	0.99146	0.99572	Plexin-B2	EFO_0004747	Sun B	29875488	European	2018	-0.1345	0.0266	4.17e-07	-	3301	no
bst2	rs529565	9_136149500	NEX	9	136149500	T	C	5011	0.6054	-0.2065	0.0204	5.343e-24	-----	FALSE	chr9:136149500	chr9:133274084	AT	A	1	0.97891	1	N-acetylglucosamine-6-sulfatase	EFO_0004747	Sun B	29875488	European	2018	-0.1555	0.0265	4.37e-09	-	3301	no
bst2	rs529565	9_136149500	NEX	9	136149500	T	C	5011	0.6054	-0.2065	0.0204	5.343e-24	-----	FALSE	chr9:136149500	chr9:133274084	C	T	1	0.99146	0.99572	Protein FAM3B	EFO_0004747	Sun B	29875488	European	2018	0.193	0.0264	2.88e-13	+	3301	no
bst2	rs529565	9_136149500	NEX	9	136149500	T	C	5011	0.6054	-0.2065	0.0204	5.343e-24	-----	FALSE	chr9:136149500	chr9:133274084	C	T	1	0.99146	0.99572	Protein FAM3D	EFO_0004747	Sun B	29875488	European	2018	0.6164	0.0244	1.05e-140	+	3301	no
bst2	rs529565	9_136149500	NEX	9	136149500	T	C	5011	0.6054	-0.2065	0.0204	5.343e-24	-----	FALSE	chr9:136149500	chr9:133274084	C	T	1	0.99146	0.99572	Protein-tyrosine sulfotransferase 2	EFO_0004747	Sun B	29875488	European	2018	0.203	0.0264	1.55e-14	+	3301	no
bst2	rs529565	9_136149500	NEX	9	136149500	T	C	5011	0.6054	-0.2065	0.0204	5.343e-24	-----	FALSE	chr9:136149500	chr9:133274084	C	T	1	0.99146	0.99572	Protein FAM3B	EFO_0004747	Sun B	29875488	European	2018	0.1343	0.0266	4.27e-07	+	3301	no
bst2	rs529565	9_136149500	NEX	9	136149500	T	C	5011	0.6054	-0.2065	0.0204	5.343e-24	-----	FALSE	chr9:136149500	chr9:133274084	G	T	1	0.97891	1	E-selectin	EFO_0004747	Sun B	29875488	European	2018	-0.7458	0.0241	2.14e-210	-	3301	no
