## Supplementary Tables for "Genetic mechanisms of 184 neuro-related proteins in human plasma" (part 2 of 3)

### Sheet: 2. Info Novel Hits  (continued)
Supplementary Table 2. Information on the novelty of the discovered protein quantitative trait loci (pQTL) in comparison with the established pQTL in the PhenoScanner database.
bst2	rs529565	9_136149500	NEX	9	136149500	T	C	5011	0.6054	-0.2065	0.0204	5.343e-24	-----	FALSE	chr9:136149500	chr9:133274084	A	G	1	0.97891	1	Carbohydrate sulfotransferase 15	EFO_0004747	Sun B	29875488	European	2018	-0.2688	0.0262	1.07e-24	-	3301	no
bst2	rs529565	9_136149500	NEX	9	136149500	T	C	5011	0.6054	-0.2065	0.0204	5.343e-24	-----	FALSE	chr9:136149500	chr9:133274084	C	T	1	0.99146	0.99572	Sulfhydryl oxidase 2	EFO_0004747	Sun B	29875488	European	2018	0.7684	0.0231	2.19e-243	+	3301	no
bst2	rs529565	9_136149500	NEX	9	136149500	T	C	5011	0.6054	-0.2065	0.0204	5.343e-24	-----	FALSE	chr9:136149500	chr9:133274084	G	T	1	0.97891	1	Chloride intracellular channel protein 5	EFO_0004747	Sun B	29875488	European	2018	0.1558	0.0272	1.07e-08	+	3301	no
bst2	rs529565	9_136149500	NEX	9	136149500	T	C	5011	0.6054	-0.2065	0.0204	5.343e-24	-----	FALSE	chr9:136149500	chr9:133274084	G	T	1	0.97891	1	Coagulation Factor VIII	EFO_0004747	Sun B	29875488	European	2018	0.484	0.026	3.39e-77	+	3301	no
bst2	rs529565	9_136149500	NEX	9	136149500	T	C	5011	0.6054	-0.2065	0.0204	5.343e-24	-----	FALSE	chr9:136149500	chr9:133274084	AT	A	1	0.97891	1	N-acetyllactosaminide beta-1,3-N-acetylglucosaminyltransferase 2	EFO_0004747	Sun B	29875488	European	2018	0.2417	0.0263	3.89e-20	+	3301	no
bst2	rs529565	9_136149500	NEX	9	136149500	T	C	5011	0.6054	-0.2065	0.0204	5.343e-24	-----	FALSE	chr9:136149500	chr9:133274084	AT	A	1	0.97891	1	Neural cell adhesion molecule L1	EFO_0004747	Sun B	29875488	European	2018	-0.1301	0.0265	9.55e-07	-	3301	no
bst2	rs529565	9_136149500	NEX	9	136149500	T	C	5011	0.6054	-0.2065	0.0204	5.343e-24	-----	FALSE	chr9:136149500	chr9:133274084	C	T	1	0.99146	0.99572	Protein FAM177A1	EFO_0004747	Sun B	29875488	European	2018	-0.1735	0.0265	5.75e-11	-	3301	no
bst2	rs529565	9_136149500	NEX	9	136149500	T	C	5011	0.6054	-0.2065	0.0204	5.343e-24	-----	FALSE	chr9:136149500	chr9:133274084	C	T	0	1	1	Cathepsin S	EFO_0004747	Sun B	29875488	European	2018	-0.1315	0.0266	7.76e-07	-	3301	no
bst2	rs529565	9_136149500	NEX	9	136149500	T	C	5011	0.6054	-0.2065	0.0204	5.343e-24	-----	FALSE	chr9:136149500	chr9:133274084	C	T	0	1	1	Carbohydrate sulfotransferase 15	EFO_0004747	Sun B	29875488	European	2018	-0.2424	0.0264	3.89e-20	-	3301	no
bst2	rs529565	9_136149500	NEX	9	136149500	T	C	5011	0.6054	-0.2065	0.0204	5.343e-24	-----	FALSE	chr9:136149500	chr9:133274084	AT	A	1	0.97891	1	P-selectin	EFO_0004747	Sun B	29875488	European	2018	-0.263	0.0262	1.2e-23	-	3301	no
bst2	rs529565	9_136149500	NEX	9	136149500	T	C	5011	0.6054	-0.2065	0.0204	5.343e-24	-----	FALSE	chr9:136149500	chr9:133274084	G	T	1	0.97891	1	Dihydrofolate reductase	EFO_0004747	Sun B	29875488	European	2018	0.1875	0.0272	5.25e-12	+	3301	no
bst2	rs529565	9_136149500	NEX	9	136149500	T	C	5011	0.6054	-0.2065	0.0204	5.343e-24	-----	FALSE	chr9:136149500	chr9:133274084	C	T	1	0.99146	0.99572	Protein-tyrosine sulfotransferase 2	EFO_0004747	Sun B	29875488	European	2018	0.203	0.0264	1.55e-14	+	3301	no
bst2	rs529565	9_136149500	NEX	9	136149500	T	C	5011	0.6054	-0.2065	0.0204	5.343e-24	-----	FALSE	chr9:136149500	chr9:133274084	C	T	1	0.99146	0.99572	Ferritin	EFO_0004747	Sun B	29875488	European	2018	-0.1209	0.0266	5.37e-06	-	3301	no
bst2	rs529565	9_136149500	NEX	9	136149500	T	C	5011	0.6054	-0.2065	0.0204	5.343e-24	-----	FALSE	chr9:136149500	chr9:133274084	G	T	1	0.97891	1	Glycosaminoglycan xylosylkinase	EFO_0004747	Sun B	29875488	European	2018	0.1316	0.0273	1.41e-06	+	3301	no
bst2	rs529565	9_136149500	NEX	9	136149500	T	C	5011	0.6054	-0.2065	0.0204	5.343e-24	-----	FALSE	chr9:136149500	chr9:133274084	C	T	1	0.99146	0.99572	Golgi membrane protein 1	EFO_0004747	Sun B	29875488	European	2018	0.5001	0.0252	1.2e-87	+	3301	no
bst2	rs529565	9_136149500	NEX	9	136149500	T	C	5011	0.6054	-0.2065	0.0204	5.343e-24	-----	FALSE	chr9:136149500	chr9:133274084	C	T	1	0.99146	0.99572	N-acetylglucosamine-6-sulfatase	EFO_0004747	Sun B	29875488	European	2018	-0.1574	0.0265	2.95e-09	-	3301	no
bst2	rs529565	9_136149500	NEX	9	136149500	T	C	5011	0.6054	-0.2065	0.0204	5.343e-24	-----	FALSE	chr9:136149500	chr9:133274084	C	T	1	0.99146	0.99572	N-acetyllactosaminide beta-1,3-N-acetylglucosaminyltransferase 2	EFO_0004747	Sun B	29875488	European	2018	0.2424	0.0263	3.31e-20	+	3301	no
bst2	rs529565	9_136149500	NEX	9	136149500	T	C	5011	0.6054	-0.2065	0.0204	5.343e-24	-----	FALSE	chr9:136149500	chr9:133274084	A	G	1	0.97891	1	Intercellular adhesion molecule 1	EFO_0004747	Yao C	30111768	European	2017	-0.2191	0.01995	4.58e-28	-	6861	no
bst2	rs529565	9_136149500	NEX	9	136149500	T	C	5011	0.6054	-0.2065	0.0204	5.343e-24	-----	FALSE	chr9:136149500	chr9:133274084	C	T	1	0.99146	0.99572	Protein CASC4	EFO_0004747	Sun B	29875488	European	2018	0.1355	0.0266	3.31e-07	+	3301	no
bst2	rs529565	9_136149500	NEX	9	136149500	T	C	5011	0.6054	-0.2065	0.0204	5.343e-24	-----	FALSE	chr9:136149500	chr9:133274084	C	T	1	0.99146	0.99572	Peptide YY	EFO_0004747	Sun B	29875488	European	2018	-0.1226	0.0266	3.89e-06	-	3301	no
bst2	rs529565	9_136149500	NEX	9	136149500	T	C	5011	0.6054	-0.2065	0.0204	5.343e-24	-----	FALSE	chr9:136149500	chr9:133274084	C	T	1	0.99146	0.99572	Intercellular adhesion molecule 2	EFO_0004747	Sun B	29875488	European	2018	-0.1628	0.0265	7.76e-10	-	3301	no
bst2	rs529565	9_136149500	NEX	9	136149500	T	C	5011	0.6054	-0.2065	0.0204	5.343e-24	-----	FALSE	chr9:136149500	chr9:133274084	A	G	1	0.97891	1	C1GALT1-specific chaperone 1	EFO_0004747	Sun B	29875488	European	2018	0.3791	0.0258	6.61e-49	+	3301	no
bst2	rs529565	9_136149500	NEX	9	136149500	T	C	5011	0.6054	-0.2065	0.0204	5.343e-24	-----	FALSE	chr9:136149500	chr9:133274084	A	G	1	0.97891	1	CD209 antigen	EFO_0004747	Sun B	29875488	European	2018	0.8258	0.0224	1.45e-297	+	3301	no
bst2	rs529565	9_136149500	NEX	9	136149500	T	C	5011	0.6054	-0.2065	0.0204	5.343e-24	-----	FALSE	chr9:136149500	chr9:133274084	A	G	1	0.97891	1	Cadherin-1	EFO_0004747	Sun B	29875488	European	2018	-0.1238	0.0265	3.09e-06	-	3301	no
bst2	rs529565	9_136149500	NEX	9	136149500	T	C	5011	0.6054	-0.2065	0.0204	5.343e-24	-----	FALSE	chr9:136149500	chr9:133274084	G	T	1	0.97891	1	Dipeptidase 2	EFO_0004747	Sun B	29875488	European	2018	-0.1307	0.0273	1.66e-06	-	3301	no
bst2	rs529565	9_136149500	NEX	9	136149500	T	C	5011	0.6054	-0.2065	0.0204	5.343e-24	-----	FALSE	chr9:136149500	chr9:133274084	A	G	1	0.97891	1	Carbohydrate sulfotransferase 11	EFO_0004747	Sun B	29875488	European	2018	0.178	0.0264	1.62e-11	+	3301	no
bst2	rs529565	9_136149500	NEX	9	136149500	T	C	5011	0.6054	-0.2065	0.0204	5.343e-24	-----	FALSE	chr9:136149500	chr9:133274084	C	T	1	0.99146	0.99572	Glycosaminoglycan xylosylkinase	EFO_0004747	Sun B	29875488	European	2018	0.1366	0.0266	2.69e-07	+	3301	no
bst2	rs529565	9_136149500	NEX	9	136149500	T	C	5011	0.6054	-0.2065	0.0204	5.343e-24	-----	FALSE	chr9:136149500	chr9:133274084	AT	A	1	0.97891	1	Intercellular adhesion molecule 2	EFO_0004747	Sun B	29875488	European	2018	-0.1606	0.0265	1.26e-09	-	3301	no
bst2	rs529565	9_136149500	NEX	9	136149500	T	C	5011	0.6054	-0.2065	0.0204	5.343e-24	-----	FALSE	chr9:136149500	chr9:133274084	AT	A	1	0.97891	1	Intercellular adhesion molecule 5	EFO_0004747	Sun B	29875488	European	2018	-0.1691	0.0265	1.66e-10	-	3301	no
bst2	rs529565	9_136149500	NEX	9	136149500	T	C	5011	0.6054	-0.2065	0.0204	5.343e-24	-----	FALSE	chr9:136149500	chr9:133274084	AT	A	1	0.97891	1	Intercellular adhesion molecule 5	EFO_0004747	Sun B	29875488	European	2018	-0.2532	0.0263	5.5e-22	-	3301	no
bst2	rs529565	9_136149500	NEX	9	136149500	T	C	5011	0.6054	-0.2065	0.0204	5.343e-24	-----	FALSE	chr9:136149500	chr9:133274084	C	T	1	0.99146	0.99572	Neural cell adhesion molecule L1	EFO_0004747	Sun B	29875488	European	2018	-0.1282	0.0266	1.41e-06	-	3301	no
bst2	rs529565	9_136149500	NEX	9	136149500	T	C	5011	0.6054	-0.2065	0.0204	5.343e-24	-----	FALSE	chr9:136149500	chr9:133274084	C	T	1	0.99146	0.99572	P-selectin	EFO_0004747	Sun B	29875488	European	2018	-0.2668	0.0263	2.95e-24	-	3301	no
bst2	rs529565	9_136149500	NEX	9	136149500	T	C	5011	0.6054	-0.2065	0.0204	5.343e-24	-----	FALSE	chr9:136149500	chr9:133274084	AT	A	1	0.97891	1	Intestinal-type alkaline phosphatase	EFO_0004747	Sun B	29875488	European	2018	-0.1885	0.0264	1e-12	-	3301	no
bst2	rs529565	9_136149500	NEX	9	136149500	T	C	5011	0.6054	-0.2065	0.0204	5.343e-24	-----	FALSE	chr9:136149500	chr9:133274084	AT	A	1	0.97891	1	Leukemia inhibitory factor receptor	EFO_0004747	Sun B	29875488	European	2018	-0.1474	0.0265	2.69e-08	-	3301	no
bst2	rs529565	9_136149500	NEX	9	136149500	T	C	5011	0.6054	-0.2065	0.0204	5.343e-24	-----	FALSE	chr9:136149500	chr9:133274084	AT	A	1	0.97891	1	Mannose-binding protein C	EFO_0004747	Sun B	29875488	European	2018	0.228	0.0263	4.79e-18	+	3301	no
bst2	rs529565	9_136149500	NEX	9	136149500	T	C	5011	0.6054	-0.2065	0.0204	5.343e-24	-----	FALSE	chr9:136149500	chr9:133274084	A	G	1	0.97891	1	Lithostathine-1-alpha	EFO_0004747	Yao C	30111768	European	2017	0.1372	0.02019	1.07e-11	+	6861	no
bst2	rs529565	9_136149500	NEX	9	136149500	T	C	5011	0.6054	-0.2065	0.0204	5.343e-24	-----	FALSE	chr9:136149500	chr9:133274084	A	G	1	0.97891	1	Lithostathine-1-alpha	EFO_0004747	Yao C	30111768	European	2017	0.1373	0.0202	1.06e-11	+	6861	no
bst2	rs529565	9_136149500	NEX	9	136149500	T	C	5011	0.6054	-0.2065	0.0204	5.343e-24	-----	FALSE	chr9:136149500	chr9:133274084	A	G	1	0.97891	1	Cadherin-5	EFO_0004747	Sun B	29875488	European	2018	0.1672	0.0265	2.63e-10	+	3301	no
bst2	rs529565	9_136149500	NEX	9	136149500	T	C	5011	0.6054	-0.2065	0.0204	5.343e-24	-----	FALSE	chr9:136149500	chr9:133274084	C	T	1	0.99146	0.99572	Protein FAM3B	EFO_0004747	Sun B	29875488	European	2018	0.193	0.0264	2.88e-13	+	3301	no
bst2	rs529565	9_136149500	NEX	9	136149500	T	C	5011	0.6054	-0.2065	0.0204	5.343e-24	-----	FALSE	chr9:136149500	chr9:133274084	C	T	1	0.99146	0.99572	Protein FAM3D	EFO_0004747	Sun B	29875488	European	2018	0.6164	0.0244	1.05e-140	+	3301	no
bst2	rs529565	9_136149500	NEX	9	136149500	T	C	5011	0.6054	-0.2065	0.0204	5.343e-24	-----	FALSE	chr9:136149500	chr9:133274084	C	T	0	1	1	C-C motif chemokine 5	EFO_0004747	Suhre K	28240269	European	2017	0.2038	0.04559	8.741e-06	+	1000	no
bst2	rs529565	9_136149500	NEX	9	136149500	T	C	5011	0.6054	-0.2065	0.0204	5.343e-24	-----	FALSE	chr9:136149500	chr9:133274084	A	G	1	0.97891	1	NA	EFO_0004747	Yao C	30111768	European	2017	-0.09393	0.02002	2.71e-06	-	6861	no
bst2	rs529565	9_136149500	NEX	9	136149500	T	C	5011	0.6054	-0.2065	0.0204	5.343e-24	-----	FALSE	chr9:136149500	chr9:133274084	C	T	1	0.99146	0.99572	Thrombospondin type-1 domain-containing protein 1	EFO_0004747	Sun B	29875488	European	2018	-0.1531	0.0265	7.94e-09	-	3301	no
bst2	rs529565	9_136149500	NEX	9	136149500	T	C	5011	0.6054	-0.2065	0.0204	5.343e-24	-----	FALSE	chr9:136149500	chr9:133274084	AT	A	1	0.97891	1	Interleukin-3 receptor subunit alpha	EFO_0004747	Sun B	29875488	European	2018	-0.382	0.0258	1.2e-49	-	3301	no
bst2	rs529565	9_136149500	NEX	9	136149500	T	C	5011	0.6054	-0.2065	0.0204	5.343e-24	-----	FALSE	chr9:136149500	chr9:133274084	AT	A	1	0.97891	1	Interleukin-6 receptor subunit beta	EFO_0004747	Sun B	29875488	European	2018	-0.1311	0.0265	7.76e-07	-	3301	no
bst2	rs529565	9_136149500	NEX	9	136149500	T	C	5011	0.6054	-0.2065	0.0204	5.343e-24	-----	FALSE	chr9:136149500	chr9:133274084	C	T	1	0.99146	0.99572	Tyrosine-protein kinase receptor Tie-1, soluble	EFO_0004747	Sun B	29875488	European	2018	0.4737	0.0254	6.17e-78	+	3301	no
bst2	rs529565	9_136149500	NEX	9	136149500	T	C	5011	0.6054	-0.2065	0.0204	5.343e-24	-----	FALSE	chr9:136149500	chr9:133274084	AT	A	1	0.97891	1	C-C motif chemokine 28	EFO_0004747	Sun B	29875488	European	2018	-0.1247	0.0266	2.63e-06	-	3301	no
bst2	rs529565	9_136149500	NEX	9	136149500	T	C	5011	0.6054	-0.2065	0.0204	5.343e-24	-----	FALSE	chr9:136149500	chr9:133274084	AT	A	1	0.97891	1	Protein FAM3B	EFO_0004747	Sun B	29875488	European	2018	0.1269	0.0265	1.74e-06	+	3301	no
bst2	rs529565	9_136149500	NEX	9	136149500	T	C	5011	0.6054	-0.2065	0.0204	5.343e-24	-----	FALSE	chr9:136149500	chr9:133274084	C	T	1	0.99146	0.99572	Lithostathine-1-alpha	EFO_0004747	Yao C	30111768	European	2017	0.1369	0.02011	1.02e-11	+	6861	no
bst2	rs529565	9_136149500	NEX	9	136149500	T	C	5011	0.6054	-0.2065	0.0204	5.343e-24	-----	FALSE	chr9:136149500	chr9:133274084	C	T	1	0.99146	0.99572	NA	EFO_0004747	Yao C	30111768	European	2017	-0.098	0.01994	8.84e-07	-	6861	no
bst2	rs529565	9_136149500	NEX	9	136149500	T	C	5011	0.6054	-0.2065	0.0204	5.343e-24	-----	FALSE	chr9:136149500	chr9:133274084	C	T	1	0.99146	0.99572	Protein FAM3B	EFO_0004747	Sun B	29875488	European	2018	0.1343	0.0266	4.27e-07	+	3301	no
bst2	rs529565	9_136149500	NEX	9	136149500	T	C	5011	0.6054	-0.2065	0.0204	5.343e-24	-----	FALSE	chr9:136149500	chr9:133274084	C	T	1	0.99146	0.99572	E-selectin	EFO_0004747	Sun B	29875488	European	2018	-0.7444	0.0233	5.89e-224	-	3301	no
bst2	rs529565	9_136149500	NEX	9	136149500	T	C	5011	0.6054	-0.2065	0.0204	5.343e-24	-----	FALSE	chr9:136149500	chr9:133274084	A	G	1	0.97891	1	Platelet endothelial cell adhesion molecule	EFO_0004747	Folkersen L	28369058	European	2017	-0.1168	0.0251	3.507e-06	-	3394	no
bst2	rs529565	9_136149500	NEX	9	136149500	T	C	5011	0.6054	-0.2065	0.0204	5.343e-24	-----	FALSE	chr9:136149500	chr9:133274084	A	G	1	0.97891	1	Thrombomodulin	EFO_0004747	Folkersen L	28369058	European	2017	0.1336	0.0251	1.085e-07	+	3394	no
bst2	rs529565	9_136149500	NEX	9	136149500	T	C	5011	0.6054	-0.2065	0.0204	5.343e-24	-----	FALSE	chr9:136149500	chr9:133274084	C	T	1	0.99146	0.99572	Dipeptidase 2	EFO_0004747	Sun B	29875488	European	2018	-0.1397	0.0265	1.41e-07	-	3301	no
bst2	rs529565	9_136149500	NEX	9	136149500	T	C	5011	0.6054	-0.2065	0.0204	5.343e-24	-----	FALSE	chr9:136149500	chr9:133274084	C	T	1	0.99146	0.99572	Hepatocyte growth factor receptor	EFO_0004747	Sun B	29875488	European	2018	-0.2646	0.0263	6.76e-24	-	3301	no
bst2	rs529565	9_136149500	NEX	9	136149500	T	C	5011	0.6054	-0.2065	0.0204	5.343e-24	-----	FALSE	chr9:136149500	chr9:133274084	C	T	1	0.99146	0.99572	Toll-like receptor 4:Lymphocyte antigen 96 complex	EFO_0004747	Sun B	29875488	European	2018	-0.1828	0.0265	5.01e-12	-	3301	no
bst2	rs529565	9_136149500	NEX	9	136149500	T	C	5011	0.6054	-0.2065	0.0204	5.343e-24	-----	FALSE	chr9:136149500	chr9:133274084	C	T	1	0.99146	0.99572	Tuftelin	EFO_0004747	Sun B	29875488	European	2018	-0.1263	0.0266	2e-06	-	3301	no
bst2	rs529565	9_136149500	NEX	9	136149500	T	C	5011	0.6054	-0.2065	0.0204	5.343e-24	-----	FALSE	chr9:136149500	chr9:133274084	C	T	1	0.99146	0.99572	Immunoglobulin superfamily containing leucine-rich repeat protein 2	EFO_0004747	Sun B	29875488	European	2018	-0.1509	0.0265	1.29e-08	-	3301	no
bst2	rs529565	9_136149500	NEX	9	136149500	T	C	5011	0.6054	-0.2065	0.0204	5.343e-24	-----	FALSE	chr9:136149500	chr9:133274084	C	T	1	0.99146	0.99572	Insulin receptor	EFO_0004747	Sun B	29875488	European	2018	-0.3282	0.026	2.09e-36	-	3301	no
bst2	rs529565	9_136149500	NEX	9	136149500	T	C	5011	0.6054	-0.2065	0.0204	5.343e-24	-----	FALSE	chr9:136149500	chr9:133274084	C	T	1	0.99146	0.99572	Intercellular adhesion molecule 1	EFO_0004747	Sun B	29875488	European	2018	-0.1787	0.0265	1.51e-11	-	3301	no
bst2	rs529565	9_136149500	NEX	9	136149500	T	C	5011	0.6054	-0.2065	0.0204	5.343e-24	-----	FALSE	chr9:136149500	chr9:133274084	G	T	1	0.97891	1	Thrombomodulin	EFO_0004747	Folkersen L	28369058	European	2017	0.1315	0.025	1.587e-07	+	3394	no
bst2	rs529565	9_136149500	NEX	9	136149500	T	C	5011	0.6054	-0.2065	0.0204	5.343e-24	-----	FALSE	chr9:136149500	chr9:133274084	C	T	1	0.99146	0.99572	Intercellular adhesion molecule 5	EFO_0004747	Sun B	29875488	European	2018	-0.1639	0.0265	6.31e-10	-	3301	no
bst2	rs529565	9_136149500	NEX	9	136149500	T	C	5011	0.6054	-0.2065	0.0204	5.343e-24	-----	FALSE	chr9:136149500	chr9:133274084	C	T	1	0.99146	0.99572	Intercellular adhesion molecule 5	EFO_0004747	Sun B	29875488	European	2018	-0.254	0.0263	4.47e-22	-	3301	no
bst2	rs529565	9_136149500	NEX	9	136149500	T	C	5011	0.6054	-0.2065	0.0204	5.343e-24	-----	FALSE	chr9:136149500	chr9:133274084	C	T	1	0.99146	0.99572	Interleukin-3 receptor subunit alpha	EFO_0004747	Sun B	29875488	European	2018	-0.3911	0.0258	5.5e-52	-	3301	no
bst2	rs529565	9_136149500	NEX	9	136149500	T	C	5011	0.6054	-0.2065	0.0204	5.343e-24	-----	FALSE	chr9:136149500	chr9:133274084	C	T	1	0.99146	0.99572	Interleukin-6 receptor subunit beta	EFO_0004747	Sun B	29875488	European	2018	-0.1275	0.0266	1.58e-06	-	3301	no
bst2	rs529565	9_136149500	NEX	9	136149500	T	C	5011	0.6054	-0.2065	0.0204	5.343e-24	-----	FALSE	chr9:136149500	chr9:133274084	C	T	1	0.99146	0.99572	Intestinal-type alkaline phosphatase	EFO_0004747	Sun B	29875488	European	2018	-0.1885	0.0265	1.05e-12	-	3301	no
bst2	rs529565	9_136149500	NEX	9	136149500	T	C	5011	0.6054	-0.2065	0.0204	5.343e-24	-----	FALSE	chr9:136149500	chr9:133274084	C	T	1	0.99146	0.99572	Leukemia inhibitory factor receptor	EFO_0004747	Sun B	29875488	European	2018	-0.1426	0.0265	7.76e-08	-	3301	no
bst2	rs529565	9_136149500	NEX	9	136149500	T	C	5011	0.6054	-0.2065	0.0204	5.343e-24	-----	FALSE	chr9:136149500	chr9:133274084	C	T	1	0.99146	0.99572	Mannose-binding protein C	EFO_0004747	Sun B	29875488	European	2018	0.2284	0.0264	4.68e-18	+	3301	no
bst2	rs529565	9_136149500	NEX	9	136149500	T	C	5011	0.6054	-0.2065	0.0204	5.343e-24	-----	FALSE	chr9:136149500	chr9:133274084	C	T	1	0.99146	0.99572	N-acetylglucosamine-6-sulfatase	EFO_0004747	Sun B	29875488	European	2018	-0.1574	0.0265	2.95e-09	-	3301	no
bst2	rs529565	9_136149500	NEX	9	136149500	T	C	5011	0.6054	-0.2065	0.0204	5.343e-24	-----	FALSE	chr9:136149500	chr9:133274084	G	T	1	0.97891	1	Cadherin-1	EFO_0004747	Sun B	29875488	European	2018	-0.1274	0.0273	3.02e-06	-	3301	no
bst2	rs529565	9_136149500	NEX	9	136149500	T	C	5011	0.6054	-0.2065	0.0204	5.343e-24	-----	FALSE	chr9:136149500	chr9:133274084	G	T	1	0.97891	1	Cadherin-5	EFO_0004747	Sun B	29875488	European	2018	0.1716	0.0272	2.82e-10	+	3301	no
bst2	rs529565	9_136149500	NEX	9	136149500	T	C	5011	0.6054	-0.2065	0.0204	5.343e-24	-----	FALSE	chr9:136149500	chr9:133274084	G	T	1	0.97891	1	Carbohydrate sulfotransferase 11	EFO_0004747	Sun B	29875488	European	2018	0.1833	0.0272	1.51e-11	+	3301	no
bst2	rs529565	9_136149500	NEX	9	136149500	T	C	5011	0.6054	-0.2065	0.0204	5.343e-24	-----	FALSE	chr9:136149500	chr9:133274084	G	T	1	0.97891	1	Carbohydrate sulfotransferase 15	EFO_0004747	Sun B	29875488	European	2018	-0.2442	0.027	1.7e-19	-	3301	no
bst2	rs529565	9_136149500	NEX	9	136149500	T	C	5011	0.6054	-0.2065	0.0204	5.343e-24	-----	FALSE	chr9:136149500	chr9:133274084	G	T	1	0.97891	1	Carbohydrate sulfotransferase 15	EFO_0004747	Sun B	29875488	European	2018	-0.2715	0.027	7.24e-24	-	3301	no
bst2	rs529565	9_136149500	NEX	9	136149500	T	C	5011	0.6054	-0.2065	0.0204	5.343e-24	-----	FALSE	chr9:136149500	chr9:133274084	G	T	1	0.97891	1	Cathepsin S	EFO_0004747	Sun B	29875488	European	2018	-0.1257	0.0273	4.07e-06	-	3301	no
bst2	rs529565	9_136149500	NEX	9	136149500	T	C	5011	0.6054	-0.2065	0.0204	5.343e-24	-----	FALSE	chr9:136149500	chr9:133274084	C	T	0	1	1	P-selectin	EFO_0004747	Sun B	29875488	European	2018	-0.2666	0.0263	3.89e-24	-	3301	no
bst2	rs529565	9_136149500	NEX	9	136149500	T	C	5011	0.6054	-0.2065	0.0204	5.343e-24	-----	FALSE	chr9:136149500	chr9:133274084	C	T	0	1	1	Carbohydrate sulfotransferase 15	EFO_0004747	Sun B	29875488	European	2018	-0.2693	0.0263	1.29e-24	-	3301	no
bst2	rs529565	9_136149500	NEX	9	136149500	T	C	5011	0.6054	-0.2065	0.0204	5.343e-24	-----	FALSE	chr9:136149500	chr9:133274084	C	T	0	1	1	Beta-1,4-galactosyltransferase 1	EFO_0004747	Sun B	29875488	European	2018	0.1351	0.0266	3.8e-07	+	3301	no
bst2	rs529565	9_136149500	NEX	9	136149500	T	C	5011	0.6054	-0.2065	0.0204	5.343e-24	-----	FALSE	chr9:136149500	chr9:133274084	C	T	1	0.99146	0.99572	Chloride intracellular channel protein 5	EFO_0004747	Sun B	29875488	European	2018	0.1607	0.0265	1.35e-09	+	3301	no
bst2	rs529565	9_136149500	NEX	9	136149500	T	C	5011	0.6054	-0.2065	0.0204	5.343e-24	-----	FALSE	chr9:136149500	chr9:133274084	C	T	1	0.99146	0.99572	Coagulation Factor VIII	EFO_0004747	Sun B	29875488	European	2018	0.4772	0.0253	3.24e-79	+	3301	no
bst2	rs529565	9_136149500	NEX	9	136149500	T	C	5011	0.6054	-0.2065	0.0204	5.343e-24	-----	FALSE	chr9:136149500	chr9:133274084	C	T	0	1	1	CD209 antigen	EFO_0004747	Sun B	29875488	European	2018	0.8319	0.0224	9.77e-301	+	3301	no
bst2	rs529565	9_136149500	NEX	9	136149500	T	C	5011	0.6054	-0.2065	0.0204	5.343e-24	-----	FALSE	chr9:136149500	chr9:133274084	AT	A	1	0.97891	1	Adhesion G protein-coupled receptor F5	EFO_0004747	Sun B	29875488	European	2018	-0.3234	0.026	1.91e-35	-	3301	no
bst2	rs529565	9_136149500	NEX	9	136149500	T	C	5011	0.6054	-0.2065	0.0204	5.343e-24	-----	FALSE	chr9:136149500	chr9:133274084	AT	A	1	0.97891	1	Basal Cell Adhesion Molecule	EFO_0004747	Sun B	29875488	European	2018	0.1388	0.0265	1.66e-07	+	3301	no
bst2	rs529565	9_136149500	NEX	9	136149500	T	C	5011	0.6054	-0.2065	0.0204	5.343e-24	-----	FALSE	chr9:136149500	chr9:133274084	AT	A	1	0.97891	1	Beta-1,4-galactosyltransferase 1	EFO_0004747	Sun B	29875488	European	2018	0.1395	0.0265	1.45e-07	+	3301	no
bst2	rs529565	9_136149500	NEX	9	136149500	T	C	5011	0.6054	-0.2065	0.0204	5.343e-24	-----	FALSE	chr9:136149500	chr9:133274084	AT	A	1	0.97891	1	C-C motif chemokine 25	EFO_0004747	Sun B	29875488	European	2018	-0.1633	0.0265	6.92e-10	-	3301	no
bst2	rs529565	9_136149500	NEX	9	136149500	T	C	5011	0.6054	-0.2065	0.0204	5.343e-24	-----	FALSE	chr9:136149500	chr9:133274084	AT	A	1	0.97891	1	C-C motif chemokine 25	EFO_0004747	Sun B	29875488	European	2018	-0.1641	0.0265	5.75e-10	-	3301	no
bst2	rs529565	9_136149500	NEX	9	136149500	T	C	5011	0.6054	-0.2065	0.0204	5.343e-24	-----	FALSE	chr9:136149500	chr9:133274084	AT	A	1	0.97891	1	C1GALT1-specific chaperone 1	EFO_0004747	Sun B	29875488	European	2018	0.3766	0.0258	3.47e-48	+	3301	no
bst2	rs529565	9_136149500	NEX	9	136149500	T	C	5011	0.6054	-0.2065	0.0204	5.343e-24	-----	FALSE	chr9:136149500	chr9:133274084	AT	A	1	0.97891	1	CD209 antigen	EFO_0004747	Sun B	29875488	European	2018	0.8263	0.0224	1.95e-297	+	3301	no
bst2	rs529565	9_136149500	NEX	9	136149500	T	C	5011	0.6054	-0.2065	0.0204	5.343e-24	-----	FALSE	chr9:136149500	chr9:133274084	AT	A	1	0.97891	1	Protein FAM3B	EFO_0004747	Sun B	29875488	European	2018	0.1896	0.0264	7.24e-13	+	3301	no
bst2	rs529565	9_136149500	NEX	9	136149500	T	C	5011	0.6054	-0.2065	0.0204	5.343e-24	-----	FALSE	chr9:136149500	chr9:133274084	C	T	1	0.99146	0.99572	TNF-a	EFO_0004747	Melzer D	18464913	European	2008	NA	NA	6.76e-40	NA	-	no
bst2	rs529565	9_136149500	NEX	9	136149500	T	C	5011	0.6054	-0.2065	0.0204	5.343e-24	-----	FALSE	chr9:136149500	chr9:133274084	A	G	1	0.97891	1	E-selectin	EFO_0004747	Folkersen L	28369058	European	2017	-0.5017	0.0237	1.56e-93	-	3394	no
bst2	rs529565	9_136149500	NEX	9	136149500	T	C	5011	0.6054	-0.2065	0.0204	5.343e-24	-----	FALSE	chr9:136149500	chr9:133274084	C	T	1	0.99146	0.99572	Desmoglein-2	EFO_0004747	Sun B	29875488	European	2018	0.213	0.0264	7.08e-16	+	3301	no
bst2	rs529565	9_136149500	NEX	9	136149500	T	C	5011	0.6054	-0.2065	0.0204	5.343e-24	-----	FALSE	chr9:136149500	chr9:133274084	C	T	1	0.99146	0.99572	Dihydrofolate reductase	EFO_0004747	Sun B	29875488	European	2018	0.1841	0.0265	3.47e-12	+	3301	no
bst2	rs529565	9_136149500	NEX	9	136149500	T	C	5011	0.6054	-0.2065	0.0204	5.343e-24	-----	FALSE	chr9:136149500	chr9:133274084	A	G	1	0.97891	1	Dipeptidase 2	EFO_0004747	Sun B	29875488	European	2018	-0.1316	0.0265	7.08e-07	-	3301	no
bst2	rs529565	9_136149500	NEX	9	136149500	T	C	5011	0.6054	-0.2065	0.0204	5.343e-24	-----	FALSE	chr9:136149500	chr9:133274084	AT	A	1	0.97891	1	Tuftelin	EFO_0004747	Sun B	29875488	European	2018	-0.1233	0.0266	3.39e-06	-	3301	no
bst2	rs529565	9_136149500	NEX	9	136149500	T	C	5011	0.6054	-0.2065	0.0204	5.343e-24	-----	FALSE	chr9:136149500	chr9:133274084	AT	A	1	0.97891	1	Tyrosine-protein kinase receptor Tie-1, soluble	EFO_0004747	Sun B	29875488	European	2018	0.4719	0.0253	1.95e-77	+	3301	no
bst2	rs529565	9_136149500	NEX	9	136149500	T	C	5011	0.6054	-0.2065	0.0204	5.343e-24	-----	FALSE	chr9:136149500	chr9:133274084	C	T	1	0.99146	0.99572	Histo-blood group ABO system transferase	EFO_0004747	Sun B	29875488	European	2018	1.298	0.0142	0	+	3301	no
bst2	rs529565	9_136149500	NEX	9	136149500	T	C	5011	0.6054	-0.2065	0.0204	5.343e-24	-----	FALSE	chr9:136149500	chr9:133274084	A	G	1	0.97891	1	Basal Cell Adhesion Molecule	EFO_0004747	Sun B	29875488	European	2018	0.1382	0.0265	1.82e-07	+	3301	no
bst2	rs529565	9_136149500	NEX	9	136149500	T	C	5011	0.6054	-0.2065	0.0204	5.343e-24	-----	FALSE	chr9:136149500	chr9:133274084	A	G	1	0.97891	1	Beta-1,4-galactosyltransferase 1	EFO_0004747	Sun B	29875488	European	2018	0.1392	0.0265	1.51e-07	+	3301	no
bst2	rs529565	9_136149500	NEX	9	136149500	T	C	5011	0.6054	-0.2065	0.0204	5.343e-24	-----	FALSE	chr9:136149500	chr9:133274084	A	G	1	0.97891	1	C-C motif chemokine 25	EFO_0004747	Sun B	29875488	European	2018	-0.1598	0.0265	1.55e-09	-	3301	no
bst2	rs529565	9_136149500	NEX	9	136149500	T	C	5011	0.6054	-0.2065	0.0204	5.343e-24	-----	FALSE	chr9:136149500	chr9:133274084	A	G	1	0.97891	1	C-C motif chemokine 25	EFO_0004747	Sun B	29875488	European	2018	-0.1619	0.0265	9.55e-10	-	3301	no
bst2	rs529565	9_136149500	NEX	9	136149500	T	C	5011	0.6054	-0.2065	0.0204	5.343e-24	-----	FALSE	chr9:136149500	chr9:133274084	A	G	1	0.97891	1	C-C motif chemokine 28	EFO_0004747	Sun B	29875488	European	2018	-0.1231	0.0265	3.47e-06	-	3301	no
bst2	rs529565	9_136149500	NEX	9	136149500	T	C	5011	0.6054	-0.2065	0.0204	5.343e-24	-----	FALSE	chr9:136149500	chr9:133274084	C	T	0	1	1	E-Selectin	EFO_0004747	Suhre K	28240269	European	2017	-0.6872	0.03841	3.15e-62	-	1000	no
bst2	rs529565	9_136149500	NEX	9	136149500	T	C	5011	0.6054	-0.2065	0.0204	5.343e-24	-----	FALSE	chr9:136149500	chr9:133274084	C	T	0	1	1	Hepatocyte growth factor receptor	EFO_0004747	Suhre K	28240269	European	2017	-0.2986	0.04265	4.667e-12	-	1000	no
bst2	rs529565	9_136149500	NEX	9	136149500	T	C	5011	0.6054	-0.2065	0.0204	5.343e-24	-----	FALSE	chr9:136149500	chr9:133274084	C	T	0	1	1	Insulin receptor	EFO_0004747	Suhre K	28240269	European	2017	-0.3437	0.04473	3.706e-14	-	1000	no
bst2	rs529565	9_136149500	NEX	9	136149500	T	C	5011	0.6054	-0.2065	0.0204	5.343e-24	-----	FALSE	chr9:136149500	chr9:133274084	C	T	0	1	1	Intercellular adhesion molecule 2	EFO_0004747	Suhre K	28240269	European	2017	-0.2335	0.04547	3.389e-07	-	1000	no
bst2	rs529565	9_136149500	NEX	9	136149500	T	C	5011	0.6054	-0.2065	0.0204	5.343e-24	-----	FALSE	chr9:136149500	chr9:133274084	C	T	0	1	1	Mannose-binding protein C	EFO_0004747	Suhre K	28240269	European	2017	0.259	0.04509	1.229e-08	+	1000	no
bst2	rs529565	9_136149500	NEX	9	136149500	T	C	5011	0.6054	-0.2065	0.0204	5.343e-24	-----	FALSE	chr9:136149500	chr9:133274084	A	G	1	0.97891	1	Carbohydrate sulfotransferase 15	EFO_0004747	Sun B	29875488	European	2018	-0.2429	0.0263	2.4e-20	-	3301	no
bst2	rs529565	9_136149500	NEX	9	136149500	T	C	5011	0.6054	-0.2065	0.0204	5.343e-24	-----	FALSE	chr9:136149500	chr9:133274084	A	G	1	0.97891	1	Glycosaminoglycan xylosylkinase	EFO_0004747	Sun B	29875488	European	2018	0.1341	0.0265	4.27e-07	+	3301	no
bst2	rs529565	9_136149500	NEX	9	136149500	T	C	5011	0.6054	-0.2065	0.0204	5.343e-24	-----	FALSE	chr9:136149500	chr9:133274084	A	G	1	0.97891	1	Chloride intracellular channel protein 5	EFO_0004747	Sun B	29875488	European	2018	0.1545	0.0265	5.5e-09	+	3301	no
bst2	rs529565	9_136149500	NEX	9	136149500	T	C	5011	0.6054	-0.2065	0.0204	5.343e-24	-----	FALSE	chr9:136149500	chr9:133274084	A	G	1	0.97891	1	Coagulation Factor VIII	EFO_0004747	Sun B	29875488	European	2018	0.4715	0.0253	1.78e-77	+	3301	no
bst2	rs529565	9_136149500	NEX	9	136149500	T	C	5011	0.6054	-0.2065	0.0204	5.343e-24	-----	FALSE	chr9:136149500	chr9:133274084	A	G	1	0.97891	1	D-glucuronyl C5-epimerase	EFO_0004747	Sun B	29875488	European	2018	0.3685	0.0258	3.63e-46	+	3301	no
bst2	rs529565	9_136149500	NEX	9	136149500	T	C	5011	0.6054	-0.2065	0.0204	5.343e-24	-----	FALSE	chr9:136149500	chr9:133274084	A	G	1	0.97891	1	DNA/RNA-binding protein KIN17	EFO_0004747	Sun B	29875488	European	2018	-0.1977	0.0264	6.92e-14	-	3301	no
bst2	rs529565	9_136149500	NEX	9	136149500	T	C	5011	0.6054	-0.2065	0.0204	5.343e-24	-----	FALSE	chr9:136149500	chr9:133274084	A	G	1	0.97891	1	Desmoglein-2	EFO_0004747	Sun B	29875488	European	2018	0.2123	0.0264	7.94e-16	+	3301	no
bst2	rs529565	9_136149500	NEX	9	136149500	T	C	5011	0.6054	-0.2065	0.0204	5.343e-24	-----	FALSE	chr9:136149500	chr9:133274084	A	G	1	0.97891	1	Dihydrofolate reductase	EFO_0004747	Sun B	29875488	European	2018	0.1829	0.0264	4.37e-12	+	3301	no
bst2	rs529565	9_136149500	NEX	9	136149500	T	C	5011	0.6054	-0.2065	0.0204	5.343e-24	-----	FALSE	chr9:136149500	chr9:133274084	A	G	1	0.97891	1	Dipeptidase 2	EFO_0004747	Sun B	29875488	European	2018	-0.1316	0.0265	7.08e-07	-	3301	no
bst2	rs529565	9_136149500	NEX	9	136149500	T	C	5011	0.6054	-0.2065	0.0204	5.343e-24	-----	FALSE	chr9:136149500	chr9:133274084	A	G	1	0.97891	1	E-selectin	EFO_0004747	Sun B	29875488	European	2018	-0.7392	0.0233	6.61e-221	-	3301	no
bst2	rs529565	9_136149500	NEX	9	136149500	T	C	5011	0.6054	-0.2065	0.0204	5.343e-24	-----	FALSE	chr9:136149500	chr9:133274084	A	G	1	0.97891	1	Ferritin	EFO_0004747	Sun B	29875488	European	2018	-0.1202	0.0265	6.03e-06	-	3301	no
bst2	rs529565	9_136149500	NEX	9	136149500	T	C	5011	0.6054	-0.2065	0.0204	5.343e-24	-----	FALSE	chr9:136149500	chr9:133274084	A	G	1	0.97891	1	Glycosaminoglycan xylosylkinase	EFO_0004747	Sun B	29875488	European	2018	0.1341	0.0265	4.27e-07	+	3301	no
bst2	rs529565	9_136149500	NEX	9	136149500	T	C	5011	0.6054	-0.2065	0.0204	5.343e-24	-----	FALSE	chr9:136149500	chr9:133274084	A	G	1	0.97891	1	Golgi membrane protein 1	EFO_0004747	Sun B	29875488	European	2018	0.4988	0.0252	1.82e-87	+	3301	no
bst2	rs529565	9_136149500	NEX	9	136149500	T	C	5011	0.6054	-0.2065	0.0204	5.343e-24	-----	FALSE	chr9:136149500	chr9:133274084	A	G	1	0.97891	1	Hepatocyte growth factor receptor	EFO_0004747	Sun B	29875488	European	2018	-0.2611	0.0262	2.29e-23	-	3301	no
bst2	rs529565	9_136149500	NEX	9	136149500	T	C	5011	0.6054	-0.2065	0.0204	5.343e-24	-----	FALSE	chr9:136149500	chr9:133274084	C	T	1	0.99146	0.99572	Secreted and transmembrane protein 1	EFO_0004747	Sun B	29875488	European	2018	-0.1258	0.0266	2.19e-06	-	3301	no
bst2	rs529565	9_136149500	NEX	9	136149500	T	C	5011	0.6054	-0.2065	0.0204	5.343e-24	-----	FALSE	chr9:136149500	chr9:133274084	C	T	1	0.99146	0.99572	Sulfhydryl oxidase 2	EFO_0004747	Sun B	29875488	European	2018	0.7684	0.0231	2.19e-243	+	3301	no
bst2	rs529565	9_136149500	NEX	9	136149500	T	C	5011	0.6054	-0.2065	0.0204	5.343e-24	-----	FALSE	chr9:136149500	chr9:133274084	C	T	1	0.99146	0.99572	Thrombospondin type-1 domain-containing protein 1	EFO_0004747	Sun B	29875488	European	2018	-0.1531	0.0265	7.94e-09	-	3301	no
bst2	rs529565	9_136149500	NEX	9	136149500	T	C	5011	0.6054	-0.2065	0.0204	5.343e-24	-----	FALSE	chr9:136149500	chr9:133274084	C	T	1	0.99146	0.99572	Toll-like receptor 4:Lymphocyte antigen 96 complex	EFO_0004747	Sun B	29875488	European	2018	-0.1828	0.0265	5.01e-12	-	3301	no
bst2	rs529565	9_136149500	NEX	9	136149500	T	C	5011	0.6054	-0.2065	0.0204	5.343e-24	-----	FALSE	chr9:136149500	chr9:133274084	C	T	1	0.99146	0.99572	Tuftelin	EFO_0004747	Sun B	29875488	European	2018	-0.1263	0.0266	2e-06	-	3301	no
bst2	rs529565	9_136149500	NEX	9	136149500	T	C	5011	0.6054	-0.2065	0.0204	5.343e-24	-----	FALSE	chr9:136149500	chr9:133274084	C	T	1	0.99146	0.99572	Tyrosine-protein kinase receptor Tie-1, soluble	EFO_0004747	Sun B	29875488	European	2018	0.4737	0.0254	6.17e-78	+	3301	no
bst2	rs529565	9_136149500	NEX	9	136149500	T	C	5011	0.6054	-0.2065	0.0204	5.343e-24	-----	FALSE	chr9:136149500	chr9:133274084	C	T	1	0.99146	0.99572	Vascular endothelial growth factor receptor 2	EFO_0004747	Sun B	29875488	European	2018	-0.3957	0.0257	2.19e-53	-	3301	no
bst2	rs529565	9_136149500	NEX	9	136149500	T	C	5011	0.6054	-0.2065	0.0204	5.343e-24	-----	FALSE	chr9:136149500	chr9:133274084	C	T	1	0.99146	0.99572	Vascular endothelial growth factor receptor 3	EFO_0004747	Sun B	29875488	European	2018	-0.3183	0.0261	2.82e-34	-	3301	no
bst2	rs529565	9_136149500	NEX	9	136149500	T	C	5011	0.6054	-0.2065	0.0204	5.343e-24	-----	FALSE	chr9:136149500	chr9:133274084	C	T	1	0.99146	0.99572	Intercellular adhesion molecule 1	EFO_0004747	Yao C	30111768	European	2017	-0.2197	0.01987	1.99e-28	-	6861	no
bst2	rs529565	9_136149500	NEX	9	136149500	T	C	5011	0.6054	-0.2065	0.0204	5.343e-24	-----	FALSE	chr9:136149500	chr9:133274084	C	T	1	0.99146	0.99572	Lithostathine-1-alpha	EFO_0004747	Yao C	30111768	European	2017	0.1368	0.02011	1.03e-11	+	6861	no
bst2	rs529565	9_136149500	NEX	9	136149500	T	C	5011	0.6054	-0.2065	0.0204	5.343e-24	-----	FALSE	chr9:136149500	chr9:133274084	A	G	1	0.97891	1	Intercellular adhesion molecule 5	EFO_0004747	Sun B	29875488	European	2018	-0.1674	0.0265	2.51e-10	-	3301	no
bst2	rs529565	9_136149500	NEX	9	136149500	T	C	5011	0.6054	-0.2065	0.0204	5.343e-24	-----	FALSE	chr9:136149500	chr9:133274084	C	T	0	1	1	C-C motif chemokine 25	EFO_0004747	Sun B	29875488	European	2018	-0.1592	0.0266	2.09e-09	-	3301	no
bst2	rs529565	9_136149500	NEX	9	136149500	T	C	5011	0.6054	-0.2065	0.0204	5.343e-24	-----	FALSE	chr9:136149500	chr9:133274084	AT	A	1	0.97891	1	D-glucuronyl C5-epimerase	EFO_0004747	Sun B	29875488	European	2018	0.3657	0.0259	2.19e-45	+	3301	no
bst2	rs529565	9_136149500	NEX	9	136149500	T	C	5011	0.6054	-0.2065	0.0204	5.343e-24	-----	FALSE	chr9:136149500	chr9:133274084	A	G	1	0.97891	1	E-selectin	EFO_0004747	Sun B	29875488	European	2018	-0.7392	0.0233	6.61e-221	-	3301	no
bst2	rs529565	9_136149500	NEX	9	136149500	T	C	5011	0.6054	-0.2065	0.0204	5.343e-24	-----	FALSE	chr9:136149500	chr9:133274084	A	G	1	0.97891	1	Ferritin	EFO_0004747	Sun B	29875488	European	2018	-0.1202	0.0265	6.03e-06	-	3301	no
bst2	rs529565	9_136149500	NEX	9	136149500	T	C	5011	0.6054	-0.2065	0.0204	5.343e-24	-----	FALSE	chr9:136149500	chr9:133274084	A	G	1	0.97891	1	Adhesion G protein-coupled receptor F5	EFO_0004747	Sun B	29875488	European	2018	-0.3266	0.026	3.39e-36	-	3301	no
bst2	rs529565	9_136149500	NEX	9	136149500	T	C	5011	0.6054	-0.2065	0.0204	5.343e-24	-----	FALSE	chr9:136149500	chr9:133274084	AT	A	1	0.97891	1	Dipeptidase 2	EFO_0004747	Sun B	29875488	European	2018	-0.1319	0.0265	6.61e-07	-	3301	no
bst2	rs529565	9_136149500	NEX	9	136149500	T	C	5011	0.6054	-0.2065	0.0204	5.343e-24	-----	FALSE	chr9:136149500	chr9:133274084	AT	A	1	0.97891	1	E-selectin	EFO_0004747	Sun B	29875488	European	2018	-0.7376	0.0233	2.88e-219	-	3301	no
bst2	rs529565	9_136149500	NEX	9	136149500	T	C	5011	0.6054	-0.2065	0.0204	5.343e-24	-----	FALSE	chr9:136149500	chr9:133274084	AT	A	1	0.97891	1	Ferritin	EFO_0004747	Sun B	29875488	European	2018	-0.1204	0.0266	5.75e-06	-	3301	no
bst2	rs529565	9_136149500	NEX	9	136149500	T	C	5011	0.6054	-0.2065	0.0204	5.343e-24	-----	FALSE	chr9:136149500	chr9:133274084	AT	A	1	0.97891	1	Glycosaminoglycan xylosylkinase	EFO_0004747	Sun B	29875488	European	2018	0.1342	0.0265	4.27e-07	+	3301	no
bst2	rs529565	9_136149500	NEX	9	136149500	T	C	5011	0.6054	-0.2065	0.0204	5.343e-24	-----	FALSE	chr9:136149500	chr9:133274084	AT	A	1	0.97891	1	Golgi membrane protein 1	EFO_0004747	Sun B	29875488	European	2018	0.4989	0.0252	2.45e-87	+	3301	no
bst2	rs529565	9_136149500	NEX	9	136149500	T	C	5011	0.6054	-0.2065	0.0204	5.343e-24	-----	FALSE	chr9:136149500	chr9:133274084	AT	A	1	0.97891	1	Hepatocyte growth factor receptor	EFO_0004747	Sun B	29875488	European	2018	-0.2622	0.0262	1.58e-23	-	3301	no
bst2	rs529565	9_136149500	NEX	9	136149500	T	C	5011	0.6054	-0.2065	0.0204	5.343e-24	-----	FALSE	chr9:136149500	chr9:133274084	AT	A	1	0.97891	1	Histo-blood group ABO system transferase	EFO_0004747	Sun B	29875488	European	2018	1.289	0.0143	0	+	3301	no
bst2	rs529565	9_136149500	NEX	9	136149500	T	C	5011	0.6054	-0.2065	0.0204	5.343e-24	-----	FALSE	chr9:136149500	chr9:133274084	AT	A	1	0.97891	1	Immunoglobulin superfamily containing leucine-rich repeat protein 2	EFO_0004747	Sun B	29875488	European	2018	-0.1535	0.0265	6.92e-09	-	3301	no
bst2	rs529565	9_136149500	NEX	9	136149500	T	C	5011	0.6054	-0.2065	0.0204	5.343e-24	-----	FALSE	chr9:136149500	chr9:133274084	AT	A	1	0.97891	1	Insulin receptor	EFO_0004747	Sun B	29875488	European	2018	-0.3247	0.026	1.02e-35	-	3301	no
bst2	rs529565	9_136149500	NEX	9	136149500	T	C	5011	0.6054	-0.2065	0.0204	5.343e-24	-----	FALSE	chr9:136149500	chr9:133274084	AT	A	1	0.97891	1	Intercellular adhesion molecule 1	EFO_0004747	Sun B	29875488	European	2018	-0.1775	0.0265	1.95e-11	-	3301	no
bst2	rs529565	9_136149500	NEX	9	136149500	T	C	5011	0.6054	-0.2065	0.0204	5.343e-24	-----	FALSE	chr9:136149500	chr9:133274084	A	G	1	0.97891	1	Protein FAM3D	EFO_0004747	Sun B	29875488	European	2018	0.6133	0.0244	1.26e-139	+	3301	no
bst2	rs529565	9_136149500	NEX	9	136149500	T	C	5011	0.6054	-0.2065	0.0204	5.343e-24	-----	FALSE	chr9:136149500	chr9:133274084	A	G	1	0.97891	1	Protein-tyrosine sulfotransferase 2	EFO_0004747	Sun B	29875488	European	2018	0.2035	0.0264	1.23e-14	+	3301	no
bst2	rs529565	9_136149500	NEX	9	136149500	T	C	5011	0.6054	-0.2065	0.0204	5.343e-24	-----	FALSE	chr9:136149500	chr9:133274084	A	G	1	0.97891	1	Secreted and transmembrane protein 1	EFO_0004747	Sun B	29875488	European	2018	-0.1173	0.0265	9.77e-06	-	3301	no
bst2	rs529565	9_136149500	NEX	9	136149500	T	C	5011	0.6054	-0.2065	0.0204	5.343e-24	-----	FALSE	chr9:136149500	chr9:133274084	A	G	1	0.97891	1	Sulfhydryl oxidase 2	EFO_0004747	Sun B	29875488	European	2018	0.7611	0.0231	2.57e-238	+	3301	no
bst2	rs529565	9_136149500	NEX	9	136149500	T	C	5011	0.6054	-0.2065	0.0204	5.343e-24	-----	FALSE	chr9:136149500	chr9:133274084	A	G	1	0.97891	1	Thrombospondin type-1 domain-containing protein 1	EFO_0004747	Sun B	29875488	European	2018	-0.1522	0.0265	9.12e-09	-	3301	no
bst2	rs529565	9_136149500	NEX	9	136149500	T	C	5011	0.6054	-0.2065	0.0204	5.343e-24	-----	FALSE	chr9:136149500	chr9:133274084	A	G	1	0.97891	1	Toll-like receptor 4:Lymphocyte antigen 96 complex	EFO_0004747	Sun B	29875488	European	2018	-0.1818	0.0264	6.03e-12	-	3301	no
bst2	rs529565	9_136149500	NEX	9	136149500	T	C	5011	0.6054	-0.2065	0.0204	5.343e-24	-----	FALSE	chr9:136149500	chr9:133274084	A	G	1	0.97891	1	Tuftelin	EFO_0004747	Sun B	29875488	European	2018	-0.1239	0.0265	3.02e-06	-	3301	no
bst2	rs529565	9_136149500	NEX	9	136149500	T	C	5011	0.6054	-0.2065	0.0204	5.343e-24	-----	FALSE	chr9:136149500	chr9:133274084	A	G	1	0.97891	1	Tyrosine-protein kinase receptor Tie-1, soluble	EFO_0004747	Sun B	29875488	European	2018	0.4699	0.0253	7.59e-77	+	3301	no
bst2	rs529565	9_136149500	NEX	9	136149500	T	C	5011	0.6054	-0.2065	0.0204	5.343e-24	-----	FALSE	chr9:136149500	chr9:133274084	A	G	1	0.97891	1	Vascular endothelial growth factor receptor 2	EFO_0004747	Sun B	29875488	European	2018	-0.3924	0.0257	1.26e-52	-	3301	no
bst2	rs529565	9_136149500	NEX	9	136149500	T	C	5011	0.6054	-0.2065	0.0204	5.343e-24	-----	FALSE	chr9:136149500	chr9:133274084	C	T	1	0.99146	0.99572	Peptide YY	EFO_0004747	Sun B	29875488	European	2018	-0.1226	0.0266	3.89e-06	-	3301	no
bst2	rs529565	9_136149500	NEX	9	136149500	T	C	5011	0.6054	-0.2065	0.0204	5.343e-24	-----	FALSE	chr9:136149500	chr9:133274084	A	G	1	0.97891	1	Vascular endothelial growth factor receptor 3	EFO_0004747	Sun B	29875488	European	2018	-0.3118	0.0261	5.25e-33	-	3301	no
bst2	rs529565	9_136149500	NEX	9	136149500	T	C	5011	0.6054	-0.2065	0.0204	5.343e-24	-----	FALSE	chr9:136149500	chr9:133274084	A	G	1	0.97891	1	Intercellular adhesion molecule 1	EFO_0004747	Yao C	30111768	European	2017	-0.2191	0.01995	4.58e-28	-	6861	no
bst2	rs529565	9_136149500	NEX	9	136149500	T	C	5011	0.6054	-0.2065	0.0204	5.343e-24	-----	FALSE	chr9:136149500	chr9:133274084	C	T	0	1	1	Protein CASC4	EFO_0004747	Sun B	29875488	European	2018	0.1188	0.0266	8.32e-06	+	3301	no
bst2	rs529565	9_136149500	NEX	9	136149500	T	C	5011	0.6054	-0.2065	0.0204	5.343e-24	-----	FALSE	chr9:136149500	chr9:133274084	C	T	0	1	1	C1GALT1-specific chaperone 1	EFO_0004747	Sun B	29875488	European	2018	0.3775	0.0259	3.89e-48	+	3301	no
bst2	rs529565	9_136149500	NEX	9	136149500	T	C	5011	0.6054	-0.2065	0.0204	5.343e-24	-----	FALSE	chr9:136149500	chr9:133274084	C	T	0	1	1	CD209 antigen	EFO_0004747	Suhre K	28240269	European	2017	0.8151	0.03768	2.738e-85	+	1000	no
bst2	rs529565	9_136149500	NEX	9	136149500	T	C	5011	0.6054	-0.2065	0.0204	5.343e-24	-----	FALSE	chr9:136149500	chr9:133274084	C	T	0	1	1	Vascular endothelial growth factor receptor 3	EFO_0004747	Suhre K	28240269	European	2017	-0.3312	0.04485	3.251e-13	-	1000	no
bst2	rs529565	9_136149500	NEX	9	136149500	T	C	5011	0.6054	-0.2065	0.0204	5.343e-24	-----	FALSE	chr9:136149500	chr9:133274084	C	T	0	1	1	Carbohydrate sulfotransferase 11	EFO_0004747	Sun B	29875488	European	2018	0.1794	0.0265	1.35e-11	+	3301	no
bst2	rs529565	9_136149500	NEX	9	136149500	T	C	5011	0.6054	-0.2065	0.0204	5.343e-24	-----	FALSE	chr9:136149500	chr9:133274084	C	T	0	1	1	Carbohydrate sulfotransferase 15	EFO_0004747	Sun B	29875488	European	2018	-0.2424	0.0264	3.89e-20	-	3301	no
bst2	rs529565	9_136149500	NEX	9	136149500	T	C	5011	0.6054	-0.2065	0.0204	5.343e-24	-----	FALSE	chr9:136149500	chr9:133274084	C	T	0	1	1	Carbohydrate sulfotransferase 15	EFO_0004747	Sun B	29875488	European	2018	-0.2693	0.0263	1.29e-24	-	3301	no
bst2	rs529565	9_136149500	NEX	9	136149500	T	C	5011	0.6054	-0.2065	0.0204	5.343e-24	-----	FALSE	chr9:136149500	chr9:133274084	C	T	0	1	1	Cathepsin S	EFO_0004747	Sun B	29875488	European	2018	-0.1315	0.0266	7.76e-07	-	3301	no
bst2	rs529565	9_136149500	NEX	9	136149500	T	C	5011	0.6054	-0.2065	0.0204	5.343e-24	-----	FALSE	chr9:136149500	chr9:133274084	C	T	1	0.99146	0.99572	Chloride intracellular channel protein 5	EFO_0004747	Sun B	29875488	European	2018	0.1607	0.0265	1.35e-09	+	3301	no
bst2	rs529565	9_136149500	NEX	9	136149500	T	C	5011	0.6054	-0.2065	0.0204	5.343e-24	-----	FALSE	chr9:136149500	chr9:133274084	C	T	1	0.99146	0.99572	Coagulation Factor VIII	EFO_0004747	Sun B	29875488	European	2018	0.4772	0.0253	3.24e-79	+	3301	no
bst2	rs529565	9_136149500	NEX	9	136149500	T	C	5011	0.6054	-0.2065	0.0204	5.343e-24	-----	FALSE	chr9:136149500	chr9:133274084	C	T	1	0.99146	0.99572	D-glucuronyl C5-epimerase	EFO_0004747	Sun B	29875488	European	2018	0.3769	0.0258	3.63e-48	+	3301	no
bst2	rs529565	9_136149500	NEX	9	136149500	T	C	5011	0.6054	-0.2065	0.0204	5.343e-24	-----	FALSE	chr9:136149500	chr9:133274084	C	T	1	0.99146	0.99572	Vascular endothelial growth factor receptor 2	EFO_0004747	Sun B	29875488	European	2018	-0.3957	0.0257	2.19e-53	-	3301	no
bst2	rs529565	9_136149500	NEX	9	136149500	T	C	5011	0.6054	-0.2065	0.0204	5.343e-24	-----	FALSE	chr9:136149500	chr9:133274084	C	T	1	0.99146	0.99572	DNA/RNA-binding protein KIN17	EFO_0004747	Sun B	29875488	European	2018	-0.2002	0.0264	3.63e-14	-	3301	no
bst2	rs529565	9_136149500	NEX	9	136149500	T	C	5011	0.6054	-0.2065	0.0204	5.343e-24	-----	FALSE	chr9:136149500	chr9:133274084	C	T	1	0.99146	0.99572	Dihydrofolate reductase	EFO_0004747	Sun B	29875488	European	2018	0.1841	0.0265	3.47e-12	+	3301	no
bst2	rs529565	9_136149500	NEX	9	136149500	T	C	5011	0.6054	-0.2065	0.0204	5.343e-24	-----	FALSE	chr9:136149500	chr9:133274084	C	T	1	0.99146	0.99572	Dipeptidase 2	EFO_0004747	Sun B	29875488	European	2018	-0.1397	0.0265	1.41e-07	-	3301	no
bst2	rs529565	9_136149500	NEX	9	136149500	T	C	5011	0.6054	-0.2065	0.0204	5.343e-24	-----	FALSE	chr9:136149500	chr9:133274084	C	T	1	0.99146	0.99572	E-selectin	EFO_0004747	Sun B	29875488	European	2018	-0.7444	0.0233	5.89e-224	-	3301	no
bst2	rs529565	9_136149500	NEX	9	136149500	T	C	5011	0.6054	-0.2065	0.0204	5.343e-24	-----	FALSE	chr9:136149500	chr9:133274084	C	T	1	0.99146	0.99572	Ferritin	EFO_0004747	Sun B	29875488	European	2018	-0.1209	0.0266	5.37e-06	-	3301	no
bst2	rs529565	9_136149500	NEX	9	136149500	T	C	5011	0.6054	-0.2065	0.0204	5.343e-24	-----	FALSE	chr9:136149500	chr9:133274084	C	T	1	0.99146	0.99572	Glycosaminoglycan xylosylkinase	EFO_0004747	Sun B	29875488	European	2018	0.1366	0.0266	2.69e-07	+	3301	no
bst2	rs529565	9_136149500	NEX	9	136149500	T	C	5011	0.6054	-0.2065	0.0204	5.343e-24	-----	FALSE	chr9:136149500	chr9:133274084	AT	A	1	0.97891	1	Vascular endothelial growth factor receptor 2	EFO_0004747	Sun B	29875488	European	2018	-0.3882	0.0257	2.09e-51	-	3301	no
bst2	rs529565	9_136149500	NEX	9	136149500	T	C	5011	0.6054	-0.2065	0.0204	5.343e-24	-----	FALSE	chr9:136149500	chr9:133274084	AT	A	1	0.97891	1	Vascular endothelial growth factor receptor 3	EFO_0004747	Sun B	29875488	European	2018	-0.31	0.0261	1.38e-32	-	3301	no
bst2	rs529565	9_136149500	NEX	9	136149500	T	C	5011	0.6054	-0.2065	0.0204	5.343e-24	-----	FALSE	chr9:136149500	chr9:133274084	G	T	1	0.97891	1	E-selectin	EFO_0004747	Folkersen L	28369058	European	2017	-0.5036	0.0236	6.876e-95	-	3394	no
bst2	rs529565	9_136149500	NEX	9	136149500	T	C	5011	0.6054	-0.2065	0.0204	5.343e-24	-----	FALSE	chr9:136149500	chr9:133274084	G	T	1	0.97891	1	Platelet endothelial cell adhesion molecule	EFO_0004747	Folkersen L	28369058	European	2017	-0.1185	0.0251	2.345e-06	-	3394	no
bst2	rs529565	9_136149500	NEX	9	136149500	T	C	5011	0.6054	-0.2065	0.0204	5.343e-24	-----	FALSE	chr9:136149500	chr9:133274084	C	T	1	0.99146	0.99572	Insulin receptor	EFO_0004747	Sun B	29875488	European	2018	-0.3282	0.026	2.09e-36	-	3301	no
bst2	rs529565	9_136149500	NEX	9	136149500	T	C	5011	0.6054	-0.2065	0.0204	5.343e-24	-----	FALSE	chr9:136149500	chr9:133274084	G	T	1	0.97891	1	Adhesion G protein-coupled receptor F5	EFO_0004747	Sun B	29875488	European	2018	-0.3273	0.0268	2.14e-34	-	3301	no
bst2	rs529565	9_136149500	NEX	9	136149500	T	C	5011	0.6054	-0.2065	0.0204	5.343e-24	-----	FALSE	chr9:136149500	chr9:133274084	G	T	1	0.97891	1	Basal Cell Adhesion Molecule	EFO_0004747	Sun B	29875488	European	2018	0.1448	0.0272	1.07e-07	+	3301	no
bst2	rs529565	9_136149500	NEX	9	136149500	T	C	5011	0.6054	-0.2065	0.0204	5.343e-24	-----	FALSE	chr9:136149500	chr9:133274084	G	T	1	0.97891	1	Beta-1,4-galactosyltransferase 1	EFO_0004747	Sun B	29875488	European	2018	0.1395	0.0273	3.09e-07	+	3301	no
bst2	rs529565	9_136149500	NEX	9	136149500	T	C	5011	0.6054	-0.2065	0.0204	5.343e-24	-----	FALSE	chr9:136149500	chr9:133274084	G	T	1	0.97891	1	C-C motif chemokine 25	EFO_0004747	Sun B	29875488	European	2018	-0.162	0.0272	2.69e-09	-	3301	no
bst2	rs529565	9_136149500	NEX	9	136149500	T	C	5011	0.6054	-0.2065	0.0204	5.343e-24	-----	FALSE	chr9:136149500	chr9:133274084	G	T	1	0.97891	1	C-C motif chemokine 25	EFO_0004747	Sun B	29875488	European	2018	-0.1631	0.0272	2.09e-09	-	3301	no
bst2	rs529565	9_136149500	NEX	9	136149500	T	C	5011	0.6054	-0.2065	0.0204	5.343e-24	-----	FALSE	chr9:136149500	chr9:133274084	G	T	1	0.97891	1	C-C motif chemokine 28	EFO_0004747	Sun B	29875488	European	2018	-0.1232	0.0273	6.31e-06	-	3301	no
bst2	rs529565	9_136149500	NEX	9	136149500	T	C	5011	0.6054	-0.2065	0.0204	5.343e-24	-----	FALSE	chr9:136149500	chr9:133274084	G	T	1	0.97891	1	C1GALT1-specific chaperone 1	EFO_0004747	Sun B	29875488	European	2018	0.3736	0.0266	7.59e-45	+	3301	no
bst2	rs529565	9_136149500	NEX	9	136149500	T	C	5011	0.6054	-0.2065	0.0204	5.343e-24	-----	FALSE	chr9:136149500	chr9:133274084	G	T	1	0.97891	1	CD209 antigen	EFO_0004747	Sun B	29875488	European	2018	0.8376	0.0232	2e-286	+	3301	no
bst2	rs529565	9_136149500	NEX	9	136149500	T	C	5011	0.6054	-0.2065	0.0204	5.343e-24	-----	FALSE	chr9:136149500	chr9:133274084	C	T	1	0.99146	0.99572	Mannose-binding protein C	EFO_0004747	Sun B	29875488	European	2018	0.2284	0.0264	4.68e-18	+	3301	no
bst2	rs529565	9_136149500	NEX	9	136149500	T	C	5011	0.6054	-0.2065	0.0204	5.343e-24	-----	FALSE	chr9:136149500	chr9:133274084	C	T	0	1	1	Leukemia inhibitory factor receptor	EFO_0004747	Sun B	29875488	European	2018	-0.1459	0.0266	4.07e-08	-	3301	no
bst2	rs529565	9_136149500	NEX	9	136149500	T	C	5011	0.6054	-0.2065	0.0204	5.343e-24	-----	FALSE	chr9:136149500	chr9:133274084	C	T	0	1	1	Mannose-binding protein C	EFO_0004747	Sun B	29875488	European	2018	0.2276	0.0264	7.08e-18	+	3301	no
bst2	rs529565	9_136149500	NEX	9	136149500	T	C	5011	0.6054	-0.2065	0.0204	5.343e-24	-----	FALSE	chr9:136149500	chr9:133274084	C	T	0	1	1	N-acetylglucosamine-6-sulfatase	EFO_0004747	Sun B	29875488	European	2018	-0.1538	0.0266	7.24e-09	-	3301	no
bst2	rs529565	9_136149500	NEX	9	136149500	T	C	5011	0.6054	-0.2065	0.0204	5.343e-24	-----	FALSE	chr9:136149500	chr9:133274084	C	T	0	1	1	N-acetyllactosaminide beta-1,3-N-acetylglucosaminyltransferase 2	EFO_0004747	Sun B	29875488	European	2018	0.2421	0.0264	4.37e-20	+	3301	no
bst2	rs529565	9_136149500	NEX	9	136149500	T	C	5011	0.6054	-0.2065	0.0204	5.343e-24	-----	FALSE	chr9:136149500	chr9:133274084	C	T	0	1	1	Neural cell adhesion molecule L1	EFO_0004747	Sun B	29875488	European	2018	-0.1295	0.0266	1.15e-06	-	3301	no
bst2	rs529565	9_136149500	NEX	9	136149500	T	C	5011	0.6054	-0.2065	0.0204	5.343e-24	-----	FALSE	chr9:136149500	chr9:133274084	A	G	1	0.97891	1	Coagulation Factor VIII	EFO_0004747	Sun B	29875488	European	2018	0.4715	0.0253	1.78e-77	+	3301	no
bst2	rs529565	9_136149500	NEX	9	136149500	T	C	5011	0.6054	-0.2065	0.0204	5.343e-24	-----	FALSE	chr9:136149500	chr9:133274084	C	T	0	1	1	Peptide YY	EFO_0004747	Sun B	29875488	European	2018	-0.1202	0.0266	6.31e-06	-	3301	no
bst2	rs529565	9_136149500	NEX	9	136149500	T	C	5011	0.6054	-0.2065	0.0204	5.343e-24	-----	FALSE	chr9:136149500	chr9:133274084	C	T	0	1	1	Basal Cell Adhesion Molecule	EFO_0004747	Sun B	29875488	European	2018	0.1382	0.0266	2.04e-07	+	3301	no
bst2	rs529565	9_136149500	NEX	9	136149500	T	C	5011	0.6054	-0.2065	0.0204	5.343e-24	-----	FALSE	chr9:136149500	chr9:133274084	C	T	0	1	1	Plexin-B2	EFO_0004747	Sun B	29875488	European	2018	-0.1353	0.0266	3.63e-07	-	3301	no
bst2	rs529565	9_136149500	NEX	9	136149500	T	C	5011	0.6054	-0.2065	0.0204	5.343e-24	-----	FALSE	chr9:136149500	chr9:133274084	C	T	0	1	1	Protein CASC4	EFO_0004747	Sun B	29875488	European	2018	0.1364	0.0266	2.95e-07	+	3301	no
bst2	rs529565	9_136149500	NEX	9	136149500	T	C	5011	0.6054	-0.2065	0.0204	5.343e-24	-----	FALSE	chr9:136149500	chr9:133274084	C	T	0	1	1	Protein FAM177A1	EFO_0004747	Sun B	29875488	European	2018	-0.1716	0.0265	1.02e-10	-	3301	no
bst2	rs529565	9_136149500	NEX	9	136149500	T	C	5011	0.6054	-0.2065	0.0204	5.343e-24	-----	FALSE	chr9:136149500	chr9:133274084	AT	A	1	0.97891	1	Peptide YY	EFO_0004747	Sun B	29875488	European	2018	-0.1193	0.0265	6.92e-06	-	3301	no
bst2	rs529565	9_136149500	NEX	9	136149500	T	C	5011	0.6054	-0.2065	0.0204	5.343e-24	-----	FALSE	chr9:136149500	chr9:133274084	AT	A	1	0.97891	1	Plexin-B2	EFO_0004747	Sun B	29875488	European	2018	-0.1351	0.0265	3.55e-07	-	3301	no
bst2	rs529565	9_136149500	NEX	9	136149500	T	C	5011	0.6054	-0.2065	0.0204	5.343e-24	-----	FALSE	chr9:136149500	chr9:133274084	AT	A	1	0.97891	1	Protein CASC4	EFO_0004747	Sun B	29875488	European	2018	0.1181	0.0266	8.71e-06	+	3301	no
bst2	rs529565	9_136149500	NEX	9	136149500	T	C	5011	0.6054	-0.2065	0.0204	5.343e-24	-----	FALSE	chr9:136149500	chr9:133274084	G	T	1	0.97891	1	Golgi membrane protein 1	EFO_0004747	Sun B	29875488	European	2018	0.5035	0.0259	5.5e-84	+	3301	no
bst2	rs529565	9_136149500	NEX	9	136149500	T	C	5011	0.6054	-0.2065	0.0204	5.343e-24	-----	FALSE	chr9:136149500	chr9:133274084	G	T	1	0.97891	1	Hepatocyte growth factor receptor	EFO_0004747	Sun B	29875488	European	2018	-0.2697	0.027	1.41e-23	-	3301	no
bst2	rs529565	9_136149500	NEX	9	136149500	T	C	5011	0.6054	-0.2065	0.0204	5.343e-24	-----	FALSE	chr9:136149500	chr9:133274084	G	T	1	0.97891	1	Histo-blood group ABO system transferase	EFO_0004747	Sun B	29875488	European	2018	1.308	0.0152	0	+	3301	no
bst2	rs529565	9_136149500	NEX	9	136149500	T	C	5011	0.6054	-0.2065	0.0204	5.343e-24	-----	FALSE	chr9:136149500	chr9:133274084	G	T	1	0.97891	1	Immunoglobulin superfamily containing leucine-rich repeat protein 2	EFO_0004747	Sun B	29875488	European	2018	-0.1545	0.0272	1.41e-08	-	3301	no
bst2	rs529565	9_136149500	NEX	9	136149500	T	C	5011	0.6054	-0.2065	0.0204	5.343e-24	-----	FALSE	chr9:136149500	chr9:133274084	G	T	1	0.97891	1	Insulin receptor	EFO_0004747	Sun B	29875488	European	2018	-0.3264	0.0268	3.55e-34	-	3301	no
bst2	rs529565	9_136149500	NEX	9	136149500	T	C	5011	0.6054	-0.2065	0.0204	5.343e-24	-----	FALSE	chr9:136149500	chr9:133274084	G	T	1	0.97891	1	Intercellular adhesion molecule 1	EFO_0004747	Sun B	29875488	European	2018	-0.1757	0.0272	1.02e-10	-	3301	no
bst2	rs529565	9_136149500	NEX	9	136149500	T	C	5011	0.6054	-0.2065	0.0204	5.343e-24	-----	FALSE	chr9:136149500	chr9:133274084	G	T	1	0.97891	1	Intercellular adhesion molecule 2	EFO_0004747	Sun B	29875488	European	2018	-0.1658	0.0272	1.07e-09	-	3301	no
bst2	rs529565	9_136149500	NEX	9	136149500	T	C	5011	0.6054	-0.2065	0.0204	5.343e-24	-----	FALSE	chr9:136149500	chr9:133274084	G	T	1	0.97891	1	Intercellular adhesion molecule 5	EFO_0004747	Sun B	29875488	European	2018	-0.1687	0.0272	5.75e-10	-	3301	no
bst2	rs529565	9_136149500	NEX	9	136149500	T	C	5011	0.6054	-0.2065	0.0204	5.343e-24	-----	FALSE	chr9:136149500	chr9:133274084	G	T	1	0.97891	1	Intercellular adhesion molecule 5	EFO_0004747	Sun B	29875488	European	2018	-0.2561	0.027	2.51e-21	-	3301	no
bst2	rs529565	9_136149500	NEX	9	136149500	T	C	5011	0.6054	-0.2065	0.0204	5.343e-24	-----	FALSE	chr9:136149500	chr9:133274084	G	T	1	0.97891	1	Interleukin-3 receptor subunit alpha	EFO_0004747	Sun B	29875488	European	2018	-0.3806	0.0266	1.32e-46	-	3301	no
bst2	rs529565	9_136149500	NEX	9	136149500	T	C	5011	0.6054	-0.2065	0.0204	5.343e-24	-----	FALSE	chr9:136149500	chr9:133274084	A	G	1	0.97891	1	Intestinal-type alkaline phosphatase	EFO_0004747	Sun B	29875488	European	2018	-0.1878	0.0264	1.17e-12	-	3301	no
bst2	rs529565	9_136149500	NEX	9	136149500	T	C	5011	0.6054	-0.2065	0.0204	5.343e-24	-----	FALSE	chr9:136149500	chr9:133274084	A	G	1	0.97891	1	Leukemia inhibitory factor receptor	EFO_0004747	Sun B	29875488	European	2018	-0.146	0.0265	3.55e-08	-	3301	no
bst2	rs529565	9_136149500	NEX	9	136149500	T	C	5011	0.6054	-0.2065	0.0204	5.343e-24	-----	FALSE	chr9:136149500	chr9:133274084	G	T	1	0.97891	1	Leukemia inhibitory factor receptor	EFO_0004747	Sun B	29875488	European	2018	-0.1465	0.0272	7.59e-08	-	3301	no
bst2	rs529565	9_136149500	NEX	9	136149500	T	C	5011	0.6054	-0.2065	0.0204	5.343e-24	-----	FALSE	chr9:136149500	chr9:133274084	G	T	1	0.97891	1	Mannose-binding protein C	EFO_0004747	Sun B	29875488	European	2018	0.2405	0.027	5.89e-19	+	3301	no
bst2	rs529565	9_136149500	NEX	9	136149500	T	C	5011	0.6054	-0.2065	0.0204	5.343e-24	-----	FALSE	chr9:136149500	chr9:133274084	G	T	1	0.97891	1	N-acetylglucosamine-6-sulfatase	EFO_0004747	Sun B	29875488	European	2018	-0.1624	0.0272	2.45e-09	-	3301	no
bst2	rs529565	9_136149500	NEX	9	136149500	T	C	5011	0.6054	-0.2065	0.0204	5.343e-24	-----	FALSE	chr9:136149500	chr9:133274084	G	T	1	0.97891	1	N-acetyllactosaminide beta-1,3-N-acetylglucosaminyltransferase 2	EFO_0004747	Sun B	29875488	European	2018	0.2395	0.027	8.51e-19	+	3301	no
bst2	rs529565	9_136149500	NEX	9	136149500	T	C	5011	0.6054	-0.2065	0.0204	5.343e-24	-----	FALSE	chr9:136149500	chr9:133274084	G	T	1	0.97891	1	Neural cell adhesion molecule L1	EFO_0004747	Sun B	29875488	European	2018	-0.1294	0.0273	2.14e-06	-	3301	no
bst2	rs529565	9_136149500	NEX	9	136149500	T	C	5011	0.6054	-0.2065	0.0204	5.343e-24	-----	FALSE	chr9:136149500	chr9:133274084	G	T	1	0.97891	1	P-selectin	EFO_0004747	Sun B	29875488	European	2018	-0.2677	0.027	3.16e-23	-	3301	no
bst2	rs529565	9_136149500	NEX	9	136149500	T	C	5011	0.6054	-0.2065	0.0204	5.343e-24	-----	FALSE	chr9:136149500	chr9:133274084	G	T	1	0.97891	1	Peptide YY	EFO_0004747	Sun B	29875488	European	2018	-0.1212	0.0273	8.91e-06	-	3301	no
bst2	rs529565	9_136149500	NEX	9	136149500	T	C	5011	0.6054	-0.2065	0.0204	5.343e-24	-----	FALSE	chr9:136149500	chr9:133274084	G	T	1	0.97891	1	Plexin-B2	EFO_0004747	Sun B	29875488	European	2018	-0.1462	0.0273	8.13e-08	-	3301	no
bst2	rs529565	9_136149500	NEX	9	136149500	T	C	5011	0.6054	-0.2065	0.0204	5.343e-24	-----	FALSE	chr9:136149500	chr9:133274084	G	T	1	0.97891	1	Protein CASC4	EFO_0004747	Sun B	29875488	European	2018	0.1353	0.0273	6.92e-07	+	3301	no
bst2	rs529565	9_136149500	NEX	9	136149500	T	C	5011	0.6054	-0.2065	0.0204	5.343e-24	-----	FALSE	chr9:136149500	chr9:133274084	G	T	1	0.97891	1	Protein FAM177A1	EFO_0004747	Sun B	29875488	European	2018	-0.166	0.0272	1.07e-09	-	3301	no
bst2	rs529565	9_136149500	NEX	9	136149500	T	C	5011	0.6054	-0.2065	0.0204	5.343e-24	-----	FALSE	chr9:136149500	chr9:133274084	G	T	1	0.97891	1	Protein FAM3B	EFO_0004747	Sun B	29875488	European	2018	0.132	0.0273	1.32e-06	+	3301	no
bst2	rs529565	9_136149500	NEX	9	136149500	T	C	5011	0.6054	-0.2065	0.0204	5.343e-24	-----	FALSE	chr9:136149500	chr9:133274084	G	T	1	0.97891	1	Protein FAM3B	EFO_0004747	Sun B	29875488	European	2018	0.194	0.0272	9.12e-13	+	3301	no
bst2	rs529565	9_136149500	NEX	9	136149500	T	C	5011	0.6054	-0.2065	0.0204	5.343e-24	-----	FALSE	chr9:136149500	chr9:133274084	G	T	1	0.97891	1	Protein FAM3D	EFO_0004747	Sun B	29875488	European	2018	0.6237	0.0251	4.79e-136	+	3301	no
bst2	rs529565	9_136149500	NEX	9	136149500	T	C	5011	0.6054	-0.2065	0.0204	5.343e-24	-----	FALSE	chr9:136149500	chr9:133274084	C	T	0	1	1	Platelet glycoprotein 4	EFO_0004747	Suhre K	28240269	European	2017	-0.3657	0.04136	4.227e-18	-	1000	no
bst2	rs529565	9_136149500	NEX	9	136149500	T	C	5011	0.6054	-0.2065	0.0204	5.343e-24	-----	FALSE	chr9:136149500	chr9:133274084	C	T	0	1	1	Tyrosine-protein kinase receptor Tie-1, soluble	EFO_0004747	Suhre K	28240269	European	2017	0.4931	0.04371	7.663e-28	+	1000	no
bst2	rs529565	9_136149500	NEX	9	136149500	T	C	5011	0.6054	-0.2065	0.0204	5.343e-24	-----	FALSE	chr9:136149500	chr9:133274084	C	T	0	1	1	Vascular endothelial growth factor receptor 2	EFO_0004747	Suhre K	28240269	European	2017	-0.2746	0.04399	6.35e-10	-	1000	no
bst2	rs529565	9_136149500	NEX	9	136149500	T	C	5011	0.6054	-0.2065	0.0204	5.343e-24	-----	FALSE	chr9:136149500	chr9:133274084	C	T	0	1	1	Vascular endothelial growth factor receptor 3	EFO_0004747	Suhre K	28240269	European	2017	-0.3312	0.04485	3.251e-13	-	1000	no
bst2	rs529565	9_136149500	NEX	9	136149500	T	C	5011	0.6054	-0.2065	0.0204	5.343e-24	-----	FALSE	chr9:136149500	chr9:133274084	C	T	0	1	1	von Willebrand factor	EFO_0004747	Suhre K	28240269	European	2017	0.4101	0.04348	2.737e-20	+	1000	no
bst2	rs529565	9_136149500	NEX	9	136149500	T	C	5011	0.6054	-0.2065	0.0204	5.343e-24	-----	FALSE	chr9:136149500	chr9:133274084	C	T	0	1	1	Adhesion G protein-coupled receptor F5	EFO_0004747	Sun B	29875488	European	2018	-0.3381	0.0261	1.58e-38	-	3301	no
bst2	rs529565	9_136149500	NEX	9	136149500	T	C	5011	0.6054	-0.2065	0.0204	5.343e-24	-----	FALSE	chr9:136149500	chr9:133274084	C	T	0	1	1	Basal Cell Adhesion Molecule	EFO_0004747	Sun B	29875488	European	2018	0.1382	0.0266	2.04e-07	+	3301	no
bst2	rs529565	9_136149500	NEX	9	136149500	T	C	5011	0.6054	-0.2065	0.0204	5.343e-24	-----	FALSE	chr9:136149500	chr9:133274084	A	G	1	0.97891	1	Vascular endothelial growth factor receptor 3	EFO_0004747	Sun B	29875488	European	2018	-0.3118	0.0261	5.25e-33	-	3301	no
bst2	rs529565	9_136149500	NEX	9	136149500	T	C	5011	0.6054	-0.2065	0.0204	5.343e-24	-----	FALSE	chr9:136149500	chr9:133274084	C	T	0	1	1	C-C motif chemokine 25	EFO_0004747	Sun B	29875488	European	2018	-0.1576	0.0266	2.95e-09	-	3301	no
bst2	rs529565	9_136149500	NEX	9	136149500	T	C	5011	0.6054	-0.2065	0.0204	5.343e-24	-----	FALSE	chr9:136149500	chr9:133274084	A	G	1	0.97891	1	Lithostathine-1-alpha	EFO_0004747	Yao C	30111768	European	2017	0.1372	0.02019	1.07e-11	+	6861	no
bst2	rs529565	9_136149500	NEX	9	136149500	T	C	5011	0.6054	-0.2065	0.0204	5.343e-24	-----	FALSE	chr9:136149500	chr9:133274084	A	G	1	0.97891	1	Lithostathine-1-alpha	EFO_0004747	Yao C	30111768	European	2017	0.1373	0.0202	1.06e-11	+	6861	no
bst2	rs529565	9_136149500	NEX	9	136149500	T	C	5011	0.6054	-0.2065	0.0204	5.343e-24	-----	FALSE	chr9:136149500	chr9:133274084	A	G	1	0.97891	1	NA	EFO_0004747	Yao C	30111768	European	2017	-0.09393	0.02002	2.71e-06	-	6861	no
bst2	rs529565	9_136149500	NEX	9	136149500	T	C	5011	0.6054	-0.2065	0.0204	5.343e-24	-----	FALSE	chr9:136149500	chr9:133274084	A	G	1	0.97891	1	Histo-blood group ABO system transferase	EFO_0004747	Sun B	29875488	European	2018	1.29	0.0143	0	+	3301	no
bst2	rs529565	9_136149500	NEX	9	136149500	T	C	5011	0.6054	-0.2065	0.0204	5.343e-24	-----	FALSE	chr9:136149500	chr9:133274084	A	G	1	0.97891	1	Immunoglobulin superfamily containing leucine-rich repeat protein 2	EFO_0004747	Sun B	29875488	European	2018	-0.1531	0.0265	7.41e-09	-	3301	no
bst2	rs529565	9_136149500	NEX	9	136149500	T	C	5011	0.6054	-0.2065	0.0204	5.343e-24	-----	FALSE	chr9:136149500	chr9:133274084	A	G	1	0.97891	1	Insulin receptor	EFO_0004747	Sun B	29875488	European	2018	-0.3262	0.026	4.27e-36	-	3301	no
bst2	rs529565	9_136149500	NEX	9	136149500	T	C	5011	0.6054	-0.2065	0.0204	5.343e-24	-----	FALSE	chr9:136149500	chr9:133274084	A	G	1	0.97891	1	Intercellular adhesion molecule 1	EFO_0004747	Sun B	29875488	European	2018	-0.1784	0.0264	1.48e-11	-	3301	no
bst2	rs529565	9_136149500	NEX	9	136149500	T	C	5011	0.6054	-0.2065	0.0204	5.343e-24	-----	FALSE	chr9:136149500	chr9:133274084	A	G	1	0.97891	1	Intercellular adhesion molecule 2	EFO_0004747	Sun B	29875488	European	2018	-0.1603	0.0264	1.35e-09	-	3301	no
bst2	rs529565	9_136149500	NEX	9	136149500	T	C	5011	0.6054	-0.2065	0.0204	5.343e-24	-----	FALSE	chr9:136149500	chr9:133274084	AT	A	1	0.97891	1	Cadherin-5	EFO_0004747	Sun B	29875488	European	2018	0.1693	0.0265	1.58e-10	+	3301	no
bst2	rs529565	9_136149500	NEX	9	136149500	T	C	5011	0.6054	-0.2065	0.0204	5.343e-24	-----	FALSE	chr9:136149500	chr9:133274084	AT	A	1	0.97891	1	Carbohydrate sulfotransferase 11	EFO_0004747	Sun B	29875488	European	2018	0.1765	0.0264	2.51e-11	+	3301	no
bst2	rs529565	9_136149500	NEX	9	136149500	T	C	5011	0.6054	-0.2065	0.0204	5.343e-24	-----	FALSE	chr9:136149500	chr9:133274084	AT	A	1	0.97891	1	Carbohydrate sulfotransferase 15	EFO_0004747	Sun B	29875488	European	2018	-0.2419	0.0263	3.63e-20	-	3301	no
bst2	rs529565	9_136149500	NEX	9	136149500	T	C	5011	0.6054	-0.2065	0.0204	5.343e-24	-----	FALSE	chr9:136149500	chr9:133274084	AT	A	1	0.97891	1	Carbohydrate sulfotransferase 15	EFO_0004747	Sun B	29875488	European	2018	-0.2681	0.0262	1.51e-24	-	3301	no
bst2	rs529565	9_136149500	NEX	9	136149500	T	C	5011	0.6054	-0.2065	0.0204	5.343e-24	-----	FALSE	chr9:136149500	chr9:133274084	AT	A	1	0.97891	1	Cathepsin S	EFO_0004747	Sun B	29875488	European	2018	-0.1261	0.0265	2.04e-06	-	3301	no
bst2	rs529565	9_136149500	NEX	9	136149500	T	C	5011	0.6054	-0.2065	0.0204	5.343e-24	-----	FALSE	chr9:136149500	chr9:133274084	AT	A	1	0.97891	1	Chloride intracellular channel protein 5	EFO_0004747	Sun B	29875488	European	2018	0.1527	0.0265	8.32e-09	+	3301	no
bst2	rs529565	9_136149500	NEX	9	136149500	T	C	5011	0.6054	-0.2065	0.0204	5.343e-24	-----	FALSE	chr9:136149500	chr9:133274084	AT	A	1	0.97891	1	Coagulation Factor VIII	EFO_0004747	Sun B	29875488	European	2018	0.4706	0.0253	4.47e-77	+	3301	no
bst2	rs529565	9_136149500	NEX	9	136149500	T	C	5011	0.6054	-0.2065	0.0204	5.343e-24	-----	FALSE	chr9:136149500	chr9:133274084	A	G	1	0.97891	1	Interleukin-6 receptor subunit beta	EFO_0004747	Sun B	29875488	European	2018	-0.1305	0.0265	8.51e-07	-	3301	no
bst2	rs529565	9_136149500	NEX	9	136149500	T	C	5011	0.6054	-0.2065	0.0204	5.343e-24	-----	FALSE	chr9:136149500	chr9:133274084	AT	A	1	0.97891	1	DNA/RNA-binding protein KIN17	EFO_0004747	Sun B	29875488	European	2018	-0.1965	0.0264	1.02e-13	-	3301	no
bst2	rs529565	9_136149500	NEX	9	136149500	T	C	5011	0.6054	-0.2065	0.0204	5.343e-24	-----	FALSE	chr9:136149500	chr9:133274084	AT	A	1	0.97891	1	Desmoglein-2	EFO_0004747	Sun B	29875488	European	2018	0.2118	0.0264	9.77e-16	+	3301	no
bst2	rs529565	9_136149500	NEX	9	136149500	T	C	5011	0.6054	-0.2065	0.0204	5.343e-24	-----	FALSE	chr9:136149500	chr9:133274084	AT	A	1	0.97891	1	Dihydrofolate reductase	EFO_0004747	Sun B	29875488	European	2018	0.1823	0.0264	5.37e-12	+	3301	no
bst2	rs529565	9_136149500	NEX	9	136149500	T	C	5011	0.6054	-0.2065	0.0204	5.343e-24	-----	FALSE	chr9:136149500	chr9:133274084	A	G	1	0.97891	1	N-acetylglucosamine-6-sulfatase	EFO_0004747	Sun B	29875488	European	2018	-0.1542	0.0265	5.75e-09	-	3301	no
bst2	rs529565	9_136149500	NEX	9	136149500	T	C	5011	0.6054	-0.2065	0.0204	5.343e-24	-----	FALSE	chr9:136149500	chr9:133274084	A	G	1	0.97891	1	N-acetyllactosaminide beta-1,3-N-acetylglucosaminyltransferase 2	EFO_0004747	Sun B	29875488	European	2018	0.2422	0.0263	3.16e-20	+	3301	no
bst2	rs529565	9_136149500	NEX	9	136149500	T	C	5011	0.6054	-0.2065	0.0204	5.343e-24	-----	FALSE	chr9:136149500	chr9:133274084	A	G	1	0.97891	1	Neural cell adhesion molecule L1	EFO_0004747	Sun B	29875488	European	2018	-0.1297	0.0265	1.02e-06	-	3301	no
bst2	rs529565	9_136149500	NEX	9	136149500	T	C	5011	0.6054	-0.2065	0.0204	5.343e-24	-----	FALSE	chr9:136149500	chr9:133274084	A	G	1	0.97891	1	P-selectin	EFO_0004747	Sun B	29875488	European	2018	-0.2644	0.0262	6.46e-24	-	3301	no
bst2	rs529565	9_136149500	NEX	9	136149500	T	C	5011	0.6054	-0.2065	0.0204	5.343e-24	-----	FALSE	chr9:136149500	chr9:133274084	A	G	1	0.97891	1	Peptide YY	EFO_0004747	Sun B	29875488	European	2018	-0.1201	0.0265	5.89e-06	-	3301	no
bst2	rs529565	9_136149500	NEX	9	136149500	T	C	5011	0.6054	-0.2065	0.0204	5.343e-24	-----	FALSE	chr9:136149500	chr9:133274084	A	G	1	0.97891	1	Plexin-B2	EFO_0004747	Sun B	29875488	European	2018	-0.134	0.0265	4.37e-07	-	3301	no
bst2	rs529565	9_136149500	NEX	9	136149500	T	C	5011	0.6054	-0.2065	0.0204	5.343e-24	-----	FALSE	chr9:136149500	chr9:133274084	A	G	1	0.97891	1	Protein CASC4	EFO_0004747	Sun B	29875488	European	2018	0.1351	0.0265	3.47e-07	+	3301	no
bst2	rs529565	9_136149500	NEX	9	136149500	T	C	5011	0.6054	-0.2065	0.0204	5.343e-24	-----	FALSE	chr9:136149500	chr9:133274084	A	G	1	0.97891	1	Protein FAM177A1	EFO_0004747	Sun B	29875488	European	2018	-0.1684	0.0265	1.95e-10	-	3301	no
bst2	rs529565	9_136149500	NEX	9	136149500	T	C	5011	0.6054	-0.2065	0.0204	5.343e-24	-----	FALSE	chr9:136149500	chr9:133274084	A	G	1	0.97891	1	Protein FAM3B	EFO_0004747	Sun B	29875488	European	2018	0.1297	0.0265	1e-06	+	3301	no
bst2	rs529565	9_136149500	NEX	9	136149500	T	C	5011	0.6054	-0.2065	0.0204	5.343e-24	-----	FALSE	chr9:136149500	chr9:133274084	A	G	1	0.97891	1	Protein FAM3B	EFO_0004747	Sun B	29875488	European	2018	0.1918	0.0264	3.72e-13	+	3301	no
bst2	rs529565	9_136149500	NEX	9	136149500	T	C	5011	0.6054	-0.2065	0.0204	5.343e-24	-----	FALSE	chr9:136149500	chr9:133274084	A	G	1	0.97891	1	Protein FAM3B	EFO_0004747	Sun B	29875488	European	2018	0.1918	0.0264	3.72e-13	+	3301	no
bst2	rs529565	9_136149500	NEX	9	136149500	T	C	5011	0.6054	-0.2065	0.0204	5.343e-24	-----	FALSE	chr9:136149500	chr9:133274084	A	G	1	0.97891	1	Protein FAM3D	EFO_0004747	Sun B	29875488	European	2018	0.6133	0.0244	1.26e-139	+	3301	no
bst2	rs529565	9_136149500	NEX	9	136149500	T	C	5011	0.6054	-0.2065	0.0204	5.343e-24	-----	FALSE	chr9:136149500	chr9:133274084	A	G	1	0.97891	1	Protein-tyrosine sulfotransferase 2	EFO_0004747	Sun B	29875488	European	2018	0.2035	0.0264	1.23e-14	+	3301	no
bst2	rs529565	9_136149500	NEX	9	136149500	T	C	5011	0.6054	-0.2065	0.0204	5.343e-24	-----	FALSE	chr9:136149500	chr9:133274084	A	G	1	0.97891	1	Secreted and transmembrane protein 1	EFO_0004747	Sun B	29875488	European	2018	-0.1173	0.0265	9.77e-06	-	3301	no
bst2	rs529565	9_136149500	NEX	9	136149500	T	C	5011	0.6054	-0.2065	0.0204	5.343e-24	-----	FALSE	chr9:136149500	chr9:133274084	A	G	1	0.97891	1	Sulfhydryl oxidase 2	EFO_0004747	Sun B	29875488	European	2018	0.7611	0.0231	2.57e-238	+	3301	no
bst2	rs529565	9_136149500	NEX	9	136149500	T	C	5011	0.6054	-0.2065	0.0204	5.343e-24	-----	FALSE	chr9:136149500	chr9:133274084	A	G	1	0.97891	1	Thrombospondin type-1 domain-containing protein 1	EFO_0004747	Sun B	29875488	European	2018	-0.1522	0.0265	9.12e-09	-	3301	no
bst2	rs529565	9_136149500	NEX	9	136149500	T	C	5011	0.6054	-0.2065	0.0204	5.343e-24	-----	FALSE	chr9:136149500	chr9:133274084	A	G	1	0.97891	1	Toll-like receptor 4:Lymphocyte antigen 96 complex	EFO_0004747	Sun B	29875488	European	2018	-0.1818	0.0264	6.03e-12	-	3301	no
bst2	rs529565	9_136149500	NEX	9	136149500	T	C	5011	0.6054	-0.2065	0.0204	5.343e-24	-----	FALSE	chr9:136149500	chr9:133274084	A	G	1	0.97891	1	Tuftelin	EFO_0004747	Sun B	29875488	European	2018	-0.1239	0.0265	3.02e-06	-	3301	no
bst2	rs529565	9_136149500	NEX	9	136149500	T	C	5011	0.6054	-0.2065	0.0204	5.343e-24	-----	FALSE	chr9:136149500	chr9:133274084	A	G	1	0.97891	1	Tyrosine-protein kinase receptor Tie-1, soluble	EFO_0004747	Sun B	29875488	European	2018	0.4699	0.0253	7.59e-77	+	3301	no
bst2	rs529565	9_136149500	NEX	9	136149500	T	C	5011	0.6054	-0.2065	0.0204	5.343e-24	-----	FALSE	chr9:136149500	chr9:133274084	A	G	1	0.97891	1	Vascular endothelial growth factor receptor 2	EFO_0004747	Sun B	29875488	European	2018	-0.3924	0.0257	1.26e-52	-	3301	no
bst2	rs529565	9_136149500	NEX	9	136149500	T	C	5011	0.6054	-0.2065	0.0204	5.343e-24	-----	FALSE	chr9:136149500	chr9:133274084	C	T	0	1	1	P-Selectin	EFO_0004747	Suhre K	28240269	European	2017	-0.2439	0.0456	1.099e-07	-	1000	no
bst2	rs529565	9_136149500	NEX	9	136149500	T	C	5011	0.6054	-0.2065	0.0204	5.343e-24	-----	FALSE	chr9:136149500	chr9:133274084	C	T	0	1	1	Carbohydrate sulfotransferase 15	EFO_0004747	Suhre K	28240269	European	2017	-0.308	0.04414	5.47e-12	-	1000	no
bst2	rs529565	9_136149500	NEX	9	136149500	T	C	5011	0.6054	-0.2065	0.0204	5.343e-24	-----	FALSE	chr9:136149500	chr9:133274084	C	T	0	1	1	von Willebrand factor	EFO_0004747	Suhre K	28240269	European	2017	0.4101	0.04348	2.737e-20	+	1000	no
bst2	rs529565	9_136149500	NEX	9	136149500	T	C	5011	0.6054	-0.2065	0.0204	5.343e-24	-----	FALSE	chr9:136149500	chr9:133274084	C	T	0	1	1	Vascular endothelial growth factor receptor 2	EFO_0004747	Suhre K	28240269	European	2017	-0.2746	0.04399	6.35e-10	-	1000	no
bst2	rs529565	9_136149500	NEX	9	136149500	T	C	5011	0.6054	-0.2065	0.0204	5.343e-24	-----	FALSE	chr9:136149500	chr9:133274084	C	T	0	1	1	CD209 antigen	EFO_0004747	Sun B	29875488	European	2018	0.8319	0.0224	9.77e-301	+	3301	no
bst2	rs529565	9_136149500	NEX	9	136149500	T	C	5011	0.6054	-0.2065	0.0204	5.343e-24	-----	FALSE	chr9:136149500	chr9:133274084	C	T	0	1	1	Cadherin-1	EFO_0004747	Sun B	29875488	European	2018	-0.1274	0.0266	1.7e-06	-	3301	no
bst2	rs529565	9_136149500	NEX	9	136149500	T	C	5011	0.6054	-0.2065	0.0204	5.343e-24	-----	FALSE	chr9:136149500	chr9:133274084	C	T	0	1	1	Cadherin-5	EFO_0004747	Sun B	29875488	European	2018	0.161	0.0266	1.38e-09	+	3301	no
bst2	rs529565	9_136149500	NEX	9	136149500	T	C	5011	0.6054	-0.2065	0.0204	5.343e-24	-----	FALSE	chr9:136149500	chr9:133274084	C	T	1	0.99146	0.99572	CD209 antigen	EFO_0004747	Sun B	29875488	European	2018	0.8311	0.0224	1.32e-301	+	3301	no
bst2	rs529565	9_136149500	NEX	9	136149500	T	C	5011	0.6054	-0.2065	0.0204	5.343e-24	-----	FALSE	chr9:136149500	chr9:133274084	C	T	1	0.99146	0.99572	Cadherin-1	EFO_0004747	Sun B	29875488	European	2018	-0.1249	0.0266	2.57e-06	-	3301	no
bst2	rs529565	9_136149500	NEX	9	136149500	T	C	5011	0.6054	-0.2065	0.0204	5.343e-24	-----	FALSE	chr9:136149500	chr9:133274084	C	T	1	0.99146	0.99572	Cadherin-5	EFO_0004747	Sun B	29875488	European	2018	0.1664	0.0265	3.47e-10	+	3301	no
bst2	rs529565	9_136149500	NEX	9	136149500	T	C	5011	0.6054	-0.2065	0.0204	5.343e-24	-----	FALSE	chr9:136149500	chr9:133274084	C	T	1	0.99146	0.99572	Carbohydrate sulfotransferase 11	EFO_0004747	Sun B	29875488	European	2018	0.1801	0.0265	1e-11	+	3301	no
bst2	rs529565	9_136149500	NEX	9	136149500	T	C	5011	0.6054	-0.2065	0.0204	5.343e-24	-----	FALSE	chr9:136149500	chr9:133274084	C	T	1	0.99146	0.99572	Carbohydrate sulfotransferase 15	EFO_0004747	Sun B	29875488	European	2018	-0.2432	0.0263	2.45e-20	-	3301	no
bst2	rs529565	9_136149500	NEX	9	136149500	T	C	5011	0.6054	-0.2065	0.0204	5.343e-24	-----	FALSE	chr9:136149500	chr9:133274084	C	T	1	0.99146	0.99572	Carbohydrate sulfotransferase 15	EFO_0004747	Sun B	29875488	European	2018	-0.2688	0.0262	1.29e-24	-	3301	no
bst2	rs529565	9_136149500	NEX	9	136149500	T	C	5011	0.6054	-0.2065	0.0204	5.343e-24	-----	FALSE	chr9:136149500	chr9:133274084	C	T	0	1	1	D-glucuronyl C5-epimerase	EFO_0004747	Sun B	29875488	European	2018	0.3766	0.0259	6.61e-48	+	3301	no
bst2	rs529565	9_136149500	NEX	9	136149500	T	C	5011	0.6054	-0.2065	0.0204	5.343e-24	-----	FALSE	chr9:136149500	chr9:133274084	AT	A	1	0.97891	1	Protein FAM3D	EFO_0004747	Sun B	29875488	European	2018	0.6121	0.0244	9.77e-139	+	3301	no
bst2	rs529565	9_136149500	NEX	9	136149500	T	C	5011	0.6054	-0.2065	0.0204	5.343e-24	-----	FALSE	chr9:136149500	chr9:133274084	AT	A	1	0.97891	1	Protein-tyrosine sulfotransferase 2	EFO_0004747	Sun B	29875488	European	2018	0.2041	0.0264	1.07e-14	+	3301	no
bst2	rs529565	9_136149500	NEX	9	136149500	T	C	5011	0.6054	-0.2065	0.0204	5.343e-24	-----	FALSE	chr9:136149500	chr9:133274084	AT	A	1	0.97891	1	Sulfhydryl oxidase 2	EFO_0004747	Sun B	29875488	European	2018	0.7608	0.0231	1.07e-237	+	3301	no
bst2	rs529565	9_136149500	NEX	9	136149500	T	C	5011	0.6054	-0.2065	0.0204	5.343e-24	-----	FALSE	chr9:136149500	chr9:133274084	AT	A	1	0.97891	1	Thrombospondin type-1 domain-containing protein 1	EFO_0004747	Sun B	29875488	European	2018	-0.1518	0.0265	1.02e-08	-	3301	no
bst2	rs529565	9_136149500	NEX	9	136149500	T	C	5011	0.6054	-0.2065	0.0204	5.343e-24	-----	FALSE	chr9:136149500	chr9:133274084	AT	A	1	0.97891	1	Toll-like receptor 4:Lymphocyte antigen 96 complex	EFO_0004747	Sun B	29875488	European	2018	-0.1824	0.0264	5.25e-12	-	3301	no
bst2	rs529565	9_136149500	NEX	9	136149500	T	C	5011	0.6054	-0.2065	0.0204	5.343e-24	-----	FALSE	chr9:136149500	chr9:133274084	C	T	0	1	1	E-selectin	EFO_0004747	Sun B	29875488	European	2018	-0.747	0.0233	6.03e-225	-	3301	no
bst2	rs529565	9_136149500	NEX	9	136149500	T	C	5011	0.6054	-0.2065	0.0204	5.343e-24	-----	FALSE	chr9:136149500	chr9:133274084	C	T	0	1	1	Ferritin	EFO_0004747	Sun B	29875488	European	2018	-0.1232	0.0266	3.72e-06	-	3301	no
bst2	rs529565	9_136149500	NEX	9	136149500	T	C	5011	0.6054	-0.2065	0.0204	5.343e-24	-----	FALSE	chr9:136149500	chr9:133274084	C	T	0	1	1	Glycosaminoglycan xylosylkinase	EFO_0004747	Sun B	29875488	European	2018	0.1375	0.0266	2.4e-07	+	3301	no
bst2	rs529565	9_136149500	NEX	9	136149500	T	C	5011	0.6054	-0.2065	0.0204	5.343e-24	-----	FALSE	chr9:136149500	chr9:133274084	C	T	0	1	1	Golgi membrane protein 1	EFO_0004747	Sun B	29875488	European	2018	0.4959	0.0253	1.12e-85	+	3301	no
bst2	rs529565	9_136149500	NEX	9	136149500	T	C	5011	0.6054	-0.2065	0.0204	5.343e-24	-----	FALSE	chr9:136149500	chr9:133274084	C	T	0	1	1	Hepatocyte growth factor receptor	EFO_0004747	Sun B	29875488	European	2018	-0.2697	0.0263	1.1e-24	-	3301	no
bst2	rs529565	9_136149500	NEX	9	136149500	T	C	5011	0.6054	-0.2065	0.0204	5.343e-24	-----	FALSE	chr9:136149500	chr9:133274084	C	T	0	1	1	Histo-blood group ABO system transferase	EFO_0004747	Sun B	29875488	European	2018	1.291	0.0144	0	+	3301	no
bst2	rs529565	9_136149500	NEX	9	136149500	T	C	5011	0.6054	-0.2065	0.0204	5.343e-24	-----	FALSE	chr9:136149500	chr9:133274084	C	T	1	0.99146	0.99572	Intercellular adhesion molecule 1	EFO_0004747	Sun B	29875488	European	2018	-0.1787	0.0265	1.51e-11	-	3301	no
bst2	rs529565	9_136149500	NEX	9	136149500	T	C	5011	0.6054	-0.2065	0.0204	5.343e-24	-----	FALSE	chr9:136149500	chr9:133274084	C	T	1	0.99146	0.99572	Intercellular adhesion molecule 2	EFO_0004747	Sun B	29875488	European	2018	-0.1628	0.0265	7.76e-10	-	3301	no
bst2	rs529565	9_136149500	NEX	9	136149500	T	C	5011	0.6054	-0.2065	0.0204	5.343e-24	-----	FALSE	chr9:136149500	chr9:133274084	C	T	1	0.99146	0.99572	Intercellular adhesion molecule 5	EFO_0004747	Sun B	29875488	European	2018	-0.1639	0.0265	6.31e-10	-	3301	no
bst2	rs529565	9_136149500	NEX	9	136149500	T	C	5011	0.6054	-0.2065	0.0204	5.343e-24	-----	FALSE	chr9:136149500	chr9:133274084	C	T	1	0.99146	0.99572	Intercellular adhesion molecule 5	EFO_0004747	Sun B	29875488	European	2018	-0.254	0.0263	4.47e-22	-	3301	no
bst2	rs529565	9_136149500	NEX	9	136149500	T	C	5011	0.6054	-0.2065	0.0204	5.343e-24	-----	FALSE	chr9:136149500	chr9:133274084	C	T	1	0.99146	0.99572	Interleukin-3 receptor subunit alpha	EFO_0004747	Sun B	29875488	European	2018	-0.3911	0.0258	5.5e-52	-	3301	no
bst2	rs529565	9_136149500	NEX	9	136149500	T	C	5011	0.6054	-0.2065	0.0204	5.343e-24	-----	FALSE	chr9:136149500	chr9:133274084	C	T	1	0.99146	0.99572	Interleukin-6 receptor subunit beta	EFO_0004747	Sun B	29875488	European	2018	-0.1275	0.0266	1.58e-06	-	3301	no
bst2	rs529565	9_136149500	NEX	9	136149500	T	C	5011	0.6054	-0.2065	0.0204	5.343e-24	-----	FALSE	chr9:136149500	chr9:133274084	C	T	1	0.99146	0.99572	Intestinal-type alkaline phosphatase	EFO_0004747	Sun B	29875488	European	2018	-0.1885	0.0265	1.05e-12	-	3301	no
bst2	rs529565	9_136149500	NEX	9	136149500	T	C	5011	0.6054	-0.2065	0.0204	5.343e-24	-----	FALSE	chr9:136149500	chr9:133274084	C	T	1	0.99146	0.99572	Leukemia inhibitory factor receptor	EFO_0004747	Sun B	29875488	European	2018	-0.1426	0.0265	7.76e-08	-	3301	no
bst2	rs529565	9_136149500	NEX	9	136149500	T	C	5011	0.6054	-0.2065	0.0204	5.343e-24	-----	FALSE	chr9:136149500	chr9:133274084	C	T	0	1	1	Intestinal-type alkaline phosphatase	EFO_0004747	Sun B	29875488	European	2018	-0.1903	0.0265	7.08e-13	-	3301	no
bst2	rs529565	9_136149500	NEX	9	136149500	T	C	5011	0.6054	-0.2065	0.0204	5.343e-24	-----	FALSE	chr9:136149500	chr9:133274084	A	G	1	0.97891	1	Carbohydrate sulfotransferase 11	EFO_0004747	Sun B	29875488	European	2018	0.178	0.0264	1.62e-11	+	3301	no
bst2	rs529565	9_136149500	NEX	9	136149500	T	C	5011	0.6054	-0.2065	0.0204	5.343e-24	-----	FALSE	chr9:136149500	chr9:133274084	A	G	1	0.97891	1	Carbohydrate sulfotransferase 15	EFO_0004747	Sun B	29875488	European	2018	-0.2429	0.0263	2.4e-20	-	3301	no
bst2	rs529565	9_136149500	NEX	9	136149500	T	C	5011	0.6054	-0.2065	0.0204	5.343e-24	-----	FALSE	chr9:136149500	chr9:133274084	A	G	1	0.97891	1	Carbohydrate sulfotransferase 15	EFO_0004747	Sun B	29875488	European	2018	-0.2688	0.0262	1.07e-24	-	3301	no
bst2	rs529565	9_136149500	NEX	9	136149500	T	C	5011	0.6054	-0.2065	0.0204	5.343e-24	-----	FALSE	chr9:136149500	chr9:133274084	A	G	1	0.97891	1	Cathepsin S	EFO_0004747	Sun B	29875488	European	2018	-0.1235	0.0265	3.24e-06	-	3301	no
bst2	rs529565	9_136149500	NEX	9	136149500	T	C	5011	0.6054	-0.2065	0.0204	5.343e-24	-----	FALSE	chr9:136149500	chr9:133274084	A	G	1	0.97891	1	Chloride intracellular channel protein 5	EFO_0004747	Sun B	29875488	European	2018	0.1545	0.0265	5.5e-09	+	3301	no
bst2	rs529565	9_136149500	NEX	9	136149500	T	C	5011	0.6054	-0.2065	0.0204	5.343e-24	-----	FALSE	chr9:136149500	chr9:133274084	G	T	1	0.97891	1	Vascular endothelial growth factor receptor 2	EFO_0004747	Sun B	29875488	European	2018	-0.3978	0.0264	4.07e-51	-	3301	no
bst2	rs529565	9_136149500	NEX	9	136149500	T	C	5011	0.6054	-0.2065	0.0204	5.343e-24	-----	FALSE	chr9:136149500	chr9:133274084	G	T	1	0.97891	1	Vascular endothelial growth factor receptor 3	EFO_0004747	Sun B	29875488	European	2018	-0.312	0.0268	2.88e-31	-	3301	no
bst2	rs529565	9_136149500	NEX	9	136149500	T	C	5011	0.6054	-0.2065	0.0204	5.343e-24	-----	FALSE	chr9:136149500	chr9:133274084	G	T	1	0.97891	1	Intercellular adhesion molecule 1	EFO_0004747	Yao C	30111768	European	2017	-0.2177	0.0199	7.64e-28	-	6861	no
bst2	rs529565	9_136149500	NEX	9	136149500	T	C	5011	0.6054	-0.2065	0.0204	5.343e-24	-----	FALSE	chr9:136149500	chr9:133274084	G	T	1	0.97891	1	Lithostathine-1-alpha	EFO_0004747	Yao C	30111768	European	2017	0.1362	0.02014	1.37e-11	+	6861	no
bst2	rs529565	9_136149500	NEX	9	136149500	T	C	5011	0.6054	-0.2065	0.0204	5.343e-24	-----	FALSE	chr9:136149500	chr9:133274084	G	T	1	0.97891	1	Lithostathine-1-alpha	EFO_0004747	Yao C	30111768	European	2017	0.1362	0.02014	1.35e-11	+	6861	no
bst2	rs529565	9_136149500	NEX	9	136149500	T	C	5011	0.6054	-0.2065	0.0204	5.343e-24	-----	FALSE	chr9:136149500	chr9:133274084	A	G	1	0.97891	1	DNA/RNA-binding protein KIN17	EFO_0004747	Sun B	29875488	European	2018	-0.1977	0.0264	6.92e-14	-	3301	no
bst2	rs529565	9_136149500	NEX	9	136149500	T	C	5011	0.6054	-0.2065	0.0204	5.343e-24	-----	FALSE	chr9:136149500	chr9:133274084	C	T	0	1	1	Protein FAM3B	EFO_0004747	Sun B	29875488	European	2018	0.1362	0.0266	3.09e-07	+	3301	no
bst2	rs529565	9_136149500	NEX	9	136149500	T	C	5011	0.6054	-0.2065	0.0204	5.343e-24	-----	FALSE	chr9:136149500	chr9:133274084	C	T	0	1	1	Cadherin-1	EFO_0004747	Sun B	29875488	European	2018	-0.1274	0.0266	1.7e-06	-	3301	no
bst2	rs529565	9_136149500	NEX	9	136149500	T	C	5011	0.6054	-0.2065	0.0204	5.343e-24	-----	FALSE	chr9:136149500	chr9:133274084	C	T	0	1	1	Cadherin-5	EFO_0004747	Sun B	29875488	European	2018	0.161	0.0266	1.38e-09	+	3301	no
bst2	rs529565	9_136149500	NEX	9	136149500	T	C	5011	0.6054	-0.2065	0.0204	5.343e-24	-----	FALSE	chr9:136149500	chr9:133274084	C	T	0	1	1	C1GALT1-specific chaperone 1	EFO_0004747	Sun B	29875488	European	2018	0.3775	0.0259	3.89e-48	+	3301	no
bst2	rs529565	9_136149500	NEX	9	136149500	T	C	5011	0.6054	-0.2065	0.0204	5.343e-24	-----	FALSE	chr9:136149500	chr9:133274084	A	G	1	0.97891	1	Golgi membrane protein 1	EFO_0004747	Sun B	29875488	European	2018	0.4988	0.0252	1.82e-87	+	3301	no
bst2	rs529565	9_136149500	NEX	9	136149500	T	C	5011	0.6054	-0.2065	0.0204	5.343e-24	-----	FALSE	chr9:136149500	chr9:133274084	A	G	1	0.97891	1	Hepatocyte growth factor receptor	EFO_0004747	Sun B	29875488	European	2018	-0.2611	0.0262	2.29e-23	-	3301	no
bst2	rs529565	9_136149500	NEX	9	136149500	T	C	5011	0.6054	-0.2065	0.0204	5.343e-24	-----	FALSE	chr9:136149500	chr9:133274084	A	G	1	0.97891	1	Histo-blood group ABO system transferase	EFO_0004747	Sun B	29875488	European	2018	1.29	0.0143	0	+	3301	no
bst2	rs529565	9_136149500	NEX	9	136149500	T	C	5011	0.6054	-0.2065	0.0204	5.343e-24	-----	FALSE	chr9:136149500	chr9:133274084	A	G	1	0.97891	1	Immunoglobulin superfamily containing leucine-rich repeat protein 2	EFO_0004747	Sun B	29875488	European	2018	-0.1531	0.0265	7.41e-09	-	3301	no
bst2	rs529565	9_136149500	NEX	9	136149500	T	C	5011	0.6054	-0.2065	0.0204	5.343e-24	-----	FALSE	chr9:136149500	chr9:133274084	A	G	1	0.97891	1	Insulin receptor	EFO_0004747	Sun B	29875488	European	2018	-0.3262	0.026	4.27e-36	-	3301	no
bst2	rs529565	9_136149500	NEX	9	136149500	T	C	5011	0.6054	-0.2065	0.0204	5.343e-24	-----	FALSE	chr9:136149500	chr9:133274084	A	G	1	0.97891	1	Intercellular adhesion molecule 1	EFO_0004747	Sun B	29875488	European	2018	-0.1784	0.0264	1.48e-11	-	3301	no
bst2	rs529565	9_136149500	NEX	9	136149500	T	C	5011	0.6054	-0.2065	0.0204	5.343e-24	-----	FALSE	chr9:136149500	chr9:133274084	A	G	1	0.97891	1	Intercellular adhesion molecule 2	EFO_0004747	Sun B	29875488	European	2018	-0.1603	0.0264	1.35e-09	-	3301	no
bst2	rs529565	9_136149500	NEX	9	136149500	T	C	5011	0.6054	-0.2065	0.0204	5.343e-24	-----	FALSE	chr9:136149500	chr9:133274084	AT	A	1	0.97891	1	Thrombospondin type-1 domain-containing protein 1	EFO_0004747	Sun B	29875488	European	2018	-0.1518	0.0265	1.02e-08	-	3301	no
bst2	rs529565	9_136149500	NEX	9	136149500	T	C	5011	0.6054	-0.2065	0.0204	5.343e-24	-----	FALSE	chr9:136149500	chr9:133274084	AT	A	1	0.97891	1	Toll-like receptor 4:Lymphocyte antigen 96 complex	EFO_0004747	Sun B	29875488	European	2018	-0.1824	0.0264	5.25e-12	-	3301	no
bst2	rs529565	9_136149500	NEX	9	136149500	T	C	5011	0.6054	-0.2065	0.0204	5.343e-24	-----	FALSE	chr9:136149500	chr9:133274084	AT	A	1	0.97891	1	Tuftelin	EFO_0004747	Sun B	29875488	European	2018	-0.1233	0.0266	3.39e-06	-	3301	no
bst2	rs529565	9_136149500	NEX	9	136149500	T	C	5011	0.6054	-0.2065	0.0204	5.343e-24	-----	FALSE	chr9:136149500	chr9:133274084	AT	A	1	0.97891	1	Tyrosine-protein kinase receptor Tie-1, soluble	EFO_0004747	Sun B	29875488	European	2018	0.4719	0.0253	1.95e-77	+	3301	no
bst2	rs529565	9_136149500	NEX	9	136149500	T	C	5011	0.6054	-0.2065	0.0204	5.343e-24	-----	FALSE	chr9:136149500	chr9:133274084	G	T	1	0.97891	1	Interleukin-6 receptor subunit beta	EFO_0004747	Sun B	29875488	European	2018	-0.1334	0.0273	9.77e-07	-	3301	no
bst2	rs529565	9_136149500	NEX	9	136149500	T	C	5011	0.6054	-0.2065	0.0204	5.343e-24	-----	FALSE	chr9:136149500	chr9:133274084	C	T	0	1	1	Carbohydrate sulfotransferase 11	EFO_0004747	Sun B	29875488	European	2018	0.1794	0.0265	1.35e-11	+	3301	no
bst2	rs529565	9_136149500	NEX	9	136149500	T	C	5011	0.6054	-0.2065	0.0204	5.343e-24	-----	FALSE	chr9:136149500	chr9:133274084	C	T	0	1	1	Platelet endothelial cell adhesion molecule	EFO_0004747	Folkersen L	28369058	European	2017	-0.122	0.0247	8.465e-07	-	3394	no
bst2	rs529565	9_136149500	NEX	9	136149500	T	C	5011	0.6054	-0.2065	0.0204	5.343e-24	-----	FALSE	chr9:136149500	chr9:133274084	C	T	0	1	1	Thrombomodulin	EFO_0004747	Folkersen L	28369058	European	2017	0.1409	0.0247	1.244e-08	+	3394	no
bst2	rs529565	9_136149500	NEX	9	136149500	T	C	5011	0.6054	-0.2065	0.0204	5.343e-24	-----	FALSE	chr9:136149500	chr9:133274084	C	T	0	1	1	Basal Cell Adhesion Molecule	EFO_0004747	Suhre K	28240269	European	2017	0.2681	0.04496	3.437e-09	+	1000	no
bst2	rs529565	9_136149500	NEX	9	136149500	T	C	5011	0.6054	-0.2065	0.0204	5.343e-24	-----	FALSE	chr9:136149500	chr9:133274084	C	T	0	1	1	C-C motif chemokine 5	EFO_0004747	Suhre K	28240269	European	2017	0.2038	0.04559	8.741e-06	+	1000	no
bst2	rs529565	9_136149500	NEX	9	136149500	T	C	5011	0.6054	-0.2065	0.0204	5.343e-24	-----	FALSE	chr9:136149500	chr9:133274084	C	T	0	1	1	CD209 antigen	EFO_0004747	Suhre K	28240269	European	2017	0.8151	0.03768	2.738e-85	+	1000	no
bst2	rs529565	9_136149500	NEX	9	136149500	T	C	5011	0.6054	-0.2065	0.0204	5.343e-24	-----	FALSE	chr9:136149500	chr9:133274084	C	T	0	1	1	Carbohydrate sulfotransferase 15	EFO_0004747	Suhre K	28240269	European	2017	-0.308	0.04414	5.47e-12	-	1000	no
bst2	rs529565	9_136149500	NEX	9	136149500	T	C	5011	0.6054	-0.2065	0.0204	5.343e-24	-----	FALSE	chr9:136149500	chr9:133274084	G	T	1	0.97891	1	C-C motif chemokine 25	EFO_0004747	Sun B	29875488	European	2018	-0.162	0.0272	2.69e-09	-	3301	no
bst2	rs529565	9_136149500	NEX	9	136149500	T	C	5011	0.6054	-0.2065	0.0204	5.343e-24	-----	FALSE	chr9:136149500	chr9:133274084	G	T	1	0.97891	1	C-C motif chemokine 25	EFO_0004747	Sun B	29875488	European	2018	-0.1631	0.0272	2.09e-09	-	3301	no
bst2	rs529565	9_136149500	NEX	9	136149500	T	C	5011	0.6054	-0.2065	0.0204	5.343e-24	-----	FALSE	chr9:136149500	chr9:133274084	G	T	1	0.97891	1	C-C motif chemokine 28	EFO_0004747	Sun B	29875488	European	2018	-0.1232	0.0273	6.31e-06	-	3301	no
bst2	rs529565	9_136149500	NEX	9	136149500	T	C	5011	0.6054	-0.2065	0.0204	5.343e-24	-----	FALSE	chr9:136149500	chr9:133274084	G	T	1	0.97891	1	C1GALT1-specific chaperone 1	EFO_0004747	Sun B	29875488	European	2018	0.3736	0.0266	7.59e-45	+	3301	no
bst2	rs529565	9_136149500	NEX	9	136149500	T	C	5011	0.6054	-0.2065	0.0204	5.343e-24	-----	FALSE	chr9:136149500	chr9:133274084	G	T	1	0.97891	1	CD209 antigen	EFO_0004747	Sun B	29875488	European	2018	0.8376	0.0232	2e-286	+	3301	no
bst2	rs529565	9_136149500	NEX	9	136149500	T	C	5011	0.6054	-0.2065	0.0204	5.343e-24	-----	FALSE	chr9:136149500	chr9:133274084	G	T	1	0.97891	1	Protein-tyrosine sulfotransferase 2	EFO_0004747	Sun B	29875488	European	2018	0.2061	0.0271	3.02e-14	+	3301	no
bst2	rs529565	9_136149500	NEX	9	136149500	T	C	5011	0.6054	-0.2065	0.0204	5.343e-24	-----	FALSE	chr9:136149500	chr9:133274084	G	T	1	0.97891	1	Sulfhydryl oxidase 2	EFO_0004747	Sun B	29875488	European	2018	0.7696	0.0239	3.55e-228	+	3301	no
bst2	rs529565	9_136149500	NEX	9	136149500	T	C	5011	0.6054	-0.2065	0.0204	5.343e-24	-----	FALSE	chr9:136149500	chr9:133274084	G	T	1	0.97891	1	Thrombospondin type-1 domain-containing protein 1	EFO_0004747	Sun B	29875488	European	2018	-0.1531	0.0272	1.91e-08	-	3301	no
bst2	rs529565	9_136149500	NEX	9	136149500	T	C	5011	0.6054	-0.2065	0.0204	5.343e-24	-----	FALSE	chr9:136149500	chr9:133274084	G	T	1	0.97891	1	Toll-like receptor 4:Lymphocyte antigen 96 complex	EFO_0004747	Sun B	29875488	European	2018	-0.1841	0.0272	1.26e-11	-	3301	no
bst2	rs529565	9_136149500	NEX	9	136149500	T	C	5011	0.6054	-0.2065	0.0204	5.343e-24	-----	FALSE	chr9:136149500	chr9:133274084	G	T	1	0.97891	1	Tuftelin	EFO_0004747	Sun B	29875488	European	2018	-0.1231	0.0273	6.46e-06	-	3301	no
bst2	rs529565	9_136149500	NEX	9	136149500	T	C	5011	0.6054	-0.2065	0.0204	5.343e-24	-----	FALSE	chr9:136149500	chr9:133274084	G	T	1	0.97891	1	Tyrosine-protein kinase receptor Tie-1, soluble	EFO_0004747	Sun B	29875488	European	2018	0.4755	0.0261	3.09e-74	+	3301	no
bst2	rs529565	9_136149500	NEX	9	136149500	T	C	5011	0.6054	-0.2065	0.0204	5.343e-24	-----	FALSE	chr9:136149500	chr9:133274084	C	T	0	1	1	Tyrosine-protein kinase receptor Tie-1, soluble	EFO_0004747	Suhre K	28240269	European	2017	0.4931	0.04371	7.663e-28	+	1000	no
bst2	rs529565	9_136149500	NEX	9	136149500	T	C	5011	0.6054	-0.2065	0.0204	5.343e-24	-----	FALSE	chr9:136149500	chr9:133274084	C	T	0	1	1	OX-2 membrane glycoprotein	EFO_0004747	Suhre K	28240269	European	2017	-0.2161	0.04434	1.273e-06	-	1000	no
bst2	rs529565	9_136149500	NEX	9	136149500	T	C	5011	0.6054	-0.2065	0.0204	5.343e-24	-----	FALSE	chr9:136149500	chr9:133274084	G	T	1	0.97891	1	Vascular endothelial growth factor receptor 2	EFO_0004747	Sun B	29875488	European	2018	-0.3978	0.0264	4.07e-51	-	3301	no
bst2	rs529565	9_136149500	NEX	9	136149500	T	C	5011	0.6054	-0.2065	0.0204	5.343e-24	-----	FALSE	chr9:136149500	chr9:133274084	G	T	1	0.97891	1	Vascular endothelial growth factor receptor 3	EFO_0004747	Sun B	29875488	European	2018	-0.312	0.0268	2.88e-31	-	3301	no
bst2	rs529565	9_136149500	NEX	9	136149500	T	C	5011	0.6054	-0.2065	0.0204	5.343e-24	-----	FALSE	chr9:136149500	chr9:133274084	G	T	1	0.97891	1	Intercellular adhesion molecule 1	EFO_0004747	Yao C	30111768	European	2017	-0.2177	0.0199	7.64e-28	-	6861	no
bst2	rs529565	9_136149500	NEX	9	136149500	T	C	5011	0.6054	-0.2065	0.0204	5.343e-24	-----	FALSE	chr9:136149500	chr9:133274084	G	T	1	0.97891	1	NA	EFO_0004747	Yao C	30111768	European	2017	-0.09475	0.01997	2.09e-06	-	6861	no
bst2	rs529565	9_136149500	NEX	9	136149500	T	C	5011	0.6054	-0.2065	0.0204	5.343e-24	-----	FALSE	chr9:136149500	chr9:133274084	C	T	0	1	1	P-Selectin	EFO_0004747	Suhre K	28240269	European	2017	-0.2439	0.0456	1.099e-07	-	1000	no
bst2	rs529565	9_136149500	NEX	9	136149500	T	C	5011	0.6054	-0.2065	0.0204	5.343e-24	-----	FALSE	chr9:136149500	chr9:133274084	AT	A	1	0.97891	1	Basal Cell Adhesion Molecule	EFO_0004747	Sun B	29875488	European	2018	0.1388	0.0265	1.66e-07	+	3301	no
bst2	rs529565	9_136149500	NEX	9	136149500	T	C	5011	0.6054	-0.2065	0.0204	5.343e-24	-----	FALSE	chr9:136149500	chr9:133274084	AT	A	1	0.97891	1	Beta-1,4-galactosyltransferase 1	EFO_0004747	Sun B	29875488	European	2018	0.1395	0.0265	1.45e-07	+	3301	no
bst2	rs529565	9_136149500	NEX	9	136149500	T	C	5011	0.6054	-0.2065	0.0204	5.343e-24	-----	FALSE	chr9:136149500	chr9:133274084	AT	A	1	0.97891	1	C-C motif chemokine 25	EFO_0004747	Sun B	29875488	European	2018	-0.1633	0.0265	6.92e-10	-	3301	no
bst2	rs529565	9_136149500	NEX	9	136149500	T	C	5011	0.6054	-0.2065	0.0204	5.343e-24	-----	FALSE	chr9:136149500	chr9:133274084	AT	A	1	0.97891	1	C-C motif chemokine 25	EFO_0004747	Sun B	29875488	European	2018	-0.1641	0.0265	5.75e-10	-	3301	no
bst2	rs529565	9_136149500	NEX	9	136149500	T	C	5011	0.6054	-0.2065	0.0204	5.343e-24	-----	FALSE	chr9:136149500	chr9:133274084	AT	A	1	0.97891	1	C-C motif chemokine 28	EFO_0004747	Sun B	29875488	European	2018	-0.1247	0.0266	2.63e-06	-	3301	no
bst2	rs529565	9_136149500	NEX	9	136149500	T	C	5011	0.6054	-0.2065	0.0204	5.343e-24	-----	FALSE	chr9:136149500	chr9:133274084	AT	A	1	0.97891	1	C1GALT1-specific chaperone 1	EFO_0004747	Sun B	29875488	European	2018	0.3766	0.0258	3.47e-48	+	3301	no
bst2	rs529565	9_136149500	NEX	9	136149500	T	C	5011	0.6054	-0.2065	0.0204	5.343e-24	-----	FALSE	chr9:136149500	chr9:133274084	AT	A	1	0.97891	1	CD209 antigen	EFO_0004747	Sun B	29875488	European	2018	0.8263	0.0224	1.95e-297	+	3301	no
bst2	rs529565	9_136149500	NEX	9	136149500	T	C	5011	0.6054	-0.2065	0.0204	5.343e-24	-----	FALSE	chr9:136149500	chr9:133274084	AT	A	1	0.97891	1	Cadherin-1	EFO_0004747	Sun B	29875488	European	2018	-0.1262	0.0265	2e-06	-	3301	no
bst2	rs529565	9_136149500	NEX	9	136149500	T	C	5011	0.6054	-0.2065	0.0204	5.343e-24	-----	FALSE	chr9:136149500	chr9:133274084	C	T	1	0.99146	0.99572	D-glucuronyl C5-epimerase	EFO_0004747	Sun B	29875488	European	2018	0.3769	0.0258	3.63e-48	+	3301	no
bst2	rs529565	9_136149500	NEX	9	136149500	T	C	5011	0.6054	-0.2065	0.0204	5.343e-24	-----	FALSE	chr9:136149500	chr9:133274084	A	G	1	0.97891	1	Intercellular adhesion molecule 5	EFO_0004747	Sun B	29875488	European	2018	-0.2526	0.0263	6.46e-22	-	3301	no
bst2	rs529565	9_136149500	NEX	9	136149500	T	C	5011	0.6054	-0.2065	0.0204	5.343e-24	-----	FALSE	chr9:136149500	chr9:133274084	A	G	1	0.97891	1	Interleukin-3 receptor subunit alpha	EFO_0004747	Sun B	29875488	European	2018	-0.3843	0.0258	2.45e-50	-	3301	no
bst2	rs529565	9_136149500	NEX	9	136149500	T	C	5011	0.6054	-0.2065	0.0204	5.343e-24	-----	FALSE	chr9:136149500	chr9:133274084	A	G	1	0.97891	1	Intercellular adhesion molecule 5	EFO_0004747	Sun B	29875488	European	2018	-0.2526	0.0263	6.46e-22	-	3301	no
bst2	rs529565	9_136149500	NEX	9	136149500	T	C	5011	0.6054	-0.2065	0.0204	5.343e-24	-----	FALSE	chr9:136149500	chr9:133274084	AT	A	1	0.97891	1	Adhesion G protein-coupled receptor F5	EFO_0004747	Sun B	29875488	European	2018	-0.3234	0.026	1.91e-35	-	3301	no
bst2	rs529565	9_136149500	NEX	9	136149500	T	C	5011	0.6054	-0.2065	0.0204	5.343e-24	-----	FALSE	chr9:136149500	chr9:133274084	C	T	0	1	1	E-selectin	EFO_0004747	Folkersen L	28369058	European	2017	-0.5221	0.0231	3.2e-105	-	3394	no
bst2	rs529565	9_136149500	NEX	9	136149500	T	C	5011	0.6054	-0.2065	0.0204	5.343e-24	-----	FALSE	chr9:136149500	chr9:133274084	A	G	1	0.97891	1	Mannose-binding protein C	EFO_0004747	Sun B	29875488	European	2018	0.2291	0.0263	3.16e-18	+	3301	no
bst2	rs529565	9_136149500	NEX	9	136149500	T	C	5011	0.6054	-0.2065	0.0204	5.343e-24	-----	FALSE	chr9:136149500	chr9:133274084	A	G	1	0.97891	1	Leukemia inhibitory factor receptor	EFO_0004747	Sun B	29875488	European	2018	-0.146	0.0265	3.55e-08	-	3301	no
bst2	rs529565	9_136149500	NEX	9	136149500	T	C	5011	0.6054	-0.2065	0.0204	5.343e-24	-----	FALSE	chr9:136149500	chr9:133274084	AT	A	1	0.97891	1	Intercellular adhesion molecule 2	EFO_0004747	Sun B	29875488	European	2018	-0.1606	0.0265	1.26e-09	-	3301	no
bst2	rs529565	9_136149500	NEX	9	136149500	T	C	5011	0.6054	-0.2065	0.0204	5.343e-24	-----	FALSE	chr9:136149500	chr9:133274084	AT	A	1	0.97891	1	Intercellular adhesion molecule 5	EFO_0004747	Sun B	29875488	European	2018	-0.1691	0.0265	1.66e-10	-	3301	no
bst2	rs529565	9_136149500	NEX	9	136149500	T	C	5011	0.6054	-0.2065	0.0204	5.343e-24	-----	FALSE	chr9:136149500	chr9:133274084	C	T	0	1	1	Platelet endothelial cell adhesion molecule	EFO_0004747	Folkersen L	28369058	European	2017	-0.122	0.0247	8.465e-07	-	3394	no
bst2	rs529565	9_136149500	NEX	9	136149500	T	C	5011	0.6054	-0.2065	0.0204	5.343e-24	-----	FALSE	chr9:136149500	chr9:133274084	AT	A	1	0.97891	1	Interleukin-3 receptor subunit alpha	EFO_0004747	Sun B	29875488	European	2018	-0.382	0.0258	1.2e-49	-	3301	no
bst2	rs529565	9_136149500	NEX	9	136149500	T	C	5011	0.6054	-0.2065	0.0204	5.343e-24	-----	FALSE	chr9:136149500	chr9:133274084	AT	A	1	0.97891	1	Interleukin-6 receptor subunit beta	EFO_0004747	Sun B	29875488	European	2018	-0.1311	0.0265	7.76e-07	-	3301	no
bst2	rs529565	9_136149500	NEX	9	136149500	T	C	5011	0.6054	-0.2065	0.0204	5.343e-24	-----	FALSE	chr9:136149500	chr9:133274084	AT	A	1	0.97891	1	Ferritin	EFO_0004747	Sun B	29875488	European	2018	-0.1204	0.0266	5.75e-06	-	3301	no
bst2	rs529565	9_136149500	NEX	9	136149500	T	C	5011	0.6054	-0.2065	0.0204	5.343e-24	-----	FALSE	chr9:136149500	chr9:133274084	AT	A	1	0.97891	1	Glycosaminoglycan xylosylkinase	EFO_0004747	Sun B	29875488	European	2018	0.1342	0.0265	4.27e-07	+	3301	no
bst2	rs529565	9_136149500	NEX	9	136149500	T	C	5011	0.6054	-0.2065	0.0204	5.343e-24	-----	FALSE	chr9:136149500	chr9:133274084	AT	A	1	0.97891	1	Golgi membrane protein 1	EFO_0004747	Sun B	29875488	European	2018	0.4989	0.0252	2.45e-87	+	3301	no
bst2	rs529565	9_136149500	NEX	9	136149500	T	C	5011	0.6054	-0.2065	0.0204	5.343e-24	-----	FALSE	chr9:136149500	chr9:133274084	C	T	0	1	1	E-Selectin	EFO_0004747	Suhre K	28240269	European	2017	-0.6872	0.03841	3.15e-62	-	1000	no
bst2	rs529565	9_136149500	NEX	9	136149500	T	C	5011	0.6054	-0.2065	0.0204	5.343e-24	-----	FALSE	chr9:136149500	chr9:133274084	AT	A	1	0.97891	1	Vascular endothelial growth factor receptor 3	EFO_0004747	Sun B	29875488	European	2018	-0.31	0.0261	1.38e-32	-	3301	no
bst2	rs529565	9_136149500	NEX	9	136149500	T	C	5011	0.6054	-0.2065	0.0204	5.343e-24	-----	FALSE	chr9:136149500	chr9:133274084	C	T	0	1	1	E-selectin	EFO_0004747	Folkersen L	28369058	European	2017	-0.5221	0.0231	3.2e-105	-	3394	no
bst2	rs529565	9_136149500	NEX	9	136149500	T	C	5011	0.6054	-0.2065	0.0204	5.343e-24	-----	FALSE	chr9:136149500	chr9:133274084	C	T	0	1	1	Platelet glycoprotein 4	EFO_0004747	Suhre K	28240269	European	2017	-0.3657	0.04136	4.227e-18	-	1000	no
bst2	rs529565	9_136149500	NEX	9	136149500	T	C	5011	0.6054	-0.2065	0.0204	5.343e-24	-----	FALSE	chr9:136149500	chr9:133274084	C	T	0	1	1	Mannose-binding protein C	EFO_0004747	Suhre K	28240269	European	2017	0.259	0.04509	1.229e-08	+	1000	no
bst2	rs529565	9_136149500	NEX	9	136149500	T	C	5011	0.6054	-0.2065	0.0204	5.343e-24	-----	FALSE	chr9:136149500	chr9:133274084	C	T	0	1	1	Basal Cell Adhesion Molecule	EFO_0004747	Suhre K	28240269	European	2017	0.2681	0.04496	3.437e-09	+	1000	no
bst2	rs529565	9_136149500	NEX	9	136149500	T	C	5011	0.6054	-0.2065	0.0204	5.343e-24	-----	FALSE	chr9:136149500	chr9:133274084	AT	A	1	0.97891	1	Intestinal-type alkaline phosphatase	EFO_0004747	Sun B	29875488	European	2018	-0.1885	0.0264	1e-12	-	3301	no
bst2	rs529565	9_136149500	NEX	9	136149500	T	C	5011	0.6054	-0.2065	0.0204	5.343e-24	-----	FALSE	chr9:136149500	chr9:133274084	C	T	0	1	1	Adhesion G protein-coupled receptor F5	EFO_0004747	Sun B	29875488	European	2018	-0.3381	0.0261	1.58e-38	-	3301	no
bst2	rs529565	9_136149500	NEX	9	136149500	T	C	5011	0.6054	-0.2065	0.0204	5.343e-24	-----	FALSE	chr9:136149500	chr9:133274084	C	T	0	1	1	Thrombomodulin	EFO_0004747	Folkersen L	28369058	European	2017	0.1409	0.0247	1.244e-08	+	3394	no
bst2	rs529565	9_136149500	NEX	9	136149500	T	C	5011	0.6054	-0.2065	0.0204	5.343e-24	-----	FALSE	chr9:136149500	chr9:133274084	G	T	1	0.97891	1	Cathepsin S	EFO_0004747	Sun B	29875488	European	2018	-0.1257	0.0273	4.07e-06	-	3301	no
bst2	rs529565	9_136149500	NEX	9	136149500	T	C	5011	0.6054	-0.2065	0.0204	5.343e-24	-----	FALSE	chr9:136149500	chr9:133274084	G	T	1	0.97891	1	Chloride intracellular channel protein 5	EFO_0004747	Sun B	29875488	European	2018	0.1558	0.0272	1.07e-08	+	3301	no
bst2	rs529565	9_136149500	NEX	9	136149500	T	C	5011	0.6054	-0.2065	0.0204	5.343e-24	-----	FALSE	chr9:136149500	chr9:133274084	G	T	1	0.97891	1	Coagulation Factor VIII	EFO_0004747	Sun B	29875488	European	2018	0.484	0.026	3.39e-77	+	3301	no
bst2	rs529565	9_136149500	NEX	9	136149500	T	C	5011	0.6054	-0.2065	0.0204	5.343e-24	-----	FALSE	chr9:136149500	chr9:133274084	G	T	1	0.97891	1	D-glucuronyl C5-epimerase	EFO_0004747	Sun B	29875488	European	2018	0.3634	0.0266	2.14e-42	+	3301	no
bst2	rs529565	9_136149500	NEX	9	136149500	T	C	5011	0.6054	-0.2065	0.0204	5.343e-24	-----	FALSE	chr9:136149500	chr9:133274084	G	T	1	0.97891	1	DNA/RNA-binding protein KIN17	EFO_0004747	Sun B	29875488	European	2018	-0.2024	0.0271	8.71e-14	-	3301	no
bst2	rs529565	9_136149500	NEX	9	136149500	T	C	5011	0.6054	-0.2065	0.0204	5.343e-24	-----	FALSE	chr9:136149500	chr9:133274084	G	T	1	0.97891	1	Lithostathine-1-alpha	EFO_0004747	Yao C	30111768	European	2017	0.1362	0.02014	1.37e-11	+	6861	no
bst2	rs529565	9_136149500	NEX	9	136149500	T	C	5011	0.6054	-0.2065	0.0204	5.343e-24	-----	FALSE	chr9:136149500	chr9:133274084	AT	A	1	0.97891	1	Neural cell adhesion molecule L1	EFO_0004747	Sun B	29875488	European	2018	-0.1301	0.0265	9.55e-07	-	3301	no
bst2	rs529565	9_136149500	NEX	9	136149500	T	C	5011	0.6054	-0.2065	0.0204	5.343e-24	-----	FALSE	chr9:136149500	chr9:133274084	AT	A	1	0.97891	1	P-selectin	EFO_0004747	Sun B	29875488	European	2018	-0.263	0.0262	1.2e-23	-	3301	no
bst2	rs529565	9_136149500	NEX	9	136149500	T	C	5011	0.6054	-0.2065	0.0204	5.343e-24	-----	FALSE	chr9:136149500	chr9:133274084	AT	A	1	0.97891	1	Peptide YY	EFO_0004747	Sun B	29875488	European	2018	-0.1193	0.0265	6.92e-06	-	3301	no
bst2	rs529565	9_136149500	NEX	9	136149500	T	C	5011	0.6054	-0.2065	0.0204	5.343e-24	-----	FALSE	chr9:136149500	chr9:133274084	AT	A	1	0.97891	1	Plexin-B2	EFO_0004747	Sun B	29875488	European	2018	-0.1351	0.0265	3.55e-07	-	3301	no
bst2	rs529565	9_136149500	NEX	9	136149500	T	C	5011	0.6054	-0.2065	0.0204	5.343e-24	-----	FALSE	chr9:136149500	chr9:133274084	AT	A	1	0.97891	1	Protein CASC4	EFO_0004747	Sun B	29875488	European	2018	0.1181	0.0266	8.71e-06	+	3301	no
bst2	rs529565	9_136149500	NEX	9	136149500	T	C	5011	0.6054	-0.2065	0.0204	5.343e-24	-----	FALSE	chr9:136149500	chr9:133274084	AT	A	1	0.97891	1	Protein CASC4	EFO_0004747	Sun B	29875488	European	2018	0.1374	0.0265	2.24e-07	+	3301	no
bst2	rs529565	9_136149500	NEX	9	136149500	T	C	5011	0.6054	-0.2065	0.0204	5.343e-24	-----	FALSE	chr9:136149500	chr9:133274084	AT	A	1	0.97891	1	Protein FAM177A1	EFO_0004747	Sun B	29875488	European	2018	-0.169	0.0265	1.74e-10	-	3301	no
bst2	rs529565	9_136149500	NEX	9	136149500	T	C	5011	0.6054	-0.2065	0.0204	5.343e-24	-----	FALSE	chr9:136149500	chr9:133274084	AT	A	1	0.97891	1	Protein FAM3B	EFO_0004747	Sun B	29875488	European	2018	0.1269	0.0265	1.74e-06	+	3301	no
bst2	rs529565	9_136149500	NEX	9	136149500	T	C	5011	0.6054	-0.2065	0.0204	5.343e-24	-----	FALSE	chr9:136149500	chr9:133274084	AT	A	1	0.97891	1	Protein FAM3B	EFO_0004747	Sun B	29875488	European	2018	0.1896	0.0264	7.24e-13	+	3301	no
bst2	rs529565	9_136149500	NEX	9	136149500	T	C	5011	0.6054	-0.2065	0.0204	5.343e-24	-----	FALSE	chr9:136149500	chr9:133274084	AT	A	1	0.97891	1	Protein FAM3D	EFO_0004747	Sun B	29875488	European	2018	0.6121	0.0244	9.77e-139	+	3301	no
bst2	rs529565	9_136149500	NEX	9	136149500	T	C	5011	0.6054	-0.2065	0.0204	5.343e-24	-----	FALSE	chr9:136149500	chr9:133274084	C	T	0	1	1	D-glucuronyl C5-epimerase	EFO_0004747	Sun B	29875488	European	2018	0.3766	0.0259	6.61e-48	+	3301	no
bst2	rs529565	9_136149500	NEX	9	136149500	T	C	5011	0.6054	-0.2065	0.0204	5.343e-24	-----	FALSE	chr9:136149500	chr9:133274084	C	T	0	1	1	DNA/RNA-binding protein KIN17	EFO_0004747	Sun B	29875488	European	2018	-0.1992	0.0265	5.37e-14	-	3301	no
bst2	rs529565	9_136149500	NEX	9	136149500	T	C	5011	0.6054	-0.2065	0.0204	5.343e-24	-----	FALSE	chr9:136149500	chr9:133274084	C	T	0	1	1	Desmoglein-2	EFO_0004747	Sun B	29875488	European	2018	0.2151	0.0264	4.27e-16	+	3301	no
bst2	rs529565	9_136149500	NEX	9	136149500	T	C	5011	0.6054	-0.2065	0.0204	5.343e-24	-----	FALSE	chr9:136149500	chr9:133274084	C	T	0	1	1	Dihydrofolate reductase	EFO_0004747	Sun B	29875488	European	2018	0.1814	0.0265	7.94e-12	+	3301	no
bst2	rs529565	9_136149500	NEX	9	136149500	T	C	5011	0.6054	-0.2065	0.0204	5.343e-24	-----	FALSE	chr9:136149500	chr9:133274084	C	T	0	1	1	Dipeptidase 2	EFO_0004747	Sun B	29875488	European	2018	-0.1403	0.0266	1.32e-07	-	3301	no
bst2	rs529565	9_136149500	NEX	9	136149500	T	C	5011	0.6054	-0.2065	0.0204	5.343e-24	-----	FALSE	chr9:136149500	chr9:133274084	C	T	1	0.99146	0.99572	Lithostathine-1-alpha	EFO_0004747	Yao C	30111768	European	2017	0.1368	0.02011	1.03e-11	+	6861	no
bst2	rs529565	9_136149500	NEX	9	136149500	T	C	5011	0.6054	-0.2065	0.0204	5.343e-24	-----	FALSE	chr9:136149500	chr9:133274084	C	T	1	0.99146	0.99572	Lithostathine-1-alpha	EFO_0004747	Yao C	30111768	European	2017	0.1369	0.02011	1.02e-11	+	6861	no
bst2	rs529565	9_136149500	NEX	9	136149500	T	C	5011	0.6054	-0.2065	0.0204	5.343e-24	-----	FALSE	chr9:136149500	chr9:133274084	C	T	1	0.99146	0.99572	NA	EFO_0004747	Yao C	30111768	European	2017	-0.098	0.01994	8.84e-07	-	6861	no
bst2	rs529565	9_136149500	NEX	9	136149500	T	C	5011	0.6054	-0.2065	0.0204	5.343e-24	-----	FALSE	chr9:136149500	chr9:133274084	C	T	1	0.99146	0.99572	TNF-a	EFO_0004747	Melzer D	18464913	European	2008	NA	NA	6.76e-40	NA	-	no
bst2	rs529565	9_136149500	NEX	9	136149500	T	C	5011	0.6054	-0.2065	0.0204	5.343e-24	-----	FALSE	chr9:136149500	chr9:133274084	C	T	1	0.99146	0.99572	Golgi membrane protein 1	EFO_0004747	Sun B	29875488	European	2018	0.5001	0.0252	1.2e-87	+	3301	no
bst2	rs529565	9_136149500	NEX	9	136149500	T	C	5011	0.6054	-0.2065	0.0204	5.343e-24	-----	FALSE	chr9:136149500	chr9:133274084	C	T	1	0.99146	0.99572	Hepatocyte growth factor receptor	EFO_0004747	Sun B	29875488	European	2018	-0.2646	0.0263	6.76e-24	-	3301	no
bst2	rs529565	9_136149500	NEX	9	136149500	T	C	5011	0.6054	-0.2065	0.0204	5.343e-24	-----	FALSE	chr9:136149500	chr9:133274084	C	T	1	0.99146	0.99572	Histo-blood group ABO system transferase	EFO_0004747	Sun B	29875488	European	2018	1.298	0.0142	0	+	3301	no
bst2	rs529565	9_136149500	NEX	9	136149500	T	C	5011	0.6054	-0.2065	0.0204	5.343e-24	-----	FALSE	chr9:136149500	chr9:133274084	C	T	1	0.99146	0.99572	Immunoglobulin superfamily containing leucine-rich repeat protein 2	EFO_0004747	Sun B	29875488	European	2018	-0.1509	0.0265	1.29e-08	-	3301	no
bst2	rs529565	9_136149500	NEX	9	136149500	T	C	5011	0.6054	-0.2065	0.0204	5.343e-24	-----	FALSE	chr9:136149500	chr9:133274084	C	T	0	1	1	Insulin receptor	EFO_0004747	Sun B	29875488	European	2018	-0.3299	0.0261	1.15e-36	-	3301	no
bst2	rs529565	9_136149500	NEX	9	136149500	T	C	5011	0.6054	-0.2065	0.0204	5.343e-24	-----	FALSE	chr9:136149500	chr9:133274084	C	T	0	1	1	Intercellular adhesion molecule 1	EFO_0004747	Sun B	29875488	European	2018	-0.1796	0.0265	1.29e-11	-	3301	no
bst2	rs529565	9_136149500	NEX	9	136149500	T	C	5011	0.6054	-0.2065	0.0204	5.343e-24	-----	FALSE	chr9:136149500	chr9:133274084	C	T	0	1	1	Intercellular adhesion molecule 2	EFO_0004747	Sun B	29875488	European	2018	-0.1595	0.0265	1.86e-09	-	3301	no
bst2	rs529565	9_136149500	NEX	9	136149500	T	C	5011	0.6054	-0.2065	0.0204	5.343e-24	-----	FALSE	chr9:136149500	chr9:133274084	C	T	0	1	1	Intercellular adhesion molecule 5	EFO_0004747	Sun B	29875488	European	2018	-0.1659	0.0266	4.27e-10	-	3301	no
bst2	rs529565	9_136149500	NEX	9	136149500	T	C	5011	0.6054	-0.2065	0.0204	5.343e-24	-----	FALSE	chr9:136149500	chr9:133274084	C	T	0	1	1	Intercellular adhesion molecule 5	EFO_0004747	Sun B	29875488	European	2018	-0.2548	0.0263	4.07e-22	-	3301	no
bst2	rs529565	9_136149500	NEX	9	136149500	T	C	5011	0.6054	-0.2065	0.0204	5.343e-24	-----	FALSE	chr9:136149500	chr9:133274084	C	T	0	1	1	Interleukin-3 receptor subunit alpha	EFO_0004747	Sun B	29875488	European	2018	-0.3941	0.0258	1.23e-52	-	3301	no
bst2	rs529565	9_136149500	NEX	9	136149500	T	C	5011	0.6054	-0.2065	0.0204	5.343e-24	-----	FALSE	chr9:136149500	chr9:133274084	C	T	0	1	1	Interleukin-6 receptor subunit beta	EFO_0004747	Sun B	29875488	European	2018	-0.129	0.0266	1.23e-06	-	3301	no
bst2	rs529565	9_136149500	NEX	9	136149500	T	C	5011	0.6054	-0.2065	0.0204	5.343e-24	-----	FALSE	chr9:136149500	chr9:133274084	A	G	1	0.97891	1	CD209 antigen	EFO_0004747	Sun B	29875488	European	2018	0.8258	0.0224	1.45e-297	+	3301	no
bst2	rs529565	9_136149500	NEX	9	136149500	T	C	5011	0.6054	-0.2065	0.0204	5.343e-24	-----	FALSE	chr9:136149500	chr9:133274084	A	G	1	0.97891	1	Cadherin-1	EFO_0004747	Sun B	29875488	European	2018	-0.1238	0.0265	3.09e-06	-	3301	no
bst2	rs529565	9_136149500	NEX	9	136149500	T	C	5011	0.6054	-0.2065	0.0204	5.343e-24	-----	FALSE	chr9:136149500	chr9:133274084	A	G	1	0.97891	1	Cadherin-5	EFO_0004747	Sun B	29875488	European	2018	0.1672	0.0265	2.63e-10	+	3301	no
bst2	rs529565	9_136149500	NEX	9	136149500	T	C	5011	0.6054	-0.2065	0.0204	5.343e-24	-----	FALSE	chr9:136149500	chr9:133274084	G	T	1	0.97891	1	Carbohydrate sulfotransferase 15	EFO_0004747	Sun B	29875488	European	2018	-0.2715	0.027	7.24e-24	-	3301	no
bst2	rs529565	9_136149500	NEX	9	136149500	T	C	5011	0.6054	-0.2065	0.0204	5.343e-24	-----	FALSE	chr9:136149500	chr9:133274084	G	T	1	0.97891	1	Toll-like receptor 4:Lymphocyte antigen 96 complex	EFO_0004747	Sun B	29875488	European	2018	-0.1841	0.0272	1.26e-11	-	3301	no
bst2	rs529565	9_136149500	NEX	9	136149500	T	C	5011	0.6054	-0.2065	0.0204	5.343e-24	-----	FALSE	chr9:136149500	chr9:133274084	G	T	1	0.97891	1	Tuftelin	EFO_0004747	Sun B	29875488	European	2018	-0.1231	0.0273	6.46e-06	-	3301	no
bst2	rs529565	9_136149500	NEX	9	136149500	T	C	5011	0.6054	-0.2065	0.0204	5.343e-24	-----	FALSE	chr9:136149500	chr9:133274084	G	T	1	0.97891	1	Tyrosine-protein kinase receptor Tie-1, soluble	EFO_0004747	Sun B	29875488	European	2018	0.4755	0.0261	3.09e-74	+	3301	no
bst2	rs529565	9_136149500	NEX	9	136149500	T	C	5011	0.6054	-0.2065	0.0204	5.343e-24	-----	FALSE	chr9:136149500	chr9:133274084	C	T	1	0.99146	0.99572	Adhesion G protein-coupled receptor F5	EFO_0004747	Sun B	29875488	European	2018	-0.3305	0.026	6.03e-37	-	3301	no
bst2	rs529565	9_136149500	NEX	9	136149500	T	C	5011	0.6054	-0.2065	0.0204	5.343e-24	-----	FALSE	chr9:136149500	chr9:133274084	C	T	1	0.99146	0.99572	Basal Cell Adhesion Molecule	EFO_0004747	Sun B	29875488	European	2018	0.1422	0.0265	8.51e-08	+	3301	no
bst2	rs529565	9_136149500	NEX	9	136149500	T	C	5011	0.6054	-0.2065	0.0204	5.343e-24	-----	FALSE	chr9:136149500	chr9:133274084	G	T	1	0.97891	1	Desmoglein-2	EFO_0004747	Sun B	29875488	European	2018	0.2192	0.0271	6.03e-16	+	3301	no
bst2	rs529565	9_136149500	NEX	9	136149500	T	C	5011	0.6054	-0.2065	0.0204	5.343e-24	-----	FALSE	chr9:136149500	chr9:133274084	G	T	1	0.97891	1	Dihydrofolate reductase	EFO_0004747	Sun B	29875488	European	2018	0.1875	0.0272	5.25e-12	+	3301	no
bst2	rs529565	9_136149500	NEX	9	136149500	T	C	5011	0.6054	-0.2065	0.0204	5.343e-24	-----	FALSE	chr9:136149500	chr9:133274084	G	T	1	0.97891	1	D-glucuronyl C5-epimerase	EFO_0004747	Sun B	29875488	European	2018	0.3634	0.0266	2.14e-42	+	3301	no
bst2	rs529565	9_136149500	NEX	9	136149500	T	C	5011	0.6054	-0.2065	0.0204	5.343e-24	-----	FALSE	chr9:136149500	chr9:133274084	C	T	0	1	1	C-C motif chemokine 25	EFO_0004747	Sun B	29875488	European	2018	-0.1592	0.0266	2.09e-09	-	3301	no
bst2	rs529565	9_136149500	NEX	9	136149500	T	C	5011	0.6054	-0.2065	0.0204	5.343e-24	-----	FALSE	chr9:136149500	chr9:133274084	C	T	0	1	1	Ferritin	EFO_0004747	Sun B	29875488	European	2018	-0.1232	0.0266	3.72e-06	-	3301	no
bst2	rs529565	9_136149500	NEX	9	136149500	T	C	5011	0.6054	-0.2065	0.0204	5.343e-24	-----	FALSE	chr9:136149500	chr9:133274084	C	T	0	1	1	Glycosaminoglycan xylosylkinase	EFO_0004747	Sun B	29875488	European	2018	0.1375	0.0266	2.4e-07	+	3301	no
bst2	rs529565	9_136149500	NEX	9	136149500	T	C	5011	0.6054	-0.2065	0.0204	5.343e-24	-----	FALSE	chr9:136149500	chr9:133274084	AT	A	1	0.97891	1	Protein CASC4	EFO_0004747	Sun B	29875488	European	2018	0.1374	0.0265	2.24e-07	+	3301	no
bst2	rs529565	9_136149500	NEX	9	136149500	T	C	5011	0.6054	-0.2065	0.0204	5.343e-24	-----	FALSE	chr9:136149500	chr9:133274084	AT	A	1	0.97891	1	Protein FAM177A1	EFO_0004747	Sun B	29875488	European	2018	-0.169	0.0265	1.74e-10	-	3301	no
bst2	rs529565	9_136149500	NEX	9	136149500	T	C	5011	0.6054	-0.2065	0.0204	5.343e-24	-----	FALSE	chr9:136149500	chr9:133274084	C	T	0	1	1	Testican-2	EFO_0004747	Sun B	29875488	European	2018	-0.1199	0.0266	6.76e-06	-	3301	no
bst2	rs529565	9_136149500	NEX	9	136149500	T	C	5011	0.6054	-0.2065	0.0204	5.343e-24	-----	FALSE	chr9:136149500	chr9:133274084	C	T	0	1	1	Thrombospondin type-1 domain-containing protein 1	EFO_0004747	Sun B	29875488	European	2018	-0.1476	0.0266	2.88e-08	-	3301	no
bst2	rs529565	9_136149500	NEX	9	136149500	T	C	5011	0.6054	-0.2065	0.0204	5.343e-24	-----	FALSE	chr9:136149500	chr9:133274084	C	T	0	1	1	Toll-like receptor 4:Lymphocyte antigen 96 complex	EFO_0004747	Sun B	29875488	European	2018	-0.1827	0.0265	5.62e-12	-	3301	no
bst2	rs529565	9_136149500	NEX	9	136149500	T	C	5011	0.6054	-0.2065	0.0204	5.343e-24	-----	FALSE	chr9:136149500	chr9:133274084	AT	A	1	0.97891	1	Protein-tyrosine sulfotransferase 2	EFO_0004747	Sun B	29875488	European	2018	0.2041	0.0264	1.07e-14	+	3301	no
bst2	rs529565	9_136149500	NEX	9	136149500	T	C	5011	0.6054	-0.2065	0.0204	5.343e-24	-----	FALSE	chr9:136149500	chr9:133274084	AT	A	1	0.97891	1	Sulfhydryl oxidase 2	EFO_0004747	Sun B	29875488	European	2018	0.7608	0.0231	1.07e-237	+	3301	no
bst2	rs529565	9_136149500	NEX	9	136149500	T	C	5011	0.6054	-0.2065	0.0204	5.343e-24	-----	FALSE	chr9:136149500	chr9:133274084	C	T	0	1	1	Desmoglein-2	EFO_0004747	Sun B	29875488	European	2018	0.2151	0.0264	4.27e-16	+	3301	no
bst2	rs529565	9_136149500	NEX	9	136149500	T	C	5011	0.6054	-0.2065	0.0204	5.343e-24	-----	FALSE	chr9:136149500	chr9:133274084	C	T	0	1	1	Dihydrofolate reductase	EFO_0004747	Sun B	29875488	European	2018	0.1814	0.0265	7.94e-12	+	3301	no
bst2	rs529565	9_136149500	NEX	9	136149500	T	C	5011	0.6054	-0.2065	0.0204	5.343e-24	-----	FALSE	chr9:136149500	chr9:133274084	C	T	0	1	1	Dipeptidase 2	EFO_0004747	Sun B	29875488	European	2018	-0.1403	0.0266	1.32e-07	-	3301	no
bst2	rs529565	9_136149500	NEX	9	136149500	T	C	5011	0.6054	-0.2065	0.0204	5.343e-24	-----	FALSE	chr9:136149500	chr9:133274084	C	T	0	1	1	E-selectin	EFO_0004747	Sun B	29875488	European	2018	-0.747	0.0233	6.03e-225	-	3301	no
bst2	rs529565	9_136149500	NEX	9	136149500	T	C	5011	0.6054	-0.2065	0.0204	5.343e-24	-----	FALSE	chr9:136149500	chr9:133274084	C	T	0	1	1	Intestinal-type alkaline phosphatase	EFO_0004747	Sun B	29875488	European	2018	-0.1903	0.0265	7.08e-13	-	3301	no
bst2	rs529565	9_136149500	NEX	9	136149500	T	C	5011	0.6054	-0.2065	0.0204	5.343e-24	-----	FALSE	chr9:136149500	chr9:133274084	G	T	1	0.97891	1	Intestinal-type alkaline phosphatase	EFO_0004747	Sun B	29875488	European	2018	-0.1966	0.0272	4.57e-13	-	3301	no
bst2	rs529565	9_136149500	NEX	9	136149500	T	C	5011	0.6054	-0.2065	0.0204	5.343e-24	-----	FALSE	chr9:136149500	chr9:133274084	G	T	1	0.97891	1	E-selectin	EFO_0004747	Folkersen L	28369058	European	2017	-0.5036	0.0236	6.876e-95	-	3394	no
bst2	rs529565	9_136149500	NEX	9	136149500	T	C	5011	0.6054	-0.2065	0.0204	5.343e-24	-----	FALSE	chr9:136149500	chr9:133274084	G	T	1	0.97891	1	Platelet endothelial cell adhesion molecule	EFO_0004747	Folkersen L	28369058	European	2017	-0.1185	0.0251	2.345e-06	-	3394	no
bst2	rs529565	9_136149500	NEX	9	136149500	T	C	5011	0.6054	-0.2065	0.0204	5.343e-24	-----	FALSE	chr9:136149500	chr9:133274084	G	T	1	0.97891	1	Thrombomodulin	EFO_0004747	Folkersen L	28369058	European	2017	0.1315	0.025	1.587e-07	+	3394	no
bst2	rs529565	9_136149500	NEX	9	136149500	T	C	5011	0.6054	-0.2065	0.0204	5.343e-24	-----	FALSE	chr9:136149500	chr9:133274084	G	T	1	0.97891	1	Adhesion G protein-coupled receptor F5	EFO_0004747	Sun B	29875488	European	2018	-0.3273	0.0268	2.14e-34	-	3301	no
bst2	rs529565	9_136149500	NEX	9	136149500	T	C	5011	0.6054	-0.2065	0.0204	5.343e-24	-----	FALSE	chr9:136149500	chr9:133274084	G	T	1	0.97891	1	Basal Cell Adhesion Molecule	EFO_0004747	Sun B	29875488	European	2018	0.1448	0.0272	1.07e-07	+	3301	no
bst2	rs529565	9_136149500	NEX	9	136149500	T	C	5011	0.6054	-0.2065	0.0204	5.343e-24	-----	FALSE	chr9:136149500	chr9:133274084	G	T	1	0.97891	1	Beta-1,4-galactosyltransferase 1	EFO_0004747	Sun B	29875488	European	2018	0.1395	0.0273	3.09e-07	+	3301	no
bst2	rs529565	9_136149500	NEX	9	136149500	T	C	5011	0.6054	-0.2065	0.0204	5.343e-24	-----	FALSE	chr9:136149500	chr9:133274084	C	T	0	1	1	Intercellular adhesion molecule 2	EFO_0004747	Sun B	29875488	European	2018	-0.1595	0.0265	1.86e-09	-	3301	no
bst2	rs529565	9_136149500	NEX	9	136149500	T	C	5011	0.6054	-0.2065	0.0204	5.343e-24	-----	FALSE	chr9:136149500	chr9:133274084	C	T	0	1	1	Intercellular adhesion molecule 5	EFO_0004747	Sun B	29875488	European	2018	-0.1659	0.0266	4.27e-10	-	3301	no
bst2	rs529565	9_136149500	NEX	9	136149500	T	C	5011	0.6054	-0.2065	0.0204	5.343e-24	-----	FALSE	chr9:136149500	chr9:133274084	C	T	0	1	1	Intercellular adhesion molecule 5	EFO_0004747	Sun B	29875488	European	2018	-0.2548	0.0263	4.07e-22	-	3301	no
bst2	rs529565	9_136149500	NEX	9	136149500	T	C	5011	0.6054	-0.2065	0.0204	5.343e-24	-----	FALSE	chr9:136149500	chr9:133274084	C	T	0	1	1	Interleukin-3 receptor subunit alpha	EFO_0004747	Sun B	29875488	European	2018	-0.3941	0.0258	1.23e-52	-	3301	no
bst2	rs529565	9_136149500	NEX	9	136149500	T	C	5011	0.6054	-0.2065	0.0204	5.343e-24	-----	FALSE	chr9:136149500	chr9:133274084	C	T	0	1	1	Interleukin-6 receptor subunit beta	EFO_0004747	Sun B	29875488	European	2018	-0.129	0.0266	1.23e-06	-	3301	no
bst2	rs529565	9_136149500	NEX	9	136149500	T	C	5011	0.6054	-0.2065	0.0204	5.343e-24	-----	FALSE	chr9:136149500	chr9:133274084	C	T	0	1	1	OX-2 membrane glycoprotein	EFO_0004747	Suhre K	28240269	European	2017	-0.2161	0.04434	1.273e-06	-	1000	no
bst2	rs529565	9_136149500	NEX	9	136149500	T	C	5011	0.6054	-0.2065	0.0204	5.343e-24	-----	FALSE	chr9:136149500	chr9:133274084	G	T	1	0.97891	1	Cadherin-5	EFO_0004747	Sun B	29875488	European	2018	0.1716	0.0272	2.82e-10	+	3301	no
bst2	rs529565	9_136149500	NEX	9	136149500	T	C	5011	0.6054	-0.2065	0.0204	5.343e-24	-----	FALSE	chr9:136149500	chr9:133274084	G	T	1	0.97891	1	Carbohydrate sulfotransferase 11	EFO_0004747	Sun B	29875488	European	2018	0.1833	0.0272	1.51e-11	+	3301	no
bst2	rs529565	9_136149500	NEX	9	136149500	T	C	5011	0.6054	-0.2065	0.0204	5.343e-24	-----	FALSE	chr9:136149500	chr9:133274084	G	T	1	0.97891	1	Carbohydrate sulfotransferase 15	EFO_0004747	Sun B	29875488	European	2018	-0.2442	0.027	1.7e-19	-	3301	no
bst2	rs529565	9_136149500	NEX	9	136149500	T	C	5011	0.6054	-0.2065	0.0204	5.343e-24	-----	FALSE	chr9:136149500	chr9:133274084	G	T	1	0.97891	1	Thrombospondin type-1 domain-containing protein 1	EFO_0004747	Sun B	29875488	European	2018	-0.1531	0.0272	1.91e-08	-	3301	no
bst2	rs529565	9_136149500	NEX	9	136149500	T	C	5011	0.6054	-0.2065	0.0204	5.343e-24	-----	FALSE	chr9:136149500	chr9:133274084	AT	A	1	0.97891	1	Coagulation Factor VIII	EFO_0004747	Sun B	29875488	European	2018	0.4706	0.0253	4.47e-77	+	3301	no
bst2	rs529565	9_136149500	NEX	9	136149500	T	C	5011	0.6054	-0.2065	0.0204	5.343e-24	-----	FALSE	chr9:136149500	chr9:133274084	AT	A	1	0.97891	1	D-glucuronyl C5-epimerase	EFO_0004747	Sun B	29875488	European	2018	0.3657	0.0259	2.19e-45	+	3301	no
bst2	rs529565	9_136149500	NEX	9	136149500	T	C	5011	0.6054	-0.2065	0.0204	5.343e-24	-----	FALSE	chr9:136149500	chr9:133274084	C	T	0	1	1	Neural cell adhesion molecule L1	EFO_0004747	Sun B	29875488	European	2018	-0.1295	0.0266	1.15e-06	-	3301	no
bst2	rs529565	9_136149500	NEX	9	136149500	T	C	5011	0.6054	-0.2065	0.0204	5.343e-24	-----	FALSE	chr9:136149500	chr9:133274084	C	T	0	1	1	P-selectin	EFO_0004747	Sun B	29875488	European	2018	-0.2666	0.0263	3.89e-24	-	3301	no
bst2	rs529565	9_136149500	NEX	9	136149500	T	C	5011	0.6054	-0.2065	0.0204	5.343e-24	-----	FALSE	chr9:136149500	chr9:133274084	AT	A	1	0.97891	1	Dihydrofolate reductase	EFO_0004747	Sun B	29875488	European	2018	0.1823	0.0264	5.37e-12	+	3301	no
bst2	rs529565	9_136149500	NEX	9	136149500	T	C	5011	0.6054	-0.2065	0.0204	5.343e-24	-----	FALSE	chr9:136149500	chr9:133274084	C	T	1	0.99146	0.99572	Beta-1,4-galactosyltransferase 1	EFO_0004747	Sun B	29875488	European	2018	0.1389	0.0265	1.66e-07	+	3301	no
bst2	rs529565	9_136149500	NEX	9	136149500	T	C	5011	0.6054	-0.2065	0.0204	5.343e-24	-----	FALSE	chr9:136149500	chr9:133274084	C	T	1	0.99146	0.99572	C-C motif chemokine 25	EFO_0004747	Sun B	29875488	European	2018	-0.1586	0.0265	2.19e-09	-	3301	no
bst2	rs529565	9_136149500	NEX	9	136149500	T	C	5011	0.6054	-0.2065	0.0204	5.343e-24	-----	FALSE	chr9:136149500	chr9:133274084	G	T	1	0.97891	1	Dipeptidase 2	EFO_0004747	Sun B	29875488	European	2018	-0.1307	0.0273	1.66e-06	-	3301	no
bst2	rs529565	9_136149500	NEX	9	136149500	T	C	5011	0.6054	-0.2065	0.0204	5.343e-24	-----	FALSE	chr9:136149500	chr9:133274084	C	T	0	1	1	Protein FAM3B	EFO_0004747	Sun B	29875488	European	2018	0.1938	0.0265	2.63e-13	+	3301	no
bst2	rs529565	9_136149500	NEX	9	136149500	T	C	5011	0.6054	-0.2065	0.0204	5.343e-24	-----	FALSE	chr9:136149500	chr9:133274084	C	T	0	1	1	Protein FAM3D	EFO_0004747	Sun B	29875488	European	2018	0.6148	0.0245	2.95e-139	+	3301	no
bst2	rs529565	9_136149500	NEX	9	136149500	T	C	5011	0.6054	-0.2065	0.0204	5.343e-24	-----	FALSE	chr9:136149500	chr9:133274084	C	T	0	1	1	Protein-tyrosine sulfotransferase 2	EFO_0004747	Sun B	29875488	European	2018	0.2036	0.0265	1.48e-14	+	3301	no
bst2	rs529565	9_136149500	NEX	9	136149500	T	C	5011	0.6054	-0.2065	0.0204	5.343e-24	-----	FALSE	chr9:136149500	chr9:133274084	C	T	0	1	1	Secreted and transmembrane protein 1	EFO_0004747	Sun B	29875488	European	2018	-0.1294	0.0266	1.17e-06	-	3301	no
bst2	rs529565	9_136149500	NEX	9	136149500	T	C	5011	0.6054	-0.2065	0.0204	5.343e-24	-----	FALSE	chr9:136149500	chr9:133274084	C	T	0	1	1	Sulfhydryl oxidase 2	EFO_0004747	Sun B	29875488	European	2018	0.7715	0.0231	8.91e-245	+	3301	no
bst2	rs529565	9_136149500	NEX	9	136149500	T	C	5011	0.6054	-0.2065	0.0204	5.343e-24	-----	FALSE	chr9:136149500	chr9:133274084	C	T	0	1	1	Hepatocyte growth factor receptor	EFO_0004747	Sun B	29875488	European	2018	-0.2697	0.0263	1.1e-24	-	3301	no
bst2	rs529565	9_136149500	NEX	9	136149500	T	C	5011	0.6054	-0.2065	0.0204	5.343e-24	-----	FALSE	chr9:136149500	chr9:133274084	C	T	0	1	1	Histo-blood group ABO system transferase	EFO_0004747	Sun B	29875488	European	2018	1.291	0.0144	0	+	3301	no
bst2	rs529565	9_136149500	NEX	9	136149500	T	C	5011	0.6054	-0.2065	0.0204	5.343e-24	-----	FALSE	chr9:136149500	chr9:133274084	C	T	0	1	1	Chloride intracellular channel protein 5	EFO_0004747	Sun B	29875488	European	2018	0.1595	0.0266	1.91e-09	+	3301	no
bst2	rs529565	9_136149500	NEX	9	136149500	T	C	5011	0.6054	-0.2065	0.0204	5.343e-24	-----	FALSE	chr9:136149500	chr9:133274084	C	T	0	1	1	Tuftelin	EFO_0004747	Sun B	29875488	European	2018	-0.125	0.0266	2.63e-06	-	3301	no
bst2	rs529565	9_136149500	NEX	9	136149500	T	C	5011	0.6054	-0.2065	0.0204	5.343e-24	-----	FALSE	chr9:136149500	chr9:133274084	AT	A	1	0.97891	1	Cadherin-1	EFO_0004747	Sun B	29875488	European	2018	-0.1262	0.0265	2e-06	-	3301	no
bst2	rs529565	9_136149500	NEX	9	136149500	T	C	5011	0.6054	-0.2065	0.0204	5.343e-24	-----	FALSE	chr9:136149500	chr9:133274084	A	G	1	0.97891	1	Intercellular adhesion molecule 5	EFO_0004747	Sun B	29875488	European	2018	-0.1674	0.0265	2.51e-10	-	3301	no
bst2	rs529565	9_136149500	NEX	9	136149500	T	C	5011	0.6054	-0.2065	0.0204	5.343e-24	-----	FALSE	chr9:136149500	chr9:133274084	G	T	1	0.97891	1	Intercellular adhesion molecule 5	EFO_0004747	Sun B	29875488	European	2018	-0.1687	0.0272	5.75e-10	-	3301	no
bst2	rs529565	9_136149500	NEX	9	136149500	T	C	5011	0.6054	-0.2065	0.0204	5.343e-24	-----	FALSE	chr9:136149500	chr9:133274084	A	G	1	0.97891	1	Interleukin-3 receptor subunit alpha	EFO_0004747	Sun B	29875488	European	2018	-0.3843	0.0258	2.45e-50	-	3301	no
bst2	rs529565	9_136149500	NEX	9	136149500	T	C	5011	0.6054	-0.2065	0.0204	5.343e-24	-----	FALSE	chr9:136149500	chr9:133274084	A	G	1	0.97891	1	Interleukin-6 receptor subunit beta	EFO_0004747	Sun B	29875488	European	2018	-0.1305	0.0265	8.51e-07	-	3301	no
bst2	rs529565	9_136149500	NEX	9	136149500	T	C	5011	0.6054	-0.2065	0.0204	5.343e-24	-----	FALSE	chr9:136149500	chr9:133274084	A	G	1	0.97891	1	Intestinal-type alkaline phosphatase	EFO_0004747	Sun B	29875488	European	2018	-0.1878	0.0264	1.17e-12	-	3301	no
bst2	rs529565	9_136149500	NEX	9	136149500	T	C	5011	0.6054	-0.2065	0.0204	5.343e-24	-----	FALSE	chr9:136149500	chr9:133274084	G	T	1	0.97891	1	Intestinal-type alkaline phosphatase	EFO_0004747	Sun B	29875488	European	2018	-0.1966	0.0272	4.57e-13	-	3301	no
bst2	rs529565	9_136149500	NEX	9	136149500	T	C	5011	0.6054	-0.2065	0.0204	5.343e-24	-----	FALSE	chr9:136149500	chr9:133274084	G	T	1	0.97891	1	Leukemia inhibitory factor receptor	EFO_0004747	Sun B	29875488	European	2018	-0.1465	0.0272	7.59e-08	-	3301	no
bst2	rs529565	9_136149500	NEX	9	136149500	T	C	5011	0.6054	-0.2065	0.0204	5.343e-24	-----	FALSE	chr9:136149500	chr9:133274084	A	G	1	0.97891	1	Mannose-binding protein C	EFO_0004747	Sun B	29875488	European	2018	0.2291	0.0263	3.16e-18	+	3301	no
bst2	rs529565	9_136149500	NEX	9	136149500	T	C	5011	0.6054	-0.2065	0.0204	5.343e-24	-----	FALSE	chr9:136149500	chr9:133274084	A	G	1	0.97891	1	N-acetylglucosamine-6-sulfatase	EFO_0004747	Sun B	29875488	European	2018	-0.1542	0.0265	5.75e-09	-	3301	no
bst2	rs529565	9_136149500	NEX	9	136149500	T	C	5011	0.6054	-0.2065	0.0204	5.343e-24	-----	FALSE	chr9:136149500	chr9:133274084	A	G	1	0.97891	1	N-acetyllactosaminide beta-1,3-N-acetylglucosaminyltransferase 2	EFO_0004747	Sun B	29875488	European	2018	0.2422	0.0263	3.16e-20	+	3301	no
bst2	rs529565	9_136149500	NEX	9	136149500	T	C	5011	0.6054	-0.2065	0.0204	5.343e-24	-----	FALSE	chr9:136149500	chr9:133274084	A	G	1	0.97891	1	Neural cell adhesion molecule L1	EFO_0004747	Sun B	29875488	European	2018	-0.1297	0.0265	1.02e-06	-	3301	no
bst2	rs529565	9_136149500	NEX	9	136149500	T	C	5011	0.6054	-0.2065	0.0204	5.343e-24	-----	FALSE	chr9:136149500	chr9:133274084	A	G	1	0.97891	1	P-selectin	EFO_0004747	Sun B	29875488	European	2018	-0.2644	0.0262	6.46e-24	-	3301	no
bst2	rs529565	9_136149500	NEX	9	136149500	T	C	5011	0.6054	-0.2065	0.0204	5.343e-24	-----	FALSE	chr9:136149500	chr9:133274084	A	G	1	0.97891	1	Peptide YY	EFO_0004747	Sun B	29875488	European	2018	-0.1201	0.0265	5.89e-06	-	3301	no
bst2	rs529565	9_136149500	NEX	9	136149500	T	C	5011	0.6054	-0.2065	0.0204	5.343e-24	-----	FALSE	chr9:136149500	chr9:133274084	A	G	1	0.97891	1	Plexin-B2	EFO_0004747	Sun B	29875488	European	2018	-0.134	0.0265	4.37e-07	-	3301	no
bst2	rs529565	9_136149500	NEX	9	136149500	T	C	5011	0.6054	-0.2065	0.0204	5.343e-24	-----	FALSE	chr9:136149500	chr9:133274084	A	G	1	0.97891	1	Protein CASC4	EFO_0004747	Sun B	29875488	European	2018	0.1351	0.0265	3.47e-07	+	3301	no
bst2	rs529565	9_136149500	NEX	9	136149500	T	C	5011	0.6054	-0.2065	0.0204	5.343e-24	-----	FALSE	chr9:136149500	chr9:133274084	A	G	1	0.97891	1	Protein FAM177A1	EFO_0004747	Sun B	29875488	European	2018	-0.1684	0.0265	1.95e-10	-	3301	no
bst2	rs529565	9_136149500	NEX	9	136149500	T	C	5011	0.6054	-0.2065	0.0204	5.343e-24	-----	FALSE	chr9:136149500	chr9:133274084	A	G	1	0.97891	1	Protein FAM3B	EFO_0004747	Sun B	29875488	European	2018	0.1297	0.0265	1e-06	+	3301	no
bst2	rs529565	9_136149500	NEX	9	136149500	T	C	5011	0.6054	-0.2065	0.0204	5.343e-24	-----	FALSE	chr9:136149500	chr9:133274084	G	T	1	0.97891	1	Protein FAM3B	EFO_0004747	Sun B	29875488	European	2018	0.194	0.0272	9.12e-13	+	3301	no
bst2	rs529565	9_136149500	NEX	9	136149500	T	C	5011	0.6054	-0.2065	0.0204	5.343e-24	-----	FALSE	chr9:136149500	chr9:133274084	G	T	1	0.97891	1	Protein FAM3D	EFO_0004747	Sun B	29875488	European	2018	0.6237	0.0251	4.79e-136	+	3301	no
bst2	rs529565	9_136149500	NEX	9	136149500	T	C	5011	0.6054	-0.2065	0.0204	5.343e-24	-----	FALSE	chr9:136149500	chr9:133274084	G	T	1	0.97891	1	Protein-tyrosine sulfotransferase 2	EFO_0004747	Sun B	29875488	European	2018	0.2061	0.0271	3.02e-14	+	3301	no
bst2	rs529565	9_136149500	NEX	9	136149500	T	C	5011	0.6054	-0.2065	0.0204	5.343e-24	-----	FALSE	chr9:136149500	chr9:133274084	G	T	1	0.97891	1	Sulfhydryl oxidase 2	EFO_0004747	Sun B	29875488	European	2018	0.7696	0.0239	3.55e-228	+	3301	no
bst2	rs529565	9_136149500	NEX	9	136149500	T	C	5011	0.6054	-0.2065	0.0204	5.343e-24	-----	FALSE	chr9:136149500	chr9:133274084	AT	A	1	0.97891	1	Chloride intracellular channel protein 5	EFO_0004747	Sun B	29875488	European	2018	0.1527	0.0265	8.32e-09	+	3301	no
bst2	rs529565	9_136149500	NEX	9	136149500	T	C	5011	0.6054	-0.2065	0.0204	5.343e-24	-----	FALSE	chr9:136149500	chr9:133274084	C	T	1	0.99146	0.99572	Tyrosine-protein kinase receptor Tie-1, soluble	EFO_0004747	Suhre K	28240269	European	2017	0.4966	0.04371	3.271e-28	+	1000	no
bst2	rs529565	9_136149500	NEX	9	136149500	T	C	5011	0.6054	-0.2065	0.0204	5.343e-24	-----	FALSE	chr9:136149500	chr9:133274084	C	T	1	0.99146	0.99572	Vascular endothelial growth factor receptor 2	EFO_0004747	Suhre K	28240269	European	2017	-0.2735	0.04401	7.605e-10	-	1000	no
bst2	rs529565	9_136149500	NEX	9	136149500	T	C	5011	0.6054	-0.2065	0.0204	5.343e-24	-----	FALSE	chr9:136149500	chr9:133274084	C	T	1	0.99146	0.99572	Vascular endothelial growth factor receptor 3	EFO_0004747	Suhre K	28240269	European	2017	-0.3298	0.04486	4.085e-13	-	1000	no
bst2	rs529565	9_136149500	NEX	9	136149500	T	C	5011	0.6054	-0.2065	0.0204	5.343e-24	-----	FALSE	chr9:136149500	chr9:133274084	C	T	1	0.99146	0.99572	von Willebrand factor	EFO_0004747	Suhre K	28240269	European	2017	0.4115	0.04348	2.077e-20	+	1000	no
bst2	rs529565	9_136149500	NEX	9	136149500	T	C	5011	0.6054	-0.2065	0.0204	5.343e-24	-----	FALSE	chr9:136149500	chr9:133274084	C	T	1	0.99146	0.99572	Platelet glycoprotein 4	EFO_0004747	Suhre K	28240269	European	2017	-0.3648	0.04137	5.182e-18	-	1000	no
bst2	rs529565	9_136149500	NEX	9	136149500	T	C	5011	0.6054	-0.2065	0.0204	5.343e-24	-----	FALSE	chr9:136149500	chr9:133274084	C	T	0	1	1	Plexin-B2	EFO_0004747	Sun B	29875488	European	2018	-0.1353	0.0266	3.63e-07	-	3301	no
bst2	rs529565	9_136149500	NEX	9	136149500	T	C	5011	0.6054	-0.2065	0.0204	5.343e-24	-----	FALSE	chr9:136149500	chr9:133274084	C	T	0	1	1	Protein CASC4	EFO_0004747	Sun B	29875488	European	2018	0.1188	0.0266	8.32e-06	+	3301	no
bst2	rs529565	9_136149500	NEX	9	136149500	T	C	5011	0.6054	-0.2065	0.0204	5.343e-24	-----	FALSE	chr9:136149500	chr9:133274084	G	T	1	0.97891	1	Lithostathine-1-alpha	EFO_0004747	Yao C	30111768	European	2017	0.1362	0.02014	1.35e-11	+	6861	no
bst2	rs529565	9_136149500	NEX	9	136149500	T	C	5011	0.6054	-0.2065	0.0204	5.343e-24	-----	FALSE	chr9:136149500	chr9:133274084	G	T	1	0.97891	1	NA	EFO_0004747	Yao C	30111768	European	2017	-0.09475	0.01997	2.09e-06	-	6861	no
bst2	rs529565	9_136149500	NEX	9	136149500	T	C	5011	0.6054	-0.2065	0.0204	5.343e-24	-----	FALSE	chr9:136149500	chr9:133274084	C	T	1	0.99146	0.99572	C-C motif chemokine 28	EFO_0004747	Sun B	29875488	European	2018	-0.119	0.0266	7.59e-06	-	3301	no
bst2	rs529565	9_136149500	NEX	9	136149500	T	C	5011	0.6054	-0.2065	0.0204	5.343e-24	-----	FALSE	chr9:136149500	chr9:133274084	C	T	1	0.99146	0.99572	C1GALT1-specific chaperone 1	EFO_0004747	Sun B	29875488	European	2018	0.3816	0.0258	2.04e-49	+	3301	no
bst2	rs529565	9_136149500	NEX	9	136149500	T	C	5011	0.6054	-0.2065	0.0204	5.343e-24	-----	FALSE	chr9:136149500	chr9:133274084	C	T	0	1	1	Protein FAM177A1	EFO_0004747	Sun B	29875488	European	2018	-0.1716	0.0265	1.02e-10	-	3301	no
bst2	rs529565	9_136149500	NEX	9	136149500	T	C	5011	0.6054	-0.2065	0.0204	5.343e-24	-----	FALSE	chr9:136149500	chr9:133274084	C	T	0	1	1	Golgi membrane protein 1	EFO_0004747	Sun B	29875488	European	2018	0.4959	0.0253	1.12e-85	+	3301	no
bst2	rs529565	9_136149500	NEX	9	136149500	T	C	5011	0.6054	-0.2065	0.0204	5.343e-24	-----	FALSE	chr9:136149500	chr9:133274084	G	T	1	0.97891	1	Golgi membrane protein 1	EFO_0004747	Sun B	29875488	European	2018	0.5035	0.0259	5.5e-84	+	3301	no
bst2	rs529565	9_136149500	NEX	9	136149500	T	C	5011	0.6054	-0.2065	0.0204	5.343e-24	-----	FALSE	chr9:136149500	chr9:133274084	G	T	1	0.97891	1	Hepatocyte growth factor receptor	EFO_0004747	Sun B	29875488	European	2018	-0.2697	0.027	1.41e-23	-	3301	no
bst2	rs529565	9_136149500	NEX	9	136149500	T	C	5011	0.6054	-0.2065	0.0204	5.343e-24	-----	FALSE	chr9:136149500	chr9:133274084	G	T	1	0.97891	1	Histo-blood group ABO system transferase	EFO_0004747	Sun B	29875488	European	2018	1.308	0.0152	0	+	3301	no
bst2	rs529565	9_136149500	NEX	9	136149500	T	C	5011	0.6054	-0.2065	0.0204	5.343e-24	-----	FALSE	chr9:136149500	chr9:133274084	C	T	0	1	1	Coagulation Factor VIII	EFO_0004747	Sun B	29875488	European	2018	0.4753	0.0254	3.16e-78	+	3301	no
bst2	rs529565	9_136149500	NEX	9	136149500	T	C	5011	0.6054	-0.2065	0.0204	5.343e-24	-----	FALSE	chr9:136149500	chr9:133274084	C	T	1	0.99146	0.99572	Cathepsin S	EFO_0004747	Sun B	29875488	European	2018	-0.1301	0.0266	9.77e-07	-	3301	no
bst2	rs529565	9_136149500	NEX	9	136149500	T	C	5011	0.6054	-0.2065	0.0204	5.343e-24	-----	FALSE	chr9:136149500	chr9:133274084	C	T	0	1	1	Chloride intracellular channel protein 5	EFO_0004747	Sun B	29875488	European	2018	0.1595	0.0266	1.91e-09	+	3301	no
bst2	rs529565	9_136149500	NEX	9	136149500	T	C	5011	0.6054	-0.2065	0.0204	5.343e-24	-----	FALSE	chr9:136149500	chr9:133274084	C	T	1	0.99146	0.99572	DNA/RNA-binding protein KIN17	EFO_0004747	Sun B	29875488	European	2018	-0.2002	0.0264	3.63e-14	-	3301	no
bst2	rs529565	9_136149500	NEX	9	136149500	T	C	5011	0.6054	-0.2065	0.0204	5.343e-24	-----	FALSE	chr9:136149500	chr9:133274084	C	T	1	0.99146	0.99572	Desmoglein-2	EFO_0004747	Sun B	29875488	European	2018	0.213	0.0264	7.08e-16	+	3301	no
bst2	rs529565	9_136149500	NEX	9	136149500	T	C	5011	0.6054	-0.2065	0.0204	5.343e-24	-----	FALSE	chr9:136149500	chr9:133274084	C	T	1	0.99146	0.99572	Intercellular adhesion molecule 1	EFO_0004747	Yao C	30111768	European	2017	-0.2197	0.01987	1.99e-28	-	6861	no
bst2	rs529565	9_136149500	NEX	9	136149500	T	C	5011	0.6054	-0.2065	0.0204	5.343e-24	-----	FALSE	chr9:136149500	chr9:133274084	C	T	0	1	1	Tyrosine-protein kinase receptor Tie-1, soluble	EFO_0004747	Sun B	29875488	European	2018	0.4693	0.0254	4.9e-76	+	3301	no
bst2	rs529565	9_136149500	NEX	9	136149500	T	C	5011	0.6054	-0.2065	0.0204	5.343e-24	-----	FALSE	chr9:136149500	chr9:133274084	C	T	0	1	1	Vascular endothelial growth factor receptor 2	EFO_0004747	Sun B	29875488	European	2018	-0.3955	0.0258	4.07e-53	-	3301	no
bst2	rs529565	9_136149500	NEX	9	136149500	T	C	5011	0.6054	-0.2065	0.0204	5.343e-24	-----	FALSE	chr9:136149500	chr9:133274084	C	T	0	1	1	Leukemia inhibitory factor receptor	EFO_0004747	Sun B	29875488	European	2018	-0.1459	0.0266	4.07e-08	-	3301	no
bst2	rs529565	9_136149500	NEX	9	136149500	T	C	5011	0.6054	-0.2065	0.0204	5.343e-24	-----	FALSE	chr9:136149500	chr9:133274084	C	T	0	1	1	Mannose-binding protein C	EFO_0004747	Sun B	29875488	European	2018	0.2276	0.0264	7.08e-18	+	3301	no
bst2	rs529565	9_136149500	NEX	9	136149500	T	C	5011	0.6054	-0.2065	0.0204	5.343e-24	-----	FALSE	chr9:136149500	chr9:133274084	A	G	1	0.97891	1	E-selectin	EFO_0004747	Folkersen L	28369058	European	2017	-0.5017	0.0237	1.56e-93	-	3394	no
bst2	rs529565	9_136149500	NEX	9	136149500	T	C	5011	0.6054	-0.2065	0.0204	5.343e-24	-----	FALSE	chr9:136149500	chr9:133274084	A	G	1	0.97891	1	Platelet endothelial cell adhesion molecule	EFO_0004747	Folkersen L	28369058	European	2017	-0.1168	0.0251	3.507e-06	-	3394	no
bst2	rs529565	9_136149500	NEX	9	136149500	T	C	5011	0.6054	-0.2065	0.0204	5.343e-24	-----	FALSE	chr9:136149500	chr9:133274084	A	G	1	0.97891	1	Thrombomodulin	EFO_0004747	Folkersen L	28369058	European	2017	0.1336	0.0251	1.085e-07	+	3394	no
bst2	rs529565	9_136149500	NEX	9	136149500	T	C	5011	0.6054	-0.2065	0.0204	5.343e-24	-----	FALSE	chr9:136149500	chr9:133274084	C	T	0	1	1	Immunoglobulin superfamily containing leucine-rich repeat protein 2	EFO_0004747	Sun B	29875488	European	2018	-0.1534	0.0266	7.94e-09	-	3301	no
bst2	rs529565	9_136149500	NEX	9	136149500	T	C	5011	0.6054	-0.2065	0.0204	5.343e-24	-----	FALSE	chr9:136149500	chr9:133274084	A	G	1	0.97891	1	Adhesion G protein-coupled receptor F5	EFO_0004747	Sun B	29875488	European	2018	-0.3266	0.026	3.39e-36	-	3301	no
bst2	rs529565	9_136149500	NEX	9	136149500	T	C	5011	0.6054	-0.2065	0.0204	5.343e-24	-----	FALSE	chr9:136149500	chr9:133274084	A	G	1	0.97891	1	Basal Cell Adhesion Molecule	EFO_0004747	Sun B	29875488	European	2018	0.1382	0.0265	1.82e-07	+	3301	no
bst2	rs529565	9_136149500	NEX	9	136149500	T	C	5011	0.6054	-0.2065	0.0204	5.343e-24	-----	FALSE	chr9:136149500	chr9:133274084	A	G	1	0.97891	1	Beta-1,4-galactosyltransferase 1	EFO_0004747	Sun B	29875488	European	2018	0.1392	0.0265	1.51e-07	+	3301	no
bst2	rs529565	9_136149500	NEX	9	136149500	T	C	5011	0.6054	-0.2065	0.0204	5.343e-24	-----	FALSE	chr9:136149500	chr9:133274084	A	G	1	0.97891	1	C-C motif chemokine 25	EFO_0004747	Sun B	29875488	European	2018	-0.1598	0.0265	1.55e-09	-	3301	no
bst2	rs529565	9_136149500	NEX	9	136149500	T	C	5011	0.6054	-0.2065	0.0204	5.343e-24	-----	FALSE	chr9:136149500	chr9:133274084	A	G	1	0.97891	1	C-C motif chemokine 25	EFO_0004747	Sun B	29875488	European	2018	-0.1619	0.0265	9.55e-10	-	3301	no
bst2	rs529565	9_136149500	NEX	9	136149500	T	C	5011	0.6054	-0.2065	0.0204	5.343e-24	-----	FALSE	chr9:136149500	chr9:133274084	A	G	1	0.97891	1	C-C motif chemokine 28	EFO_0004747	Sun B	29875488	European	2018	-0.1231	0.0265	3.47e-06	-	3301	no
bst2	rs529565	9_136149500	NEX	9	136149500	T	C	5011	0.6054	-0.2065	0.0204	5.343e-24	-----	FALSE	chr9:136149500	chr9:133274084	A	G	1	0.97891	1	C1GALT1-specific chaperone 1	EFO_0004747	Sun B	29875488	European	2018	0.3791	0.0258	6.61e-49	+	3301	no
bst2	rs529565	9_136149500	NEX	9	136149500	T	C	5011	0.6054	-0.2065	0.0204	5.343e-24	-----	FALSE	chr9:136149500	chr9:133274084	AT	A	1	0.97891	1	Carbohydrate sulfotransferase 15	EFO_0004747	Sun B	29875488	European	2018	-0.2681	0.0262	1.51e-24	-	3301	no
bst2	rs529565	9_136149500	NEX	9	136149500	T	C	5011	0.6054	-0.2065	0.0204	5.343e-24	-----	FALSE	chr9:136149500	chr9:133274084	AT	A	1	0.97891	1	Cathepsin S	EFO_0004747	Sun B	29875488	European	2018	-0.1261	0.0265	2.04e-06	-	3301	no
bst2	rs529565	9_136149500	NEX	9	136149500	T	C	5011	0.6054	-0.2065	0.0204	5.343e-24	-----	FALSE	chr9:136149500	chr9:133274084	C	T	1	0.99146	0.99572	Platelet glycoprotein 4	EFO_0004747	Suhre K	28240269	European	2017	-0.3648	0.04137	5.182e-18	-	1000	no
bst2	rs529565	9_136149500	NEX	9	136149500	T	C	5011	0.6054	-0.2065	0.0204	5.343e-24	-----	FALSE	chr9:136149500	chr9:133274084	C	T	1	0.99146	0.99572	Intercellular adhesion molecule 2	EFO_0004747	Suhre K	28240269	European	2017	-0.2322	0.0455	4.008e-07	-	1000	no
bst2	rs529565	9_136149500	NEX	9	136149500	T	C	5011	0.6054	-0.2065	0.0204	5.343e-24	-----	FALSE	chr9:136149500	chr9:133274084	C	T	1	0.99146	0.99572	Mannose-binding protein C	EFO_0004747	Suhre K	28240269	European	2017	0.2572	0.04509	1.548e-08	+	1000	no
bst2	rs529565	9_136149500	NEX	9	136149500	T	C	5011	0.6054	-0.2065	0.0204	5.343e-24	-----	FALSE	chr9:136149500	chr9:133274084	C	T	1	0.99146	0.99572	OX-2 membrane glycoprotein	EFO_0004747	Suhre K	28240269	European	2017	-0.2133	0.04436	1.764e-06	-	1000	no
bst2	rs529565	9_136149500	NEX	9	136149500	T	C	5011	0.6054	-0.2065	0.0204	5.343e-24	-----	FALSE	chr9:136149500	chr9:133274084	C	T	1	0.99146	0.99572	P-Selectin	EFO_0004747	Suhre K	28240269	European	2017	-0.2449	0.04561	9.798e-08	-	1000	no
bst2	rs529565	9_136149500	NEX	9	136149500	T	C	5011	0.6054	-0.2065	0.0204	5.343e-24	-----	FALSE	chr9:136149500	chr9:133274084	C	T	0	1	1	Intercellular adhesion molecule 1	EFO_0004747	Sun B	29875488	European	2018	-0.1796	0.0265	1.29e-11	-	3301	no
bst2	rs529565	9_136149500	NEX	9	136149500	T	C	5011	0.6054	-0.2065	0.0204	5.343e-24	-----	FALSE	chr9:136149500	chr9:133274084	C	T	1	0.99146	0.99572	Tyrosine-protein kinase receptor Tie-1, soluble	EFO_0004747	Suhre K	28240269	European	2017	0.4966	0.04371	3.271e-28	+	1000	no
bst2	rs529565	9_136149500	NEX	9	136149500	T	C	5011	0.6054	-0.2065	0.0204	5.343e-24	-----	FALSE	chr9:136149500	chr9:133274084	C	T	1	0.99146	0.99572	Vascular endothelial growth factor receptor 2	EFO_0004747	Suhre K	28240269	European	2017	-0.2735	0.04401	7.605e-10	-	1000	no
bst2	rs529565	9_136149500	NEX	9	136149500	T	C	5011	0.6054	-0.2065	0.0204	5.343e-24	-----	FALSE	chr9:136149500	chr9:133274084	AT	A	1	0.97891	1	Leukemia inhibitory factor receptor	EFO_0004747	Sun B	29875488	European	2018	-0.1474	0.0265	2.69e-08	-	3301	no
bst2	rs529565	9_136149500	NEX	9	136149500	T	C	5011	0.6054	-0.2065	0.0204	5.343e-24	-----	FALSE	chr9:136149500	chr9:133274084	AT	A	1	0.97891	1	Mannose-binding protein C	EFO_0004747	Sun B	29875488	European	2018	0.228	0.0263	4.79e-18	+	3301	no
bst2	rs529565	9_136149500	NEX	9	136149500	T	C	5011	0.6054	-0.2065	0.0204	5.343e-24	-----	FALSE	chr9:136149500	chr9:133274084	G	T	1	0.97891	1	DNA/RNA-binding protein KIN17	EFO_0004747	Sun B	29875488	European	2018	-0.2024	0.0271	8.71e-14	-	3301	no
bst2	rs529565	9_136149500	NEX	9	136149500	T	C	5011	0.6054	-0.2065	0.0204	5.343e-24	-----	FALSE	chr9:136149500	chr9:133274084	C	T	0	1	1	Protein CASC4	EFO_0004747	Sun B	29875488	European	2018	0.1364	0.0266	2.95e-07	+	3301	no
bst2	rs529565	9_136149500	NEX	9	136149500	T	C	5011	0.6054	-0.2065	0.0204	5.343e-24	-----	FALSE	chr9:136149500	chr9:133274084	G	T	1	0.97891	1	E-selectin	EFO_0004747	Sun B	29875488	European	2018	-0.7458	0.0241	2.14e-210	-	3301	no
bst2	rs529565	9_136149500	NEX	9	136149500	T	C	5011	0.6054	-0.2065	0.0204	5.343e-24	-----	FALSE	chr9:136149500	chr9:133274084	G	T	1	0.97891	1	Glycosaminoglycan xylosylkinase	EFO_0004747	Sun B	29875488	European	2018	0.1316	0.0273	1.41e-06	+	3301	no
bst2	rs529565	9_136149500	NEX	9	136149500	T	C	5011	0.6054	-0.2065	0.0204	5.343e-24	-----	FALSE	chr9:136149500	chr9:133274084	C	T	0	1	1	Protein FAM3B	EFO_0004747	Sun B	29875488	European	2018	0.1362	0.0266	3.09e-07	+	3301	no
bst2	rs529565	9_136149500	NEX	9	136149500	T	C	5011	0.6054	-0.2065	0.0204	5.343e-24	-----	FALSE	chr9:136149500	chr9:133274084	C	T	0	1	1	Protein FAM3B	EFO_0004747	Sun B	29875488	European	2018	0.1938	0.0265	2.63e-13	+	3301	no
bst2	rs529565	9_136149500	NEX	9	136149500	T	C	5011	0.6054	-0.2065	0.0204	5.343e-24	-----	FALSE	chr9:136149500	chr9:133274084	C	T	0	1	1	Protein FAM3D	EFO_0004747	Sun B	29875488	European	2018	0.6148	0.0245	2.95e-139	+	3301	no
bst2	rs529565	9_136149500	NEX	9	136149500	T	C	5011	0.6054	-0.2065	0.0204	5.343e-24	-----	FALSE	chr9:136149500	chr9:133274084	G	T	1	0.97891	1	Immunoglobulin superfamily containing leucine-rich repeat protein 2	EFO_0004747	Sun B	29875488	European	2018	-0.1545	0.0272	1.41e-08	-	3301	no
bst2	rs529565	9_136149500	NEX	9	136149500	T	C	5011	0.6054	-0.2065	0.0204	5.343e-24	-----	FALSE	chr9:136149500	chr9:133274084	C	T	0	1	1	Peptide YY	EFO_0004747	Sun B	29875488	European	2018	-0.1202	0.0266	6.31e-06	-	3301	no
bst2	rs529565	9_136149500	NEX	9	136149500	T	C	5011	0.6054	-0.2065	0.0204	5.343e-24	-----	FALSE	chr9:136149500	chr9:133274084	C	T	0	1	1	DNA/RNA-binding protein KIN17	EFO_0004747	Sun B	29875488	European	2018	-0.1992	0.0265	5.37e-14	-	3301	no
bst2	rs529565	9_136149500	NEX	9	136149500	T	C	5011	0.6054	-0.2065	0.0204	5.343e-24	-----	FALSE	chr9:136149500	chr9:133274084	C	T	0	1	1	Thrombospondin type-1 domain-containing protein 1	EFO_0004747	Sun B	29875488	European	2018	-0.1476	0.0266	2.88e-08	-	3301	no
bst2	rs529565	9_136149500	NEX	9	136149500	T	C	5011	0.6054	-0.2065	0.0204	5.343e-24	-----	FALSE	chr9:136149500	chr9:133274084	C	T	0	1	1	Toll-like receptor 4:Lymphocyte antigen 96 complex	EFO_0004747	Sun B	29875488	European	2018	-0.1827	0.0265	5.62e-12	-	3301	no
bst2	rs529565	9_136149500	NEX	9	136149500	T	C	5011	0.6054	-0.2065	0.0204	5.343e-24	-----	FALSE	chr9:136149500	chr9:133274084	C	T	0	1	1	Tuftelin	EFO_0004747	Sun B	29875488	European	2018	-0.125	0.0266	2.63e-06	-	3301	no
bst2	rs529565	9_136149500	NEX	9	136149500	T	C	5011	0.6054	-0.2065	0.0204	5.343e-24	-----	FALSE	chr9:136149500	chr9:133274084	G	T	1	0.97891	1	Interleukin-3 receptor subunit alpha	EFO_0004747	Sun B	29875488	European	2018	-0.3806	0.0266	1.32e-46	-	3301	no
bst2	rs529565	9_136149500	NEX	9	136149500	T	C	5011	0.6054	-0.2065	0.0204	5.343e-24	-----	FALSE	chr9:136149500	chr9:133274084	G	T	1	0.97891	1	Interleukin-6 receptor subunit beta	EFO_0004747	Sun B	29875488	European	2018	-0.1334	0.0273	9.77e-07	-	3301	no
bst2	rs529565	9_136149500	NEX	9	136149500	T	C	5011	0.6054	-0.2065	0.0204	5.343e-24	-----	FALSE	chr9:136149500	chr9:133274084	C	T	0	1	1	Insulin receptor	EFO_0004747	Suhre K	28240269	European	2017	-0.3437	0.04473	3.706e-14	-	1000	no
bst2	rs529565	9_136149500	NEX	9	136149500	T	C	5011	0.6054	-0.2065	0.0204	5.343e-24	-----	FALSE	chr9:136149500	chr9:133274084	C	T	0	1	1	Intercellular adhesion molecule 2	EFO_0004747	Suhre K	28240269	European	2017	-0.2335	0.04547	3.389e-07	-	1000	no
bst2	rs529565	9_136149500	NEX	9	136149500	T	C	5011	0.6054	-0.2065	0.0204	5.343e-24	-----	FALSE	chr9:136149500	chr9:133274084	C	T	0	1	1	N-acetylglucosamine-6-sulfatase	EFO_0004747	Sun B	29875488	European	2018	-0.1538	0.0266	7.24e-09	-	3301	no
bst2	rs529565	9_136149500	NEX	9	136149500	T	C	5011	0.6054	-0.2065	0.0204	5.343e-24	-----	FALSE	chr9:136149500	chr9:133274084	C	T	0	1	1	N-acetyllactosaminide beta-1,3-N-acetylglucosaminyltransferase 2	EFO_0004747	Sun B	29875488	European	2018	0.2421	0.0264	4.37e-20	+	3301	no
bst2	rs529565	9_136149500	NEX	9	136149500	T	C	5011	0.6054	-0.2065	0.0204	5.343e-24	-----	FALSE	chr9:136149500	chr9:133274084	C	T	0	1	1	Immunoglobulin superfamily containing leucine-rich repeat protein 2	EFO_0004747	Sun B	29875488	European	2018	-0.1534	0.0266	7.94e-09	-	3301	no
bst2	rs529565	9_136149500	NEX	9	136149500	T	C	5011	0.6054	-0.2065	0.0204	5.343e-24	-----	FALSE	chr9:136149500	chr9:133274084	C	T	0	1	1	Insulin receptor	EFO_0004747	Sun B	29875488	European	2018	-0.3299	0.0261	1.15e-36	-	3301	no
bst2	rs529565	9_136149500	NEX	9	136149500	T	C	5011	0.6054	-0.2065	0.0204	5.343e-24	-----	FALSE	chr9:136149500	chr9:133274084	C	T	0	1	1	Protein-tyrosine sulfotransferase 2	EFO_0004747	Sun B	29875488	European	2018	0.2036	0.0265	1.48e-14	+	3301	no
bst2	rs529565	9_136149500	NEX	9	136149500	T	C	5011	0.6054	-0.2065	0.0204	5.343e-24	-----	FALSE	chr9:136149500	chr9:133274084	C	T	1	0.99146	0.99572	Thrombomodulin	EFO_0004747	Folkersen L	28369058	European	2017	0.1409	0.0247	1.26e-08	+	3394	no
bst2	rs529565	9_136149500	NEX	9	136149500	T	C	5011	0.6054	-0.2065	0.0204	5.343e-24	-----	FALSE	chr9:136149500	chr9:133274084	C	T	1	0.99146	0.99572	Basal Cell Adhesion Molecule	EFO_0004747	Suhre K	28240269	European	2017	0.269	0.04492	2.97e-09	+	1000	no
bst2	rs529565	9_136149500	NEX	9	136149500	T	C	5011	0.6054	-0.2065	0.0204	5.343e-24	-----	FALSE	chr9:136149500	chr9:133274084	C	T	1	0.99146	0.99572	CD209 antigen	EFO_0004747	Suhre K	28240269	European	2017	0.8177	0.03765	7.551e-86	+	1000	no
bst2	rs529565	9_136149500	NEX	9	136149500	T	C	5011	0.6054	-0.2065	0.0204	5.343e-24	-----	FALSE	chr9:136149500	chr9:133274084	C	T	1	0.99146	0.99572	Carbohydrate sulfotransferase 15	EFO_0004747	Suhre K	28240269	European	2017	-0.3073	0.04411	5.945e-12	-	1000	no
bst2	rs529565	9_136149500	NEX	9	136149500	T	C	5011	0.6054	-0.2065	0.0204	5.343e-24	-----	FALSE	chr9:136149500	chr9:133274084	C	T	1	0.99146	0.99572	E-Selectin	EFO_0004747	Suhre K	28240269	European	2017	-0.6856	0.03837	4.068e-62	-	1000	no
bst2	rs529565	9_136149500	NEX	9	136149500	T	C	5011	0.6054	-0.2065	0.0204	5.343e-24	-----	FALSE	chr9:136149500	chr9:133274084	G	T	1	0.97891	1	Cadherin-1	EFO_0004747	Sun B	29875488	European	2018	-0.1274	0.0273	3.02e-06	-	3301	no
bst2	rs529565	9_136149500	NEX	9	136149500	T	C	5011	0.6054	-0.2065	0.0204	5.343e-24	-----	FALSE	chr9:136149500	chr9:133274084	C	T	1	0.99146	0.99572	OX-2 membrane glycoprotein	EFO_0004747	Suhre K	28240269	European	2017	-0.2133	0.04436	1.764e-06	-	1000	no
bst2	rs529565	9_136149500	NEX	9	136149500	T	C	5011	0.6054	-0.2065	0.0204	5.343e-24	-----	FALSE	chr9:136149500	chr9:133274084	C	T	1	0.99146	0.99572	P-Selectin	EFO_0004747	Suhre K	28240269	European	2017	-0.2449	0.04561	9.798e-08	-	1000	no
bst2	rs529565	9_136149500	NEX	9	136149500	T	C	5011	0.6054	-0.2065	0.0204	5.343e-24	-----	FALSE	chr9:136149500	chr9:133274084	C	T	1	0.99146	0.99572	Insulin receptor	EFO_0004747	Suhre K	28240269	European	2017	-0.3409	0.04473	5.877e-14	-	1000	no
bst2	rs529565	9_136149500	NEX	9	136149500	T	C	5011	0.6054	-0.2065	0.0204	5.343e-24	-----	FALSE	chr9:136149500	chr9:133274084	AT	A	1	0.97891	1	Immunoglobulin superfamily containing leucine-rich repeat protein 2	EFO_0004747	Sun B	29875488	European	2018	-0.1535	0.0265	6.92e-09	-	3301	no
bst2	rs529565	9_136149500	NEX	9	136149500	T	C	5011	0.6054	-0.2065	0.0204	5.343e-24	-----	FALSE	chr9:136149500	chr9:133274084	AT	A	1	0.97891	1	Insulin receptor	EFO_0004747	Sun B	29875488	European	2018	-0.3247	0.026	1.02e-35	-	3301	no
bst2	rs529565	9_136149500	NEX	9	136149500	T	C	5011	0.6054	-0.2065	0.0204	5.343e-24	-----	FALSE	chr9:136149500	chr9:133274084	AT	A	1	0.97891	1	Intercellular adhesion molecule 1	EFO_0004747	Sun B	29875488	European	2018	-0.1775	0.0265	1.95e-11	-	3301	no
bst2	rs529565	9_136149500	NEX	9	136149500	T	C	5011	0.6054	-0.2065	0.0204	5.343e-24	-----	FALSE	chr9:136149500	chr9:133274084	C	T	1	0.99146	0.99572	Basal Cell Adhesion Molecule	EFO_0004747	Suhre K	28240269	European	2017	0.269	0.04492	2.97e-09	+	1000	no
bst2	rs529565	9_136149500	NEX	9	136149500	T	C	5011	0.6054	-0.2065	0.0204	5.343e-24	-----	FALSE	chr9:136149500	chr9:133274084	G	T	1	0.97891	1	Insulin receptor	EFO_0004747	Sun B	29875488	European	2018	-0.3264	0.0268	3.55e-34	-	3301	no
bst2	rs529565	9_136149500	NEX	9	136149500	T	C	5011	0.6054	-0.2065	0.0204	5.343e-24	-----	FALSE	chr9:136149500	chr9:133274084	G	T	1	0.97891	1	Intercellular adhesion molecule 1	EFO_0004747	Sun B	29875488	European	2018	-0.1757	0.0272	1.02e-10	-	3301	no
bst2	rs529565	9_136149500	NEX	9	136149500	T	C	5011	0.6054	-0.2065	0.0204	5.343e-24	-----	FALSE	chr9:136149500	chr9:133274084	G	T	1	0.97891	1	Intercellular adhesion molecule 2	EFO_0004747	Sun B	29875488	European	2018	-0.1658	0.0272	1.07e-09	-	3301	no
bst2	rs529565	9_136149500	NEX	9	136149500	T	C	5011	0.6054	-0.2065	0.0204	5.343e-24	-----	FALSE	chr9:136149500	chr9:133274084	C	T	1	0.99146	0.99572	Vascular endothelial growth factor receptor 3	EFO_0004747	Suhre K	28240269	European	2017	-0.3298	0.04486	4.085e-13	-	1000	no
bst2	rs529565	9_136149500	NEX	9	136149500	T	C	5011	0.6054	-0.2065	0.0204	5.343e-24	-----	FALSE	chr9:136149500	chr9:133274084	C	T	1	0.99146	0.99572	C-C motif chemokine 25	EFO_0004747	Sun B	29875488	European	2018	-0.1592	0.0265	1.91e-09	-	3301	no
bst2	rs529565	9_136149500	NEX	9	136149500	T	C	5011	0.6054	-0.2065	0.0204	5.343e-24	-----	FALSE	chr9:136149500	chr9:133274084	C	T	0	1	1	C-C motif chemokine 25	EFO_0004747	Sun B	29875488	European	2018	-0.1576	0.0266	2.95e-09	-	3301	no
bst2	rs529565	9_136149500	NEX	9	136149500	T	C	5011	0.6054	-0.2065	0.0204	5.343e-24	-----	FALSE	chr9:136149500	chr9:133274084	AT	A	1	0.97891	1	Hepatocyte growth factor receptor	EFO_0004747	Sun B	29875488	European	2018	-0.2622	0.0262	1.58e-23	-	3301	no
bst2	rs529565	9_136149500	NEX	9	136149500	T	C	5011	0.6054	-0.2065	0.0204	5.343e-24	-----	FALSE	chr9:136149500	chr9:133274084	C	T	1	0.99146	0.99572	Beta-1,4-galactosyltransferase 1	EFO_0004747	Sun B	29875488	European	2018	0.1389	0.0265	1.66e-07	+	3301	no
bst2	rs529565	9_136149500	NEX	9	136149500	T	C	5011	0.6054	-0.2065	0.0204	5.343e-24	-----	FALSE	chr9:136149500	chr9:133274084	AT	A	1	0.97891	1	Histo-blood group ABO system transferase	EFO_0004747	Sun B	29875488	European	2018	1.289	0.0143	0	+	3301	no
bst2	rs529565	9_136149500	NEX	9	136149500	T	C	5011	0.6054	-0.2065	0.0204	5.343e-24	-----	FALSE	chr9:136149500	chr9:133274084	AT	A	1	0.97891	1	Vascular endothelial growth factor receptor 2	EFO_0004747	Sun B	29875488	European	2018	-0.3882	0.0257	2.09e-51	-	3301	no
bst2	rs529565	9_136149500	NEX	9	136149500	T	C	5011	0.6054	-0.2065	0.0204	5.343e-24	-----	FALSE	chr9:136149500	chr9:133274084	C	T	1	0.99146	0.99572	Platelet endothelial cell adhesion molecule	EFO_0004747	Folkersen L	28369058	European	2017	-0.1219	0.0247	8.627e-07	-	3394	no
bst2	rs529565	9_136149500	NEX	9	136149500	T	C	5011	0.6054	-0.2065	0.0204	5.343e-24	-----	FALSE	chr9:136149500	chr9:133274084	C	T	1	0.99146	0.99572	Thrombomodulin	EFO_0004747	Folkersen L	28369058	European	2017	0.1409	0.0247	1.26e-08	+	3394	no
bst2	rs529565	9_136149500	NEX	9	136149500	T	C	5011	0.6054	-0.2065	0.0204	5.343e-24	-----	FALSE	chr9:136149500	chr9:133274084	C	T	1	0.99146	0.99572	C-C motif chemokine 28	EFO_0004747	Sun B	29875488	European	2018	-0.119	0.0266	7.59e-06	-	3301	no
bst2	rs529565	9_136149500	NEX	9	136149500	T	C	5011	0.6054	-0.2065	0.0204	5.343e-24	-----	FALSE	chr9:136149500	chr9:133274084	C	T	1	0.99146	0.99572	CD209 antigen	EFO_0004747	Suhre K	28240269	European	2017	0.8177	0.03765	7.551e-86	+	1000	no
bst2	rs529565	9_136149500	NEX	9	136149500	T	C	5011	0.6054	-0.2065	0.0204	5.343e-24	-----	FALSE	chr9:136149500	chr9:133274084	C	T	1	0.99146	0.99572	Carbohydrate sulfotransferase 15	EFO_0004747	Suhre K	28240269	European	2017	-0.3073	0.04411	5.945e-12	-	1000	no
bst2	rs529565	9_136149500	NEX	9	136149500	T	C	5011	0.6054	-0.2065	0.0204	5.343e-24	-----	FALSE	chr9:136149500	chr9:133274084	C	T	1	0.99146	0.99572	E-Selectin	EFO_0004747	Suhre K	28240269	European	2017	-0.6856	0.03837	4.068e-62	-	1000	no
bst2	rs529565	9_136149500	NEX	9	136149500	T	C	5011	0.6054	-0.2065	0.0204	5.343e-24	-----	FALSE	chr9:136149500	chr9:133274084	AT	A	1	0.97891	1	Carbohydrate sulfotransferase 11	EFO_0004747	Sun B	29875488	European	2018	0.1765	0.0264	2.51e-11	+	3301	no
bst2	rs529565	9_136149500	NEX	9	136149500	T	C	5011	0.6054	-0.2065	0.0204	5.343e-24	-----	FALSE	chr9:136149500	chr9:133274084	G	T	1	0.97891	1	Intercellular adhesion molecule 5	EFO_0004747	Sun B	29875488	European	2018	-0.2561	0.027	2.51e-21	-	3301	no
bst2	rs529565	9_136149500	NEX	9	136149500	T	C	5011	0.6054	-0.2065	0.0204	5.343e-24	-----	FALSE	chr9:136149500	chr9:133274084	C	T	0	1	1	Tyrosine-protein kinase receptor Tie-1, soluble	EFO_0004747	Sun B	29875488	European	2018	0.4693	0.0254	4.9e-76	+	3301	no
bst2	rs529565	9_136149500	NEX	9	136149500	T	C	5011	0.6054	-0.2065	0.0204	5.343e-24	-----	FALSE	chr9:136149500	chr9:133274084	AT	A	1	0.97891	1	Carbohydrate sulfotransferase 15	EFO_0004747	Sun B	29875488	European	2018	-0.2419	0.0263	3.63e-20	-	3301	no
bst2	rs529565	9_136149500	NEX	9	136149500	T	C	5011	0.6054	-0.2065	0.0204	5.343e-24	-----	FALSE	chr9:136149500	chr9:133274084	C	T	0	1	1	Beta-1,4-galactosyltransferase 1	EFO_0004747	Sun B	29875488	European	2018	0.1351	0.0266	3.8e-07	+	3301	no
bst2	rs529565	9_136149500	NEX	9	136149500	T	C	5011	0.6054	-0.2065	0.0204	5.343e-24	-----	FALSE	chr9:136149500	chr9:133274084	C	T	0	1	1	Vascular endothelial growth factor receptor 3	EFO_0004747	Sun B	29875488	European	2018	-0.3182	0.0261	3.98e-34	-	3301	no
bst2	rs529565	9_136149500	NEX	9	136149500	T	C	5011	0.6054	-0.2065	0.0204	5.343e-24	-----	FALSE	chr9:136149500	chr9:133274084	C	T	0	1	1	Hepatocyte growth factor receptor	EFO_0004747	Suhre K	28240269	European	2017	-0.2986	0.04265	4.667e-12	-	1000	no
bst2	rs529565	9_136149500	NEX	9	136149500	T	C	5011	0.6054	-0.2065	0.0204	5.343e-24	-----	FALSE	chr9:136149500	chr9:133274084	C	T	1	0.99146	0.99572	C-C motif chemokine 25	EFO_0004747	Sun B	29875488	European	2018	-0.1586	0.0265	2.19e-09	-	3301	no
bst2	rs529565	9_136149500	NEX	9	136149500	T	C	5011	0.6054	-0.2065	0.0204	5.343e-24	-----	FALSE	chr9:136149500	chr9:133274084	C	T	1	0.99146	0.99572	C-C motif chemokine 25	EFO_0004747	Sun B	29875488	European	2018	-0.1592	0.0265	1.91e-09	-	3301	no
bst2	rs529565	9_136149500	NEX	9	136149500	T	C	5011	0.6054	-0.2065	0.0204	5.343e-24	-----	FALSE	chr9:136149500	chr9:133274084	C	T	0	1	1	Lithostathine-1-alpha	EFO_0004747	Yao C	30111768	European	2017	0.1372	0.02014	9.62e-12	+	6861	no
bst2	rs529565	9_136149500	NEX	9	136149500	T	C	5011	0.6054	-0.2065	0.0204	5.343e-24	-----	FALSE	chr9:136149500	chr9:133274084	AT	A	1	0.97891	1	DNA/RNA-binding protein KIN17	EFO_0004747	Sun B	29875488	European	2018	-0.1965	0.0264	1.02e-13	-	3301	no
bst2	rs529565	9_136149500	NEX	9	136149500	T	C	5011	0.6054	-0.2065	0.0204	5.343e-24	-----	FALSE	chr9:136149500	chr9:133274084	C	T	0	1	1	Secreted and transmembrane protein 1	EFO_0004747	Sun B	29875488	European	2018	-0.1294	0.0266	1.17e-06	-	3301	no
bst2	rs529565	9_136149500	NEX	9	136149500	T	C	5011	0.6054	-0.2065	0.0204	5.343e-24	-----	FALSE	chr9:136149500	chr9:133274084	C	T	0	1	1	Sulfhydryl oxidase 2	EFO_0004747	Sun B	29875488	European	2018	0.7715	0.0231	8.91e-245	+	3301	no
bst2	rs529565	9_136149500	NEX	9	136149500	T	C	5011	0.6054	-0.2065	0.0204	5.343e-24	-----	FALSE	chr9:136149500	chr9:133274084	C	T	1	0.99146	0.99572	Hepatocyte growth factor receptor	EFO_0004747	Suhre K	28240269	European	2017	-0.2963	0.04266	6.818e-12	-	1000	no
bst2	rs529565	9_136149500	NEX	9	136149500	T	C	5011	0.6054	-0.2065	0.0204	5.343e-24	-----	FALSE	chr9:136149500	chr9:133274084	C	T	1	0.99146	0.99572	Insulin receptor	EFO_0004747	Suhre K	28240269	European	2017	-0.3409	0.04473	5.877e-14	-	1000	no
bst2	rs529565	9_136149500	NEX	9	136149500	T	C	5011	0.6054	-0.2065	0.0204	5.343e-24	-----	FALSE	chr9:136149500	chr9:133274084	C	T	1	0.99146	0.99572	Intercellular adhesion molecule 2	EFO_0004747	Suhre K	28240269	European	2017	-0.2322	0.0455	4.008e-07	-	1000	no
bst2	rs529565	9_136149500	NEX	9	136149500	T	C	5011	0.6054	-0.2065	0.0204	5.343e-24	-----	FALSE	chr9:136149500	chr9:133274084	C	T	1	0.99146	0.99572	Mannose-binding protein C	EFO_0004747	Suhre K	28240269	European	2017	0.2572	0.04509	1.548e-08	+	1000	no
bst2	rs529565	9_136149500	NEX	9	136149500	T	C	5011	0.6054	-0.2065	0.0204	5.343e-24	-----	FALSE	chr9:136149500	chr9:133274084	C	T	1	0.99146	0.99572	Hepatocyte growth factor receptor	EFO_0004747	Suhre K	28240269	European	2017	-0.2963	0.04266	6.818e-12	-	1000	no
bst2	rs529565	9_136149500	NEX	9	136149500	T	C	5011	0.6054	-0.2065	0.0204	5.343e-24	-----	FALSE	chr9:136149500	chr9:133274084	G	T	1	0.97891	1	Protein FAM3B	EFO_0004747	Sun B	29875488	European	2018	0.132	0.0273	1.32e-06	+	3301	no
bst2	rs529565	9_136149500	NEX	9	136149500	T	C	5011	0.6054	-0.2065	0.0204	5.343e-24	-----	FALSE	chr9:136149500	chr9:133274084	C	T	0	1	1	NA	EFO_0004747	Yao C	30111768	European	2017	-0.09821	0.01997	8.7e-07	-	6861	no
bst2	rs529565	9_136149500	NEX	9	136149500	T	C	5011	0.6054	-0.2065	0.0204	5.343e-24	-----	FALSE	chr9:136149500	chr9:133274084	C	T	0	1	1	Intercellular adhesion molecule 1	EFO_0004747	Yao C	30111768	European	2017	-0.2202	0.0199	1.85e-28	-	6861	no
bst2	rs529565	9_136149500	NEX	9	136149500	T	C	5011	0.6054	-0.2065	0.0204	5.343e-24	-----	FALSE	chr9:136149500	chr9:133274084	C	T	0	1	1	Lithostathine-1-alpha	EFO_0004747	Yao C	30111768	European	2017	0.1372	0.02014	9.76e-12	+	6861	no
bst2	rs529565	9_136149500	NEX	9	136149500	T	C	5011	0.6054	-0.2065	0.0204	5.343e-24	-----	FALSE	chr9:136149500	chr9:133274084	C	T	0	1	1	NA	EFO_0004747	Yao C	30111768	European	2017	-0.09821	0.01997	8.7e-07	-	6861	no
bst2	rs529565	9_136149500	NEX	9	136149500	T	C	5011	0.6054	-0.2065	0.0204	5.343e-24	-----	FALSE	chr9:136149500	chr9:133274084	C	T	0	1	1	Coagulation Factor VIII	EFO_0004747	Sun B	29875488	European	2018	0.4753	0.0254	3.16e-78	+	3301	no
bst2	rs529565	9_136149500	NEX	9	136149500	T	C	5011	0.6054	-0.2065	0.0204	5.343e-24	-----	FALSE	chr9:136149500	chr9:133274084	C	T	1	0.99146	0.99572	E-selectin	EFO_0004747	Folkersen L	28369058	European	2017	-0.5221	0.0231	3.285e-105	-	3394	no
bst2	rs529565	9_136149500	NEX	9	136149500	T	C	5011	0.6054	-0.2065	0.0204	5.343e-24	-----	FALSE	chr9:136149500	chr9:133274084	C	T	1	0.99146	0.99572	Platelet endothelial cell adhesion molecule	EFO_0004747	Folkersen L	28369058	European	2017	-0.1219	0.0247	8.627e-07	-	3394	no
bst2	rs529565	9_136149500	NEX	9	136149500	T	C	5011	0.6054	-0.2065	0.0204	5.343e-24	-----	FALSE	chr9:136149500	chr9:133274084	C	T	0	1	1	Testican-2	EFO_0004747	Sun B	29875488	European	2018	-0.1199	0.0266	6.76e-06	-	3301	no
bst2	rs529565	9_136149500	NEX	9	136149500	T	C	5011	0.6054	-0.2065	0.0204	5.343e-24	-----	FALSE	chr9:136149500	chr9:133274084	C	T	1	0.99146	0.99572	Basal Cell Adhesion Molecule	EFO_0004747	Sun B	29875488	European	2018	0.1422	0.0265	8.51e-08	+	3301	no
bst2	rs529565	9_136149500	NEX	9	136149500	T	C	5011	0.6054	-0.2065	0.0204	5.343e-24	-----	FALSE	chr9:136149500	chr9:133274084	C	T	1	0.99146	0.99572	von Willebrand factor	EFO_0004747	Suhre K	28240269	European	2017	0.4115	0.04348	2.077e-20	+	1000	no
bst2	rs529565	9_136149500	NEX	9	136149500	T	C	5011	0.6054	-0.2065	0.0204	5.343e-24	-----	FALSE	chr9:136149500	chr9:133274084	AT	A	1	0.97891	1	N-acetylglucosamine-6-sulfatase	EFO_0004747	Sun B	29875488	European	2018	-0.1555	0.0265	4.37e-09	-	3301	no
bst2	rs529565	9_136149500	NEX	9	136149500	T	C	5011	0.6054	-0.2065	0.0204	5.343e-24	-----	FALSE	chr9:136149500	chr9:133274084	AT	A	1	0.97891	1	N-acetyllactosaminide beta-1,3-N-acetylglucosaminyltransferase 2	EFO_0004747	Sun B	29875488	European	2018	0.2417	0.0263	3.89e-20	+	3301	no
bst2	rs529565	9_136149500	NEX	9	136149500	T	C	5011	0.6054	-0.2065	0.0204	5.343e-24	-----	FALSE	chr9:136149500	chr9:133274084	C	T	0	1	1	Vascular endothelial growth factor receptor 3	EFO_0004747	Sun B	29875488	European	2018	-0.3182	0.0261	3.98e-34	-	3301	no
bst2	rs529565	9_136149500	NEX	9	136149500	T	C	5011	0.6054	-0.2065	0.0204	5.343e-24	-----	FALSE	chr9:136149500	chr9:133274084	G	T	1	0.97891	1	Mannose-binding protein C	EFO_0004747	Sun B	29875488	European	2018	0.2405	0.027	5.89e-19	+	3301	no
bst2	rs529565	9_136149500	NEX	9	136149500	T	C	5011	0.6054	-0.2065	0.0204	5.343e-24	-----	FALSE	chr9:136149500	chr9:133274084	C	T	0	1	1	Vascular endothelial growth factor receptor 2	EFO_0004747	Sun B	29875488	European	2018	-0.3955	0.0258	4.07e-53	-	3301	no
bst2	rs529565	9_136149500	NEX	9	136149500	T	C	5011	0.6054	-0.2065	0.0204	5.343e-24	-----	FALSE	chr9:136149500	chr9:133274084	C	T	0	1	1	Lithostathine-1-alpha	EFO_0004747	Yao C	30111768	European	2017	0.1372	0.02014	9.62e-12	+	6861	no
bst2	rs529565	9_136149500	NEX	9	136149500	T	C	5011	0.6054	-0.2065	0.0204	5.343e-24	-----	FALSE	chr9:136149500	chr9:133274084	G	T	1	0.97891	1	P-selectin	EFO_0004747	Sun B	29875488	European	2018	-0.2677	0.027	3.16e-23	-	3301	no
bst2	rs529565	9_136149500	NEX	9	136149500	T	C	5011	0.6054	-0.2065	0.0204	5.343e-24	-----	FALSE	chr9:136149500	chr9:133274084	G	T	1	0.97891	1	Peptide YY	EFO_0004747	Sun B	29875488	European	2018	-0.1212	0.0273	8.91e-06	-	3301	no
bst2	rs529565	9_136149500	NEX	9	136149500	T	C	5011	0.6054	-0.2065	0.0204	5.343e-24	-----	FALSE	chr9:136149500	chr9:133274084	C	T	1	0.99146	0.99572	C1GALT1-specific chaperone 1	EFO_0004747	Sun B	29875488	European	2018	0.3816	0.0258	2.04e-49	+	3301	no
bst2	rs529565	9_136149500	NEX	9	136149500	T	C	5011	0.6054	-0.2065	0.0204	5.343e-24	-----	FALSE	chr9:136149500	chr9:133274084	AT	A	1	0.97891	1	Desmoglein-2	EFO_0004747	Sun B	29875488	European	2018	0.2118	0.0264	9.77e-16	+	3301	no
bst2	rs529565	9_136149500	NEX	9	136149500	T	C	5011	0.6054	-0.2065	0.0204	5.343e-24	-----	FALSE	chr9:136149500	chr9:133274084	C	T	1	0.99146	0.99572	Cathepsin S	EFO_0004747	Sun B	29875488	European	2018	-0.1301	0.0266	9.77e-07	-	3301	no
bst2	rs529565	9_136149500	NEX	9	136149500	T	C	5011	0.6054	-0.2065	0.0204	5.343e-24	-----	FALSE	chr9:136149500	chr9:133274084	AT	A	1	0.97891	1	Intercellular adhesion molecule 5	EFO_0004747	Sun B	29875488	European	2018	-0.2532	0.0263	5.5e-22	-	3301	no
bst2	rs529565	9_136149500	NEX	9	136149500	T	C	5011	0.6054	-0.2065	0.0204	5.343e-24	-----	FALSE	chr9:136149500	chr9:133274084	C	T	1	0.99146	0.99572	Vascular endothelial growth factor receptor 3	EFO_0004747	Sun B	29875488	European	2018	-0.3183	0.0261	2.82e-34	-	3301	no
bst2	rs529565	9_136149500	NEX	9	136149500	T	C	5011	0.6054	-0.2065	0.0204	5.343e-24	-----	FALSE	chr9:136149500	chr9:133274084	C	T	1	0.99146	0.99572	Carbohydrate sulfotransferase 15	EFO_0004747	Sun B	29875488	European	2018	-0.2688	0.0262	1.29e-24	-	3301	no
bst2	rs529565	9_136149500	NEX	9	136149500	T	C	5011	0.6054	-0.2065	0.0204	5.343e-24	-----	FALSE	chr9:136149500	chr9:133274084	G	T	1	0.97891	1	N-acetyllactosaminide beta-1,3-N-acetylglucosaminyltransferase 2	EFO_0004747	Sun B	29875488	European	2018	0.2395	0.027	8.51e-19	+	3301	no
bst2	rs529565	9_136149500	NEX	9	136149500	T	C	5011	0.6054	-0.2065	0.0204	5.343e-24	-----	FALSE	chr9:136149500	chr9:133274084	G	T	1	0.97891	1	Protein FAM177A1	EFO_0004747	Sun B	29875488	European	2018	-0.166	0.0272	1.07e-09	-	3301	no
bst2	rs529565	9_136149500	NEX	9	136149500	T	C	5011	0.6054	-0.2065	0.0204	5.343e-24	-----	FALSE	chr9:136149500	chr9:133274084	C	T	0	1	1	Intercellular adhesion molecule 1	EFO_0004747	Yao C	30111768	European	2017	-0.2202	0.0199	1.85e-28	-	6861	no
bst2	rs529565	9_136149500	NEX	9	136149500	T	C	5011	0.6054	-0.2065	0.0204	5.343e-24	-----	FALSE	chr9:136149500	chr9:133274084	G	T	1	0.97891	1	N-acetylglucosamine-6-sulfatase	EFO_0004747	Sun B	29875488	European	2018	-0.1624	0.0272	2.45e-09	-	3301	no
bst2	rs529565	9_136149500	NEX	9	136149500	T	C	5011	0.6054	-0.2065	0.0204	5.343e-24	-----	FALSE	chr9:136149500	chr9:133274084	G	T	1	0.97891	1	Protein CASC4	EFO_0004747	Sun B	29875488	European	2018	0.1353	0.0273	6.92e-07	+	3301	no
bst2	rs529565	9_136149500	NEX	9	136149500	T	C	5011	0.6054	-0.2065	0.0204	5.343e-24	-----	FALSE	chr9:136149500	chr9:133274084	C	T	1	0.99146	0.99572	E-selectin	EFO_0004747	Folkersen L	28369058	European	2017	-0.5221	0.0231	3.285e-105	-	3394	no
bst2	rs529565	9_136149500	NEX	9	136149500	T	C	5011	0.6054	-0.2065	0.0204	5.343e-24	-----	FALSE	chr9:136149500	chr9:133274084	AT	A	1	0.97891	1	Dipeptidase 2	EFO_0004747	Sun B	29875488	European	2018	-0.1319	0.0265	6.61e-07	-	3301	no
bst2	rs529565	9_136149500	NEX	9	136149500	T	C	5011	0.6054	-0.2065	0.0204	5.343e-24	-----	FALSE	chr9:136149500	chr9:133274084	G	T	1	0.97891	1	Plexin-B2	EFO_0004747	Sun B	29875488	European	2018	-0.1462	0.0273	8.13e-08	-	3301	no
bst2	rs529565	9_136149500	NEX	9	136149500	T	C	5011	0.6054	-0.2065	0.0204	5.343e-24	-----	FALSE	chr9:136149500	chr9:133274084	C	T	0	1	1	Lithostathine-1-alpha	EFO_0004747	Yao C	30111768	European	2017	0.1372	0.02014	9.76e-12	+	6861	no
bst2	rs529565	9_136149500	NEX	9	136149500	T	C	5011	0.6054	-0.2065	0.0204	5.343e-24	-----	FALSE	chr9:136149500	chr9:133274084	AT	A	1	0.97891	1	Cadherin-5	EFO_0004747	Sun B	29875488	European	2018	0.1693	0.0265	1.58e-10	+	3301	no
bst2	rs529565	9_136149500	NEX	9	136149500	T	C	5011	0.6054	-0.2065	0.0204	5.343e-24	-----	FALSE	chr9:136149500	chr9:133274084	G	T	1	0.97891	1	Neural cell adhesion molecule L1	EFO_0004747	Sun B	29875488	European	2018	-0.1294	0.0273	2.14e-06	-	3301	no
bst2	rs529565	9_136149500	NEX	9	136149500	T	C	5011	0.6054	-0.2065	0.0204	5.343e-24	-----	FALSE	chr9:136149500	chr9:133274084	C	T	1	0.99146	0.99572	Cadherin-1	EFO_0004747	Sun B	29875488	European	2018	-0.1249	0.0266	2.57e-06	-	3301	no
bst2	rs529565	9_136149500	NEX	9	136149500	T	C	5011	0.6054	-0.2065	0.0204	5.343e-24	-----	FALSE	chr9:136149500	chr9:133274084	AT	A	1	0.97891	1	E-selectin	EFO_0004747	Sun B	29875488	European	2018	-0.7376	0.0233	2.88e-219	-	3301	no
bst2	rs529565	9_136149500	NEX	9	136149500	T	C	5011	0.6054	-0.2065	0.0204	5.343e-24	-----	FALSE	chr9:136149500	chr9:133274084	C	T	1	0.99146	0.99572	Cadherin-5	EFO_0004747	Sun B	29875488	European	2018	0.1664	0.0265	3.47e-10	+	3301	no
bst2	rs529565	9_136149500	NEX	9	136149500	T	C	5011	0.6054	-0.2065	0.0204	5.343e-24	-----	FALSE	chr9:136149500	chr9:133274084	C	T	1	0.99146	0.99572	Adhesion G protein-coupled receptor F5	EFO_0004747	Sun B	29875488	European	2018	-0.3305	0.026	6.03e-37	-	3301	no
bst2	rs529565	9_136149500	NEX	9	136149500	T	C	5011	0.6054	-0.2065	0.0204	5.343e-24	-----	FALSE	chr9:136149500	chr9:133274084	C	T	1	0.99146	0.99572	CD209 antigen	EFO_0004747	Sun B	29875488	European	2018	0.8311	0.0224	1.32e-301	+	3301	no
bst2	rs529565	9_136149500	NEX	9	136149500	T	C	5011	0.6054	-0.2065	0.0204	5.343e-24	-----	FALSE	chr9:136149500	chr9:133274084	C	T	1	0.99146	0.99572	Carbohydrate sulfotransferase 11	EFO_0004747	Sun B	29875488	European	2018	0.1801	0.0265	1e-11	+	3301	no
bst2	rs529565	9_136149500	NEX	9	136149500	T	C	5011	0.6054	-0.2065	0.0204	5.343e-24	-----	FALSE	chr9:136149500	chr9:133274084	C	T	1	0.99146	0.99572	Carbohydrate sulfotransferase 15	EFO_0004747	Sun B	29875488	European	2018	-0.2432	0.0263	2.45e-20	-	3301	no
CADM3	rs7658601	4_57781347	NEU	4	57781347	T	C	11415	0.1848	0.1353	0.0168	7.968e-16	+++++?+++	FALSE	chr4:57781347	chr4:56915181	G	A	1	1	1	Cerebellin-4	EFO_0004747	Sun B	29875488	European	2018	-0.1535	0.0322	1.91e-06	-	3301	no
CADM3	rs7658601	4_57781347	NEU	4	57781347	T	C	11415	0.1848	0.1353	0.0168	7.968e-16	+++++?+++	FALSE	chr4:57781347	chr4:56915181	C	T	1	1	1	Cerebellin-4	EFO_0004747	Sun B	29875488	European	2018	-0.1557	0.0325	1.66e-06	-	3301	no
CADM3	rs7658601	4_57781347	NEU	4	57781347	T	C	11415	0.1848	0.1353	0.0168	7.968e-16	+++++?+++	FALSE	chr4:57781347	chr4:56915181	G	C	1	1	1	Cerebellin-4	EFO_0004747	Sun B	29875488	European	2018	-0.1565	0.0325	1.41e-06	-	3301	no
CADM3	rs7658601	4_57781347	NEU	4	57781347	T	C	11415	0.1848	0.1353	0.0168	7.968e-16	+++++?+++	FALSE	chr4:57781347	chr4:56915181	C	T	0	1	1	Cerebellin-4	EFO_0004747	Sun B	29875488	European	2018	-0.1533	0.0321	1.78e-06	-	3301	no
CADM3	rs7658601	4_57781347	NEU	4	57781347	T	C	11415	0.1848	0.1353	0.0168	7.968e-16	+++++?+++	FALSE	chr4:57781347	chr4:56915181	G	A	1	1	1	Cerebellin-4	EFO_0004747	Sun B	29875488	European	2018	-0.1516	0.0321	2.29e-06	-	3301	no
ccl27	rs2070074	9_34649442	NEX	9	34649442	A	G	5013	0.8927	0.5149	0.0324	1.033e-56	+++++	TRUE	chr9:34649442	chr9:34649445	A	G	0	1	1	CTACK	EFO_0004747	Ahola-Olli A	27989323	European	2017	NA	NA	1.79e-32	NA	-	no
ccl27	rs2070074	9_34649442	NEX	9	34649442	A	G	5013	0.8927	0.5149	0.0324	1.033e-56	+++++	TRUE	chr9:34649442	chr9:34649445	A	G	0	1	1	Interleukin-11 receptor subunit alpha	EFO_0004747	Sun B	29875488	European	2018	-0.3895	0.0408	1.26e-21	-	3301	no
ccl27	rs2070074	9_34649442	NEX	9	34649442	A	G	5013	0.8927	0.5149	0.0324	1.033e-56	+++++	TRUE	chr9:34649442	chr9:34649445	C	A	1	0.88507	0.94586	Interleukin-11 receptor subunit alpha	EFO_0004747	Sun B	29875488	European	2018	-0.3536	0.04	9.33e-19	-	3301	no
CD200	rs8176662	9_136144454	NEU	9	136144454	A	G	12173	0.9174	-0.2184	0.0236	2.041e-20	---------	FALSE	chr9:136144454	chr9:133269042	C	T	1	1	1	Interleukin-27 receptor subunit alpha	EFO_0004747	Sun B	29875488	European	2018	0.4901	0.0495	3.8e-23	+	3301	no
CD200	rs8176662	9_136144454	NEU	9	136144454	A	G	12173	0.9174	-0.2184	0.0236	2.041e-20	---------	FALSE	chr9:136144454	chr9:133269042	G	A	0	1	1	Protein jagged-1	EFO_0004747	Sun B	29875488	European	2018	0.2817	0.0501	1.91e-08	+	3301	no
CD200	rs8176662	9_136144454	NEU	9	136144454	A	G	12173	0.9174	-0.2184	0.0236	2.041e-20	---------	FALSE	chr9:136144454	chr9:133269042	C	A	1	1	1	Cadherin-5	EFO_0004747	Sun B	29875488	European	2018	1.183	0.046	1.17e-145	+	3301	no
CD200	rs8176662	9_136144454	NEU	9	136144454	A	G	12173	0.9174	-0.2184	0.0236	2.041e-20	---------	FALSE	chr9:136144454	chr9:133269042	G	A	0	1	1	Endothelial cell-selective adhesion molecule	EFO_0004747	Sun B	29875488	European	2018	0.2848	0.0501	1.32e-08	+	3301	no
CD200	rs8176662	9_136144454	NEU	9	136144454	A	G	12173	0.9174	-0.2184	0.0236	2.041e-20	---------	FALSE	chr9:136144454	chr9:133269042	G	A	0	1	1	GDNF family receptor alpha-like	EFO_0004747	Sun B	29875488	European	2018	0.3635	0.05	3.39e-13	+	3301	no
CD200	rs8176662	9_136144454	NEU	9	136144454	A	G	12173	0.9174	-0.2184	0.0236	2.041e-20	---------	FALSE	chr9:136144454	chr9:133269042	C	A	1	1	1	Dihydrofolate reductase	EFO_0004747	Sun B	29875488	European	2018	0.2646	0.0502	1.38e-07	+	3301	no
CD200	rs8176662	9_136144454	NEU	9	136144454	A	G	12173	0.9174	-0.2184	0.0236	2.041e-20	---------	FALSE	chr9:136144454	chr9:133269042	C	A	1	1	1	Disintegrin and metalloproteinase domain-containing protein 23	EFO_0004747	Sun B	29875488	European	2018	0.2764	0.0502	3.72e-08	+	3301	no
CD200	rs8176662	9_136144454	NEU	9	136144454	A	G	12173	0.9174	-0.2184	0.0236	2.041e-20	---------	FALSE	chr9:136144454	chr9:133269042	C	A	1	1	1	Coagulation Factor VIII	EFO_0004747	Sun B	29875488	European	2018	0.4689	0.0498	4.47e-21	+	3301	no
CD200	rs8176662	9_136144454	NEU	9	136144454	A	G	12173	0.9174	-0.2184	0.0236	2.041e-20	---------	FALSE	chr9:136144454	chr9:133269042	C	A	1	1	1	Desmoglein-2	EFO_0004747	Sun B	29875488	European	2018	0.3668	0.05	2.24e-13	+	3301	no
CD200	rs8176662	9_136144454	NEU	9	136144454	A	G	12173	0.9174	-0.2184	0.0236	2.041e-20	---------	FALSE	chr9:136144454	chr9:133269042	C	A	1	1	1	Adhesion G protein-coupled receptor F5	EFO_0004747	Sun B	29875488	European	2018	0.7568	0.0487	1.78e-54	+	3301	no
CD200	rs8176662	9_136144454	NEU	9	136144454	A	G	12173	0.9174	-0.2184	0.0236	2.041e-20	---------	FALSE	chr9:136144454	chr9:133269042	C	A	1	1	1	Angiopoietin-1 receptor, soluble	EFO_0004747	Sun B	29875488	European	2018	0.5551	0.0495	3.31e-29	+	3301	no
CD200	rs8176662	9_136144454	NEU	9	136144454	A	G	12173	0.9174	-0.2184	0.0236	2.041e-20	---------	FALSE	chr9:136144454	chr9:133269042	C	A	1	1	1	Basal Cell Adhesion Molecule	EFO_0004747	Sun B	29875488	European	2018	0.3279	0.0501	6.03e-11	+	3301	no
CD200	rs8176662	9_136144454	NEU	9	136144454	A	G	12173	0.9174	-0.2184	0.0236	2.041e-20	---------	FALSE	chr9:136144454	chr9:133269042	C	A	1	1	1	C1GALT1-specific chaperone 1	EFO_0004747	Sun B	29875488	European	2018	-0.2377	0.0503	2.24e-06	-	3301	no
CD200	rs8176662	9_136144454	NEU	9	136144454	A	G	12173	0.9174	-0.2184	0.0236	2.041e-20	---------	FALSE	chr9:136144454	chr9:133269042	C	A	1	1	1	CD109 antigen	EFO_0004747	Sun B	29875488	European	2018	0.2825	0.0502	1.82e-08	+	3301	no
CD200	rs8176662	9_136144454	NEU	9	136144454	A	G	12173	0.9174	-0.2184	0.0236	2.041e-20	---------	FALSE	chr9:136144454	chr9:133269042	C	A	1	1	1	CD209 antigen	EFO_0004747	Sun B	29875488	European	2018	0.7893	0.0485	1.86e-59	+	3301	no
CD200	rs8176662	9_136144454	NEU	9	136144454	A	G	12173	0.9174	-0.2184	0.0236	2.041e-20	---------	FALSE	chr9:136144454	chr9:133269042	C	T	1	1	1	Platelet endothelial cell adhesion molecule	EFO_0004747	Folkersen L	28369058	European	2017	0.3803	0.0412	4.699e-20	+	3394	no
CD200	rs8176662	9_136144454	NEU	9	136144454	A	G	12173	0.9174	-0.2184	0.0236	2.041e-20	---------	FALSE	chr9:136144454	chr9:133269042	C	T	1	1	1	Endoglin	EFO_0004747	Sun B	29875488	European	2018	0.2473	0.0502	8.32e-07	+	3301	no
CD200	rs8176662	9_136144454	NEU	9	136144454	A	G	12173	0.9174	-0.2184	0.0236	2.041e-20	---------	FALSE	chr9:136144454	chr9:133269042	C	T	1	1	1	Endothelial cell-selective adhesion molecule	EFO_0004747	Sun B	29875488	European	2018	0.3014	0.0501	1.82e-09	+	3301	no
CD200	rs8176662	9_136144454	NEU	9	136144454	A	G	12173	0.9174	-0.2184	0.0236	2.041e-20	---------	FALSE	chr9:136144454	chr9:133269042	C	T	1	1	1	Endothelial cell-selective adhesion molecule	EFO_0004747	Sun B	29875488	European	2018	0.2866	0.0501	1.1e-08	+	3301	no
CD200	rs8176662	9_136144454	NEU	9	136144454	A	G	12173	0.9174	-0.2184	0.0236	2.041e-20	---------	FALSE	chr9:136144454	chr9:133269042	C	A	1	1	1	Angiopoietin-1 receptor	EFO_0004747	Folkersen L	28369058	European	2017	0.5947	0.0404	1.414e-47	+	3394	no
CD200	rs8176662	9_136144454	NEU	9	136144454	A	G	12173	0.9174	-0.2184	0.0236	2.041e-20	---------	FALSE	chr9:136144454	chr9:133269042	C	A	1	1	1	Platelet endothelial cell adhesion molecule	EFO_0004747	Folkersen L	28369058	European	2017	0.3786	0.0412	6.208e-20	+	3394	no
CD200	rs8176662	9_136144454	NEU	9	136144454	A	G	12173	0.9174	-0.2184	0.0236	2.041e-20	---------	FALSE	chr9:136144454	chr9:133269042	G	A	0	1	1	Histo-blood group ABO system transferase	EFO_0004747	Sun B	29875488	European	2018	0.5569	0.0494	1.78e-29	+	3301	no
CD200	rs8176662	9_136144454	NEU	9	136144454	A	G	12173	0.9174	-0.2184	0.0236	2.041e-20	---------	FALSE	chr9:136144454	chr9:133269042	C	A	1	1	1	Tissue factor	EFO_0004747	Folkersen L	28369058	European	2017	0.2279	0.0415	4.212e-08	+	3394	no
CD200	rs8176662	9_136144454	NEU	9	136144454	A	G	12173	0.9174	-0.2184	0.0236	2.041e-20	---------	FALSE	chr9:136144454	chr9:133269042	G	A	0	1	1	Notch 1	EFO_0004747	Yao C	30111768	European	2017	0.1772	0.0354	5.58e-07	+	6861	no
CD200	rs8176662	9_136144454	NEU	9	136144454	A	G	12173	0.9174	-0.2184	0.0236	2.041e-20	---------	FALSE	chr9:136144454	chr9:133269042	C	T	1	1	1	Angiopoietin-1 receptor	EFO_0004747	Folkersen L	28369058	European	2017	0.5949	0.0404	1.659e-47	+	3394	no
CD200	rs8176662	9_136144454	NEU	9	136144454	A	G	12173	0.9174	-0.2184	0.0236	2.041e-20	---------	FALSE	chr9:136144454	chr9:133269042	C	T	1	1	1	Platelet endothelial cell adhesion molecule	EFO_0004747	Folkersen L	28369058	European	2017	0.3803	0.0412	4.699e-20	+	3394	no
CD200	rs8176662	9_136144454	NEU	9	136144454	A	G	12173	0.9174	-0.2184	0.0236	2.041e-20	---------	FALSE	chr9:136144454	chr9:133269042	C	T	1	1	1	Thrombomodulin	EFO_0004747	Folkersen L	28369058	European	2017	0.2596	0.0415	4.374e-10	+	3394	no
CD200	rs8176662	9_136144454	NEU	9	136144454	A	G	12173	0.9174	-0.2184	0.0236	2.041e-20	---------	FALSE	chr9:136144454	chr9:133269042	C	T	1	1	1	Tissue factor	EFO_0004747	Folkersen L	28369058	European	2017	0.2254	0.0415	6.138e-08	+	3394	no
CD200	rs8176662	9_136144454	NEU	9	136144454	A	G	12173	0.9174	-0.2184	0.0236	2.041e-20	---------	FALSE	chr9:136144454	chr9:133269042	C	T	1	1	1	Adhesion G protein-coupled receptor F5	EFO_0004747	Sun B	29875488	European	2018	0.7548	0.0484	9.77e-55	+	3301	no
CD200	rs8176662	9_136144454	NEU	9	136144454	A	G	12173	0.9174	-0.2184	0.0236	2.041e-20	---------	FALSE	chr9:136144454	chr9:133269042	C	T	1	1	1	Angiopoietin-1 receptor, soluble	EFO_0004747	Sun B	29875488	European	2018	0.5512	0.0492	4.37e-29	+	3301	no
CD200	rs8176662	9_136144454	NEU	9	136144454	A	G	12173	0.9174	-0.2184	0.0236	2.041e-20	---------	FALSE	chr9:136144454	chr9:133269042	C	T	1	1	1	Basal Cell Adhesion Molecule	EFO_0004747	Sun B	29875488	European	2018	0.3248	0.0499	7.41e-11	+	3301	no
CD200	rs8176662	9_136144454	NEU	9	136144454	A	G	12173	0.9174	-0.2184	0.0236	2.041e-20	---------	FALSE	chr9:136144454	chr9:133269042	G	A	0	1	1	Platelet endothelial cell adhesion molecule	EFO_0004747	Folkersen L	28369058	European	2017	0.3803	0.0412	4.699e-20	+	3394	no
CD200	rs8176662	9_136144454	NEU	9	136144454	A	G	12173	0.9174	-0.2184	0.0236	2.041e-20	---------	FALSE	chr9:136144454	chr9:133269042	C	T	1	1	1	GDNF family receptor alpha-like	EFO_0004747	Sun B	29875488	European	2018	0.3612	0.05	5.01e-13	+	3301	no
CD200	rs8176662	9_136144454	NEU	9	136144454	A	G	12173	0.9174	-0.2184	0.0236	2.041e-20	---------	FALSE	chr9:136144454	chr9:133269042	C	T	1	1	1	Histo-blood group ABO system transferase	EFO_0004747	Sun B	29875488	European	2018	0.561	0.0494	7.59e-30	+	3301	no
CD200	rs8176662	9_136144454	NEU	9	136144454	A	G	12173	0.9174	-0.2184	0.0236	2.041e-20	---------	FALSE	chr9:136144454	chr9:133269042	C	A	1	1	1	Endoglin	EFO_0004747	Sun B	29875488	European	2018	0.2561	0.0502	3.47e-07	+	3301	no
CD200	rs8176662	9_136144454	NEU	9	136144454	A	G	12173	0.9174	-0.2184	0.0236	2.041e-20	---------	FALSE	chr9:136144454	chr9:133269042	C	A	1	1	1	Endothelial cell-selective adhesion molecule	EFO_0004747	Sun B	29875488	European	2018	0.305	0.0502	1.2e-09	+	3301	no
CD200	rs8176662	9_136144454	NEU	9	136144454	A	G	12173	0.9174	-0.2184	0.0236	2.041e-20	---------	FALSE	chr9:136144454	chr9:133269042	C	A	1	1	1	Endothelial cell-selective adhesion molecule	EFO_0004747	Sun B	29875488	European	2018	0.288	0.0502	9.55e-09	+	3301	no
CD200	rs8176662	9_136144454	NEU	9	136144454	A	G	12173	0.9174	-0.2184	0.0236	2.041e-20	---------	FALSE	chr9:136144454	chr9:133269042	C	A	1	1	1	GDNF family receptor alpha-like	EFO_0004747	Sun B	29875488	European	2018	0.3562	0.0501	1.12e-12	+	3301	no
CD200	rs8176662	9_136144454	NEU	9	136144454	A	G	12173	0.9174	-0.2184	0.0236	2.041e-20	---------	FALSE	chr9:136144454	chr9:133269042	C	A	1	1	1	Histo-blood group ABO system transferase	EFO_0004747	Sun B	29875488	European	2018	0.5466	0.0495	2.63e-28	+	3301	no
CD200	rs8176662	9_136144454	NEU	9	136144454	A	G	12173	0.9174	-0.2184	0.0236	2.041e-20	---------	FALSE	chr9:136144454	chr9:133269042	C	A	1	1	1	Immunoglobulin superfamily containing leucine-rich repeat protein 2	EFO_0004747	Sun B	29875488	European	2018	0.6394	0.0492	1.26e-38	+	3301	no
CD200	rs8176662	9_136144454	NEU	9	136144454	A	G	12173	0.9174	-0.2184	0.0236	2.041e-20	---------	FALSE	chr9:136144454	chr9:133269042	C	A	1	1	1	Interleukin-27 receptor subunit alpha	EFO_0004747	Sun B	29875488	European	2018	0.4924	0.0497	3.89e-23	+	3301	no
CD200	rs8176662	9_136144454	NEU	9	136144454	A	G	12173	0.9174	-0.2184	0.0236	2.041e-20	---------	FALSE	chr9:136144454	chr9:133269042	C	A	1	1	1	Interleukin-3 receptor subunit alpha	EFO_0004747	Sun B	29875488	European	2018	0.8146	0.0484	1.55e-63	+	3301	no
CD200	rs8176662	9_136144454	NEU	9	136144454	A	G	12173	0.9174	-0.2184	0.0236	2.041e-20	---------	FALSE	chr9:136144454	chr9:133269042	C	A	1	1	1	Multiple inositol polyphosphate phosphatase 1	EFO_0004747	Sun B	29875488	European	2018	0.3067	0.0502	9.77e-10	+	3301	no
CD200	rs8176662	9_136144454	NEU	9	136144454	A	G	12173	0.9174	-0.2184	0.0236	2.041e-20	---------	FALSE	chr9:136144454	chr9:133269042	C	T	1	1	1	Thrombomodulin	EFO_0004747	Folkersen L	28369058	European	2017	0.2596	0.0415	4.367e-10	+	3394	no
CD200	rs8176662	9_136144454	NEU	9	136144454	A	G	12173	0.9174	-0.2184	0.0236	2.041e-20	---------	FALSE	chr9:136144454	chr9:133269042	C	T	1	1	1	Melanoma cell adhesion molecule	EFO_0004747	Yao C	30111768	European	2017	0.1814	0.03554	3.34e-07	+	6861	no
CD200	rs8176662	9_136144454	NEU	9	136144454	A	G	12173	0.9174	-0.2184	0.0236	2.041e-20	---------	FALSE	chr9:136144454	chr9:133269042	C	T	1	1	1	Notch 1	EFO_0004747	Yao C	30111768	European	2017	0.1791	0.03531	3.91e-07	+	6861	no
CD200	rs8176662	9_136144454	NEU	9	136144454	A	G	12173	0.9174	-0.2184	0.0236	2.041e-20	---------	FALSE	chr9:136144454	chr9:133269042	C	A	1	1	1	Platelet glycoprotein 4	EFO_0004747	Sun B	29875488	European	2018	0.5798	0.0494	8.32e-32	+	3301	no
CD200	rs8176662	9_136144454	NEU	9	136144454	A	G	12173	0.9174	-0.2184	0.0236	2.041e-20	---------	FALSE	chr9:136144454	chr9:133269042	C	A	1	1	1	Protein jagged-1	EFO_0004747	Sun B	29875488	European	2018	0.2798	0.0502	2.51e-08	+	3301	no
CD200	rs8176662	9_136144454	NEU	9	136144454	A	G	12173	0.9174	-0.2184	0.0236	2.041e-20	---------	FALSE	chr9:136144454	chr9:133269042	C	A	1	1	1	Semaphorin-6A	EFO_0004747	Sun B	29875488	European	2018	0.4396	0.0498	1.15e-18	+	3301	no
CD200	rs8176662	9_136144454	NEU	9	136144454	A	G	12173	0.9174	-0.2184	0.0236	2.041e-20	---------	FALSE	chr9:136144454	chr9:133269042	C	A	1	1	1	Tolloid-like protein 1	EFO_0004747	Sun B	29875488	European	2018	0.5124	0.0496	5.62e-25	+	3301	no
CD200	rs8176662	9_136144454	NEU	9	136144454	A	G	12173	0.9174	-0.2184	0.0236	2.041e-20	---------	FALSE	chr9:136144454	chr9:133269042	C	A	1	1	1	Tyrosine-protein kinase receptor Tie-1, soluble	EFO_0004747	Sun B	29875488	European	2018	1.102	0.0466	1.66e-123	+	3301	no
CD200	rs8176662	9_136144454	NEU	9	136144454	A	G	12173	0.9174	-0.2184	0.0236	2.041e-20	---------	FALSE	chr9:136144454	chr9:133269042	C	A	1	1	1	Vascular endothelial growth factor receptor 3	EFO_0004747	Sun B	29875488	European	2018	0.3285	0.0501	5.62e-11	+	3301	no
CD200	rs8176662	9_136144454	NEU	9	136144454	A	G	12173	0.9174	-0.2184	0.0236	2.041e-20	---------	FALSE	chr9:136144454	chr9:133269042	C	A	1	1	1	Melanoma cell adhesion molecule	EFO_0004747	Yao C	30111768	European	2017	0.1737	0.03556	1.04e-06	+	6861	no
CD200	rs8176662	9_136144454	NEU	9	136144454	A	G	12173	0.9174	-0.2184	0.0236	2.041e-20	---------	FALSE	chr9:136144454	chr9:133269042	C	A	1	1	1	Notch 1	EFO_0004747	Yao C	30111768	European	2017	0.1765	0.03532	5.79e-07	+	6861	no
CD200	rs8176662	9_136144454	NEU	9	136144454	A	G	12173	0.9174	-0.2184	0.0236	2.041e-20	---------	FALSE	chr9:136144454	chr9:133269042	C	T	1	1	1	Angiopoietin-1 receptor	EFO_0004747	Folkersen L	28369058	European	2017	0.5948	0.0404	1.663e-47	+	3394	no
CD200	rs8176662	9_136144454	NEU	9	136144454	A	G	12173	0.9174	-0.2184	0.0236	2.041e-20	---------	FALSE	chr9:136144454	chr9:133269042	T	C	1	0.98688	1	Basal Cell Adhesion Molecule	EFO_0004747	Sun B	29875488	European	2018	0.3318	0.0504	4.57e-11	+	3301	no
CD200	rs8176662	9_136144454	NEU	9	136144454	A	G	12173	0.9174	-0.2184	0.0236	2.041e-20	---------	FALSE	chr9:136144454	chr9:133269042	T	C	1	0.98688	1	C1GALT1-specific chaperone 1	EFO_0004747	Sun B	29875488	European	2018	-0.236	0.0506	3.02e-06	-	3301	no
CD200	rs8176662	9_136144454	NEU	9	136144454	A	G	12173	0.9174	-0.2184	0.0236	2.041e-20	---------	FALSE	chr9:136144454	chr9:133269042	T	C	1	0.98688	1	CD109 antigen	EFO_0004747	Sun B	29875488	European	2018	0.2788	0.0505	3.39e-08	+	3301	no
CD200	rs8176662	9_136144454	NEU	9	136144454	A	G	12173	0.9174	-0.2184	0.0236	2.041e-20	---------	FALSE	chr9:136144454	chr9:133269042	G	A	0	1	1	Semaphorin-6A	EFO_0004747	Sun B	29875488	European	2018	0.4479	0.0497	2.14e-19	+	3301	no
CD200	rs8176662	9_136144454	NEU	9	136144454	A	G	12173	0.9174	-0.2184	0.0236	2.041e-20	---------	FALSE	chr9:136144454	chr9:133269042	G	A	0	1	1	Tolloid-like protein 1	EFO_0004747	Sun B	29875488	European	2018	0.5106	0.0496	6.76e-25	+	3301	no
CD200	rs8176662	9_136144454	NEU	9	136144454	A	G	12173	0.9174	-0.2184	0.0236	2.041e-20	---------	FALSE	chr9:136144454	chr9:133269042	G	A	0	1	1	Tyrosine-protein kinase receptor Tie-1, soluble	EFO_0004747	Sun B	29875488	European	2018	1.109	0.0465	8.13e-126	+	3301	no
CD200	rs8176662	9_136144454	NEU	9	136144454	A	G	12173	0.9174	-0.2184	0.0236	2.041e-20	---------	FALSE	chr9:136144454	chr9:133269042	G	A	0	1	1	Vascular endothelial growth factor receptor 3	EFO_0004747	Sun B	29875488	European	2018	0.3298	0.05	4.27e-11	+	3301	no
CD200	rs8176662	9_136144454	NEU	9	136144454	A	G	12173	0.9174	-0.2184	0.0236	2.041e-20	---------	FALSE	chr9:136144454	chr9:133269042	T	C	1	0.98688	1	Dihydrofolate reductase	EFO_0004747	Sun B	29875488	European	2018	0.269	0.0505	1e-07	+	3301	no
CD200	rs8176662	9_136144454	NEU	9	136144454	A	G	12173	0.9174	-0.2184	0.0236	2.041e-20	---------	FALSE	chr9:136144454	chr9:133269042	T	C	1	0.98688	1	Disintegrin and metalloproteinase domain-containing protein 23	EFO_0004747	Sun B	29875488	European	2018	0.2711	0.0505	7.94e-08	+	3301	no
CD200	rs8176662	9_136144454	NEU	9	136144454	A	G	12173	0.9174	-0.2184	0.0236	2.041e-20	---------	FALSE	chr9:136144454	chr9:133269042	T	C	1	0.98688	1	Endoglin	EFO_0004747	Sun B	29875488	European	2018	0.2498	0.0505	7.76e-07	+	3301	no
CD200	rs8176662	9_136144454	NEU	9	136144454	A	G	12173	0.9174	-0.2184	0.0236	2.041e-20	---------	FALSE	chr9:136144454	chr9:133269042	T	C	1	0.98688	1	Endothelial cell-selective adhesion molecule	EFO_0004747	Sun B	29875488	European	2018	0.3165	0.0504	3.47e-10	+	3301	no
CD200	rs8176662	9_136144454	NEU	9	136144454	A	G	12173	0.9174	-0.2184	0.0236	2.041e-20	---------	FALSE	chr9:136144454	chr9:133269042	T	C	1	0.98688	1	Endothelial cell-selective adhesion molecule	EFO_0004747	Sun B	29875488	European	2018	0.299	0.0505	3.09e-09	+	3301	no
CD200	rs8176662	9_136144454	NEU	9	136144454	A	G	12173	0.9174	-0.2184	0.0236	2.041e-20	---------	FALSE	chr9:136144454	chr9:133269042	T	C	1	0.98688	1	GDNF family receptor alpha-like	EFO_0004747	Sun B	29875488	European	2018	0.3682	0.0503	2.57e-13	+	3301	no
CD200	rs8176662	9_136144454	NEU	9	136144454	A	G	12173	0.9174	-0.2184	0.0236	2.041e-20	---------	FALSE	chr9:136144454	chr9:133269042	T	C	1	0.98688	1	Histo-blood group ABO system transferase	EFO_0004747	Sun B	29875488	European	2018	0.547	0.0498	4.79e-28	+	3301	no
CD200	rs8176662	9_136144454	NEU	9	136144454	A	G	12173	0.9174	-0.2184	0.0236	2.041e-20	---------	FALSE	chr9:136144454	chr9:133269042	T	C	1	0.98688	1	Immunoglobulin superfamily containing leucine-rich repeat protein 2	EFO_0004747	Sun B	29875488	European	2018	0.6482	0.0495	2.95e-39	+	3301	no
CD200	rs8176662	9_136144454	NEU	9	136144454	A	G	12173	0.9174	-0.2184	0.0236	2.041e-20	---------	FALSE	chr9:136144454	chr9:133269042	T	C	1	0.98688	1	Interleukin-27 receptor subunit alpha	EFO_0004747	Sun B	29875488	European	2018	0.4965	0.05	2.95e-23	+	3301	no
CD200	rs8176662	9_136144454	NEU	9	136144454	A	G	12173	0.9174	-0.2184	0.0236	2.041e-20	---------	FALSE	chr9:136144454	chr9:133269042	T	C	1	0.98688	1	Interleukin-3 receptor subunit alpha	EFO_0004747	Sun B	29875488	European	2018	0.8096	0.0487	5.37e-62	+	3301	no
CD200	rs8176662	9_136144454	NEU	9	136144454	A	G	12173	0.9174	-0.2184	0.0236	2.041e-20	---------	FALSE	chr9:136144454	chr9:133269042	T	C	1	0.98688	1	Multiple inositol polyphosphate phosphatase 1	EFO_0004747	Sun B	29875488	European	2018	0.303	0.0505	1.91e-09	+	3301	no
CD200	rs8176662	9_136144454	NEU	9	136144454	A	G	12173	0.9174	-0.2184	0.0236	2.041e-20	---------	FALSE	chr9:136144454	chr9:133269042	T	C	1	0.98688	1	Neurogenic locus notch homolog protein 1	EFO_0004747	Sun B	29875488	European	2018	0.3412	0.0504	1.29e-11	+	3301	no
CD200	rs8176662	9_136144454	NEU	9	136144454	A	G	12173	0.9174	-0.2184	0.0236	2.041e-20	---------	FALSE	chr9:136144454	chr9:133269042	T	C	1	0.98688	1	Odorant-binding protein 2b	EFO_0004747	Sun B	29875488	European	2018	-0.2864	0.0505	1.41e-08	-	3301	no
CD200	rs8176662	9_136144454	NEU	9	136144454	A	G	12173	0.9174	-0.2184	0.0236	2.041e-20	---------	FALSE	chr9:136144454	chr9:133269042	T	C	1	0.98688	1	Platelet endothelial aggregation receptor 1	EFO_0004747	Sun B	29875488	European	2018	0.3851	0.0503	1.86e-14	+	3301	no
CD200	rs8176662	9_136144454	NEU	9	136144454	A	G	12173	0.9174	-0.2184	0.0236	2.041e-20	---------	FALSE	chr9:136144454	chr9:133269042	T	C	1	0.98688	1	Platelet glycoprotein 4	EFO_0004747	Sun B	29875488	European	2018	0.5829	0.0497	8.71e-32	+	3301	no
CD200	rs8176662	9_136144454	NEU	9	136144454	A	G	12173	0.9174	-0.2184	0.0236	2.041e-20	---------	FALSE	chr9:136144454	chr9:133269042	T	C	1	0.98688	1	Protein jagged-1	EFO_0004747	Sun B	29875488	European	2018	0.271	0.0505	8.13e-08	+	3301	no
CD200	rs8176662	9_136144454	NEU	9	136144454	A	G	12173	0.9174	-0.2184	0.0236	2.041e-20	---------	FALSE	chr9:136144454	chr9:133269042	T	C	1	0.98688	1	Semaphorin-6A	EFO_0004747	Sun B	29875488	European	2018	0.4401	0.0501	1.66e-18	+	3301	no
CD200	rs8176662	9_136144454	NEU	9	136144454	A	G	12173	0.9174	-0.2184	0.0236	2.041e-20	---------	FALSE	chr9:136144454	chr9:133269042	T	C	1	0.98688	1	Tolloid-like protein 1	EFO_0004747	Sun B	29875488	European	2018	0.5045	0.05	5.62e-24	+	3301	no
CD200	rs8176662	9_136144454	NEU	9	136144454	A	G	12173	0.9174	-0.2184	0.0236	2.041e-20	---------	FALSE	chr9:136144454	chr9:133269042	T	C	1	0.98688	1	Tyrosine-protein kinase receptor Tie-1, soluble	EFO_0004747	Sun B	29875488	European	2018	1.106	0.0469	6.61e-123	+	3301	no
CD200	rs8176662	9_136144454	NEU	9	136144454	A	G	12173	0.9174	-0.2184	0.0236	2.041e-20	---------	FALSE	chr9:136144454	chr9:133269042	T	C	1	0.98688	1	Vascular endothelial growth factor receptor 3	EFO_0004747	Sun B	29875488	European	2018	0.3211	0.0504	1.91e-10	+	3301	no
CD200	rs8176662	9_136144454	NEU	9	136144454	A	G	12173	0.9174	-0.2184	0.0236	2.041e-20	---------	FALSE	chr9:136144454	chr9:133269042	T	C	1	0.98688	1	Melanoma cell adhesion molecule	EFO_0004747	Yao C	30111768	European	2017	0.1753	0.03612	1.2e-06	+	6861	no
CD200	rs8176662	9_136144454	NEU	9	136144454	A	G	12173	0.9174	-0.2184	0.0236	2.041e-20	---------	FALSE	chr9:136144454	chr9:133269042	T	C	1	0.98688	1	Notch 1	EFO_0004747	Yao C	30111768	European	2017	0.1792	0.03587	5.91e-07	+	6861	no
CD200	rs8176662	9_136144454	NEU	9	136144454	A	G	12173	0.9174	-0.2184	0.0236	2.041e-20	---------	FALSE	chr9:136144454	chr9:133269042	C	A	1	1	1	Neurogenic locus notch homolog protein 1	EFO_0004747	Sun B	29875488	European	2018	0.3383	0.0501	1.45e-11	+	3301	no
CD200	rs8176662	9_136144454	NEU	9	136144454	A	G	12173	0.9174	-0.2184	0.0236	2.041e-20	---------	FALSE	chr9:136144454	chr9:133269042	C	A	1	1	1	Odorant-binding protein 2b	EFO_0004747	Sun B	29875488	European	2018	-0.2957	0.0502	3.8e-09	-	3301	no
CD200	rs8176662	9_136144454	NEU	9	136144454	A	G	12173	0.9174	-0.2184	0.0236	2.041e-20	---------	FALSE	chr9:136144454	chr9:133269042	C	A	1	1	1	Platelet endothelial aggregation receptor 1	EFO_0004747	Sun B	29875488	European	2018	0.3863	0.05	1.1e-14	+	3301	no
CD200	rs8176662	9_136144454	NEU	9	136144454	A	G	12173	0.9174	-0.2184	0.0236	2.041e-20	---------	FALSE	chr9:136144454	chr9:133269042	C	T	1	1	1	Interleukin-3 receptor subunit alpha	EFO_0004747	Sun B	29875488	European	2018	0.8109	0.0482	1.35e-63	+	3301	no
CD200	rs8176662	9_136144454	NEU	9	136144454	A	G	12173	0.9174	-0.2184	0.0236	2.041e-20	---------	FALSE	chr9:136144454	chr9:133269042	C	T	1	1	1	Multiple inositol polyphosphate phosphatase 1	EFO_0004747	Sun B	29875488	European	2018	0.3087	0.0499	6.17e-10	+	3301	no
CD200	rs8176662	9_136144454	NEU	9	136144454	A	G	12173	0.9174	-0.2184	0.0236	2.041e-20	---------	FALSE	chr9:136144454	chr9:133269042	C	T	1	1	1	Neurogenic locus notch homolog protein 1	EFO_0004747	Sun B	29875488	European	2018	0.3362	0.0499	1.55e-11	+	3301	no
CD200	rs8176662	9_136144454	NEU	9	136144454	A	G	12173	0.9174	-0.2184	0.0236	2.041e-20	---------	FALSE	chr9:136144454	chr9:133269042	C	T	1	1	1	Odorant-binding protein 2b	EFO_0004747	Sun B	29875488	European	2018	-0.291	0.0499	5.62e-09	-	3301	no
CD200	rs8176662	9_136144454	NEU	9	136144454	A	G	12173	0.9174	-0.2184	0.0236	2.041e-20	---------	FALSE	chr9:136144454	chr9:133269042	C	T	1	1	1	Platelet endothelial aggregation receptor 1	EFO_0004747	Sun B	29875488	European	2018	0.3798	0.0498	2.29e-14	+	3301	no
CD200	rs8176662	9_136144454	NEU	9	136144454	A	G	12173	0.9174	-0.2184	0.0236	2.041e-20	---------	FALSE	chr9:136144454	chr9:133269042	C	T	1	1	1	Platelet glycoprotein 4	EFO_0004747	Sun B	29875488	European	2018	0.5773	0.0492	7.76e-32	+	3301	no
CD200	rs8176662	9_136144454	NEU	9	136144454	A	G	12173	0.9174	-0.2184	0.0236	2.041e-20	---------	FALSE	chr9:136144454	chr9:133269042	C	T	1	1	1	Protein jagged-1	EFO_0004747	Sun B	29875488	European	2018	0.2789	0.05	2.34e-08	+	3301	no
CD200	rs8176662	9_136144454	NEU	9	136144454	A	G	12173	0.9174	-0.2184	0.0236	2.041e-20	---------	FALSE	chr9:136144454	chr9:133269042	C	T	1	1	1	Semaphorin-6A	EFO_0004747	Sun B	29875488	European	2018	0.4375	0.0496	1.15e-18	+	3301	no
CD200	rs8176662	9_136144454	NEU	9	136144454	A	G	12173	0.9174	-0.2184	0.0236	2.041e-20	---------	FALSE	chr9:136144454	chr9:133269042	C	T	1	1	1	Tolloid-like protein 1	EFO_0004747	Sun B	29875488	European	2018	0.511	0.0494	4.47e-25	+	3301	no
CD200	rs8176662	9_136144454	NEU	9	136144454	A	G	12173	0.9174	-0.2184	0.0236	2.041e-20	---------	FALSE	chr9:136144454	chr9:133269042	C	T	1	1	1	Tyrosine-protein kinase receptor Tie-1, soluble	EFO_0004747	Sun B	29875488	European	2018	1.096	0.0464	2.75e-123	+	3301	no
CD200	rs8176662	9_136144454	NEU	9	136144454	A	G	12173	0.9174	-0.2184	0.0236	2.041e-20	---------	FALSE	chr9:136144454	chr9:133269042	C	T	1	1	1	Vascular endothelial growth factor receptor 3	EFO_0004747	Sun B	29875488	European	2018	0.3158	0.0499	2.45e-10	+	3301	no
CD200	rs8176662	9_136144454	NEU	9	136144454	A	G	12173	0.9174	-0.2184	0.0236	2.041e-20	---------	FALSE	chr9:136144454	chr9:133269042	T	C	1	0.98688	1	CD209 antigen	EFO_0004747	Sun B	29875488	European	2018	0.7957	0.0488	9.12e-60	+	3301	no
CD200	rs8176662	9_136144454	NEU	9	136144454	A	G	12173	0.9174	-0.2184	0.0236	2.041e-20	---------	FALSE	chr9:136144454	chr9:133269042	T	C	1	0.98688	1	Cadherin-5	EFO_0004747	Sun B	29875488	European	2018	1.189	0.0463	2.57e-145	+	3301	no
CD200	rs8176662	9_136144454	NEU	9	136144454	A	G	12173	0.9174	-0.2184	0.0236	2.041e-20	---------	FALSE	chr9:136144454	chr9:133269042	T	C	1	0.98688	1	Coagulation Factor VIII	EFO_0004747	Sun B	29875488	European	2018	0.4731	0.0501	3.31e-21	+	3301	no
CD200	rs8176662	9_136144454	NEU	9	136144454	A	G	12173	0.9174	-0.2184	0.0236	2.041e-20	---------	FALSE	chr9:136144454	chr9:133269042	T	C	1	0.98688	1	Desmoglein-2	EFO_0004747	Sun B	29875488	European	2018	0.3682	0.0503	2.51e-13	+	3301	no
CD200	rs8176662	9_136144454	NEU	9	136144454	A	G	12173	0.9174	-0.2184	0.0236	2.041e-20	---------	FALSE	chr9:136144454	chr9:133269042	C	A	1	1	1	Thrombomodulin	EFO_0004747	Folkersen L	28369058	European	2017	0.2637	0.0414	2.192e-10	+	3394	no
CD200	rs8176662	9_136144454	NEU	9	136144454	A	G	12173	0.9174	-0.2184	0.0236	2.041e-20	---------	FALSE	chr9:136144454	chr9:133269042	G	A	0	1	1	Tissue factor	EFO_0004747	Folkersen L	28369058	European	2017	0.2254	0.0415	6.134e-08	+	3394	no
CD200	rs8176662	9_136144454	NEU	9	136144454	A	G	12173	0.9174	-0.2184	0.0236	2.041e-20	---------	FALSE	chr9:136144454	chr9:133269042	G	A	0	1	1	Thrombomodulin	EFO_0004747	Folkersen L	28369058	European	2017	0.2596	0.0415	4.367e-10	+	3394	no
CD200	rs8176662	9_136144454	NEU	9	136144454	A	G	12173	0.9174	-0.2184	0.0236	2.041e-20	---------	FALSE	chr9:136144454	chr9:133269042	G	A	0	1	1	Endothelial cell-selective adhesion molecule	EFO_0004747	Sun B	29875488	European	2018	0.3022	0.0501	1.58e-09	+	3301	no
CD200	rs8176662	9_136144454	NEU	9	136144454	A	G	12173	0.9174	-0.2184	0.0236	2.041e-20	---------	FALSE	chr9:136144454	chr9:133269042	G	A	0	1	1	CD109 antigen	EFO_0004747	Sun B	29875488	European	2018	0.2758	0.0501	3.72e-08	+	3301	no
CD200	rs8176662	9_136144454	NEU	9	136144454	A	G	12173	0.9174	-0.2184	0.0236	2.041e-20	---------	FALSE	chr9:136144454	chr9:133269042	G	A	0	1	1	CD209 antigen	EFO_0004747	Sun B	29875488	European	2018	0.7917	0.0484	4.47e-60	+	3301	no
CD200	rs8176662	9_136144454	NEU	9	136144454	A	G	12173	0.9174	-0.2184	0.0236	2.041e-20	---------	FALSE	chr9:136144454	chr9:133269042	G	A	0	1	1	Cadherin-5	EFO_0004747	Sun B	29875488	European	2018	1.182	0.046	5.37e-146	+	3301	no
CD200	rs8176662	9_136144454	NEU	9	136144454	A	G	12173	0.9174	-0.2184	0.0236	2.041e-20	---------	FALSE	chr9:136144454	chr9:133269042	G	A	0	1	1	Coagulation Factor VIII	EFO_0004747	Sun B	29875488	European	2018	0.4718	0.0497	2.14e-21	+	3301	no
CD200	rs8176662	9_136144454	NEU	9	136144454	A	G	12173	0.9174	-0.2184	0.0236	2.041e-20	---------	FALSE	chr9:136144454	chr9:133269042	G	A	0	1	1	Desmoglein-2	EFO_0004747	Sun B	29875488	European	2018	0.3704	0.0499	1.17e-13	+	3301	no
CD200	rs8176662	9_136144454	NEU	9	136144454	A	G	12173	0.9174	-0.2184	0.0236	2.041e-20	---------	FALSE	chr9:136144454	chr9:133269042	G	A	0	1	1	Dihydrofolate reductase	EFO_0004747	Sun B	29875488	European	2018	0.266	0.0501	1.12e-07	+	3301	no
CD200	rs8176662	9_136144454	NEU	9	136144454	A	G	12173	0.9174	-0.2184	0.0236	2.041e-20	---------	FALSE	chr9:136144454	chr9:133269042	G	A	0	1	1	Disintegrin and metalloproteinase domain-containing protein 23	EFO_0004747	Sun B	29875488	European	2018	0.2835	0.0501	1.55e-08	+	3301	no
CD200	rs8176662	9_136144454	NEU	9	136144454	A	G	12173	0.9174	-0.2184	0.0236	2.041e-20	---------	FALSE	chr9:136144454	chr9:133269042	G	A	0	1	1	Endoglin	EFO_0004747	Sun B	29875488	European	2018	0.2453	0.0502	1e-06	+	3301	no
CD200	rs8176662	9_136144454	NEU	9	136144454	A	G	12173	0.9174	-0.2184	0.0236	2.041e-20	---------	FALSE	chr9:136144454	chr9:133269042	C	T	1	1	1	C1GALT1-specific chaperone 1	EFO_0004747	Sun B	29875488	European	2018	-0.2287	0.05	4.9e-06	-	3301	no
CD200	rs8176662	9_136144454	NEU	9	136144454	A	G	12173	0.9174	-0.2184	0.0236	2.041e-20	---------	FALSE	chr9:136144454	chr9:133269042	G	A	0	1	1	Adhesion G protein-coupled receptor F5	EFO_0004747	Sun B	29875488	European	2018	0.7516	0.0486	6.61e-54	+	3301	no
CD200	rs8176662	9_136144454	NEU	9	136144454	A	G	12173	0.9174	-0.2184	0.0236	2.041e-20	---------	FALSE	chr9:136144454	chr9:133269042	G	A	0	1	1	Angiopoietin-1 receptor, soluble	EFO_0004747	Sun B	29875488	European	2018	0.5543	0.0494	3.16e-29	+	3301	no
CD200	rs8176662	9_136144454	NEU	9	136144454	A	G	12173	0.9174	-0.2184	0.0236	2.041e-20	---------	FALSE	chr9:136144454	chr9:133269042	G	A	0	1	1	Basal Cell Adhesion Molecule	EFO_0004747	Sun B	29875488	European	2018	0.3209	0.05	1.41e-10	+	3301	no
CD200	rs8176662	9_136144454	NEU	9	136144454	A	G	12173	0.9174	-0.2184	0.0236	2.041e-20	---------	FALSE	chr9:136144454	chr9:133269042	G	A	0	1	1	C1GALT1-specific chaperone 1	EFO_0004747	Sun B	29875488	European	2018	-0.2289	0.0502	5.13e-06	-	3301	no
CD200	rs8176662	9_136144454	NEU	9	136144454	A	G	12173	0.9174	-0.2184	0.0236	2.041e-20	---------	FALSE	chr9:136144454	chr9:133269042	C	T	1	1	1	Desmoglein-2	EFO_0004747	Sun B	29875488	European	2018	0.3602	0.0498	4.68e-13	+	3301	no
CD200	rs8176662	9_136144454	NEU	9	136144454	A	G	12173	0.9174	-0.2184	0.0236	2.041e-20	---------	FALSE	chr9:136144454	chr9:133269042	C	T	1	1	1	Dihydrofolate reductase	EFO_0004747	Sun B	29875488	European	2018	0.2606	0.05	1.86e-07	+	3301	no
CD200	rs8176662	9_136144454	NEU	9	136144454	A	G	12173	0.9174	-0.2184	0.0236	2.041e-20	---------	FALSE	chr9:136144454	chr9:133269042	C	T	1	1	1	Disintegrin and metalloproteinase domain-containing protein 23	EFO_0004747	Sun B	29875488	European	2018	0.2768	0.05	3.02e-08	+	3301	no
CD200	rs8176662	9_136144454	NEU	9	136144454	A	G	12173	0.9174	-0.2184	0.0236	2.041e-20	---------	FALSE	chr9:136144454	chr9:133269042	C	T	1	1	1	Endoglin	EFO_0004747	Sun B	29875488	European	2018	0.2518	0.05	4.79e-07	+	3301	no
CD200	rs8176662	9_136144454	NEU	9	136144454	A	G	12173	0.9174	-0.2184	0.0236	2.041e-20	---------	FALSE	chr9:136144454	chr9:133269042	C	T	1	1	1	Endothelial cell-selective adhesion molecule	EFO_0004747	Sun B	29875488	European	2018	0.2962	0.0499	3.02e-09	+	3301	no
CD200	rs8176662	9_136144454	NEU	9	136144454	A	G	12173	0.9174	-0.2184	0.0236	2.041e-20	---------	FALSE	chr9:136144454	chr9:133269042	C	T	1	1	1	Endothelial cell-selective adhesion molecule	EFO_0004747	Sun B	29875488	European	2018	0.2854	0.05	1.12e-08	+	3301	no
CD200	rs8176662	9_136144454	NEU	9	136144454	A	G	12173	0.9174	-0.2184	0.0236	2.041e-20	---------	FALSE	chr9:136144454	chr9:133269042	C	T	1	1	1	GDNF family receptor alpha-like	EFO_0004747	Sun B	29875488	European	2018	0.3481	0.0498	2.82e-12	+	3301	no
CD200	rs8176662	9_136144454	NEU	9	136144454	A	G	12173	0.9174	-0.2184	0.0236	2.041e-20	---------	FALSE	chr9:136144454	chr9:133269042	C	T	1	1	1	Histo-blood group ABO system transferase	EFO_0004747	Sun B	29875488	European	2018	0.5437	0.0493	2.82e-28	+	3301	no
CD200	rs8176662	9_136144454	NEU	9	136144454	A	G	12173	0.9174	-0.2184	0.0236	2.041e-20	---------	FALSE	chr9:136144454	chr9:133269042	C	T	1	1	1	Immunoglobulin superfamily containing leucine-rich repeat protein 2	EFO_0004747	Sun B	29875488	European	2018	0.6414	0.0489	3.02e-39	+	3301	no
CD200	rs8176662	9_136144454	NEU	9	136144454	A	G	12173	0.9174	-0.2184	0.0236	2.041e-20	---------	FALSE	chr9:136144454	chr9:133269042	C	T	1	1	1	CD109 antigen	EFO_0004747	Sun B	29875488	European	2018	0.2843	0.05	1.26e-08	+	3301	no
CD200	rs8176662	9_136144454	NEU	9	136144454	A	G	12173	0.9174	-0.2184	0.0236	2.041e-20	---------	FALSE	chr9:136144454	chr9:133269042	C	T	1	1	1	CD209 antigen	EFO_0004747	Sun B	29875488	European	2018	0.7878	0.0483	7.76e-60	+	3301	no
CD200	rs8176662	9_136144454	NEU	9	136144454	A	G	12173	0.9174	-0.2184	0.0236	2.041e-20	---------	FALSE	chr9:136144454	chr9:133269042	C	T	1	1	1	Cadherin-5	EFO_0004747	Sun B	29875488	European	2018	1.179	0.0458	3.55e-146	+	3301	no
CD200	rs8176662	9_136144454	NEU	9	136144454	A	G	12173	0.9174	-0.2184	0.0236	2.041e-20	---------	FALSE	chr9:136144454	chr9:133269042	C	T	1	1	1	Coagulation Factor VIII	EFO_0004747	Sun B	29875488	European	2018	0.4625	0.0495	1e-20	+	3301	no
CD200	rs8176662	9_136144454	NEU	9	136144454	A	G	12173	0.9174	-0.2184	0.0236	2.041e-20	---------	FALSE	chr9:136144454	chr9:133269042	G	A	0	1	1	Immunoglobulin superfamily containing leucine-rich repeat protein 2	EFO_0004747	Sun B	29875488	European	2018	0.636	0.0491	2.34e-38	+	3301	no
CD200	rs8176662	9_136144454	NEU	9	136144454	A	G	12173	0.9174	-0.2184	0.0236	2.041e-20	---------	FALSE	chr9:136144454	chr9:133269042	G	A	0	1	1	Interleukin-27 receptor subunit alpha	EFO_0004747	Sun B	29875488	European	2018	0.4926	0.0496	3.09e-23	+	3301	no
CD200	rs8176662	9_136144454	NEU	9	136144454	A	G	12173	0.9174	-0.2184	0.0236	2.041e-20	---------	FALSE	chr9:136144454	chr9:133269042	G	A	0	1	1	Interleukin-3 receptor subunit alpha	EFO_0004747	Sun B	29875488	European	2018	0.8145	0.0483	8.71e-64	+	3301	no
CD200	rs8176662	9_136144454	NEU	9	136144454	A	G	12173	0.9174	-0.2184	0.0236	2.041e-20	---------	FALSE	chr9:136144454	chr9:133269042	G	A	0	1	1	Multiple inositol polyphosphate phosphatase 1	EFO_0004747	Sun B	29875488	European	2018	0.3004	0.0501	2e-09	+	3301	no
CD200	rs8176662	9_136144454	NEU	9	136144454	A	G	12173	0.9174	-0.2184	0.0236	2.041e-20	---------	FALSE	chr9:136144454	chr9:133269042	G	A	0	1	1	Neurogenic locus notch homolog protein 1	EFO_0004747	Sun B	29875488	European	2018	0.3411	0.05	8.91e-12	+	3301	no
CD200	rs8176662	9_136144454	NEU	9	136144454	A	G	12173	0.9174	-0.2184	0.0236	2.041e-20	---------	FALSE	chr9:136144454	chr9:133269042	G	A	0	1	1	Odorant-binding protein 2b	EFO_0004747	Sun B	29875488	European	2018	-0.2882	0.0501	8.71e-09	-	3301	no
CD200	rs8176662	9_136144454	NEU	9	136144454	A	G	12173	0.9174	-0.2184	0.0236	2.041e-20	---------	FALSE	chr9:136144454	chr9:133269042	G	A	0	1	1	Platelet endothelial aggregation receptor 1	EFO_0004747	Sun B	29875488	European	2018	0.383	0.0499	1.66e-14	+	3301	no
CD200	rs8176662	9_136144454	NEU	9	136144454	A	G	12173	0.9174	-0.2184	0.0236	2.041e-20	---------	FALSE	chr9:136144454	chr9:133269042	G	A	0	1	1	Platelet glycoprotein 4	EFO_0004747	Sun B	29875488	European	2018	0.5683	0.0494	1.1e-30	+	3301	no
CD200	rs8176662	9_136144454	NEU	9	136144454	A	G	12173	0.9174	-0.2184	0.0236	2.041e-20	---------	FALSE	chr9:136144454	chr9:133269042	G	A	0	1	1	Angiopoietin-1 receptor	EFO_0004747	Folkersen L	28369058	European	2017	0.5948	0.0404	1.663e-47	+	3394	no
CD200	rs8176662	9_136144454	NEU	9	136144454	A	G	12173	0.9174	-0.2184	0.0236	2.041e-20	---------	FALSE	chr9:136144454	chr9:133269042	C	T	1	1	1	Basal Cell Adhesion Molecule	EFO_0004747	Sun B	29875488	European	2018	0.3284	0.0501	5.37e-11	+	3301	no
CD200	rs8176662	9_136144454	NEU	9	136144454	A	G	12173	0.9174	-0.2184	0.0236	2.041e-20	---------	FALSE	chr9:136144454	chr9:133269042	C	T	1	1	1	C1GALT1-specific chaperone 1	EFO_0004747	Sun B	29875488	European	2018	-0.2279	0.0502	5.75e-06	-	3301	no
CD200	rs8176662	9_136144454	NEU	9	136144454	A	G	12173	0.9174	-0.2184	0.0236	2.041e-20	---------	FALSE	chr9:136144454	chr9:133269042	C	T	1	1	1	CD109 antigen	EFO_0004747	Sun B	29875488	European	2018	0.2761	0.0502	3.72e-08	+	3301	no
CD200	rs8176662	9_136144454	NEU	9	136144454	A	G	12173	0.9174	-0.2184	0.0236	2.041e-20	---------	FALSE	chr9:136144454	chr9:133269042	C	T	1	1	1	CD209 antigen	EFO_0004747	Sun B	29875488	European	2018	0.7937	0.0485	2.69e-60	+	3301	no
CD200	rs8176662	9_136144454	NEU	9	136144454	A	G	12173	0.9174	-0.2184	0.0236	2.041e-20	---------	FALSE	chr9:136144454	chr9:133269042	C	T	1	1	1	Cadherin-5	EFO_0004747	Sun B	29875488	European	2018	1.184	0.046	2.45e-146	+	3301	no
CD200	rs8176662	9_136144454	NEU	9	136144454	A	G	12173	0.9174	-0.2184	0.0236	2.041e-20	---------	FALSE	chr9:136144454	chr9:133269042	C	T	1	1	1	Coagulation Factor VIII	EFO_0004747	Sun B	29875488	European	2018	0.4734	0.0497	1.66e-21	+	3301	no
CD200	rs8176662	9_136144454	NEU	9	136144454	A	G	12173	0.9174	-0.2184	0.0236	2.041e-20	---------	FALSE	chr9:136144454	chr9:133269042	C	T	1	1	1	Desmoglein-2	EFO_0004747	Sun B	29875488	European	2018	0.3735	0.0499	7.59e-14	+	3301	no
CD200	rs8176662	9_136144454	NEU	9	136144454	A	G	12173	0.9174	-0.2184	0.0236	2.041e-20	---------	FALSE	chr9:136144454	chr9:133269042	C	T	1	1	1	Dihydrofolate reductase	EFO_0004747	Sun B	29875488	European	2018	0.2616	0.0502	1.86e-07	+	3301	no
CD200	rs8176662	9_136144454	NEU	9	136144454	A	G	12173	0.9174	-0.2184	0.0236	2.041e-20	---------	FALSE	chr9:136144454	chr9:133269042	C	T	1	1	1	Disintegrin and metalloproteinase domain-containing protein 23	EFO_0004747	Sun B	29875488	European	2018	0.2768	0.0502	3.47e-08	+	3301	no
CD200	rs8176662	9_136144454	NEU	9	136144454	A	G	12173	0.9174	-0.2184	0.0236	2.041e-20	---------	FALSE	chr9:136144454	chr9:133269042	C	T	1	1	1	Tissue factor	EFO_0004747	Folkersen L	28369058	European	2017	0.2254	0.0415	6.134e-08	+	3394	no
CD200	rs8176662	9_136144454	NEU	9	136144454	A	G	12173	0.9174	-0.2184	0.0236	2.041e-20	---------	FALSE	chr9:136144454	chr9:133269042	C	T	1	1	1	Adhesion G protein-coupled receptor F5	EFO_0004747	Sun B	29875488	European	2018	0.751	0.0487	9.77e-54	+	3301	no
CD200	rs8176662	9_136144454	NEU	9	136144454	A	G	12173	0.9174	-0.2184	0.0236	2.041e-20	---------	FALSE	chr9:136144454	chr9:133269042	C	T	1	1	1	Angiopoietin-1 receptor, soluble	EFO_0004747	Sun B	29875488	European	2018	0.5562	0.0494	2.19e-29	+	3301	no
CD200	rs8176662	9_136144454	NEU	9	136144454	A	G	12173	0.9174	-0.2184	0.0236	2.041e-20	---------	FALSE	chr9:136144454	chr9:133269042	C	T	1	1	1	Tyrosine-protein kinase receptor Tie-1, soluble	EFO_0004747	Sun B	29875488	European	2018	1.108	0.0465	3.98e-125	+	3301	no
CD200	rs8176662	9_136144454	NEU	9	136144454	A	G	12173	0.9174	-0.2184	0.0236	2.041e-20	---------	FALSE	chr9:136144454	chr9:133269042	C	T	1	1	1	Vascular endothelial growth factor receptor 3	EFO_0004747	Sun B	29875488	European	2018	0.3316	0.0501	3.47e-11	+	3301	no
CD200	rs8176662	9_136144454	NEU	9	136144454	A	G	12173	0.9174	-0.2184	0.0236	2.041e-20	---------	FALSE	chr9:136144454	chr9:133269042	C	T	1	1	1	Immunoglobulin superfamily containing leucine-rich repeat protein 2	EFO_0004747	Sun B	29875488	European	2018	0.6386	0.0491	1.29e-38	+	3301	no
CD200	rs8176662	9_136144454	NEU	9	136144454	A	G	12173	0.9174	-0.2184	0.0236	2.041e-20	---------	FALSE	chr9:136144454	chr9:133269042	C	T	1	1	1	Interleukin-27 receptor subunit alpha	EFO_0004747	Sun B	29875488	European	2018	0.4921	0.0497	3.72e-23	+	3301	no
CD200	rs8176662	9_136144454	NEU	9	136144454	A	G	12173	0.9174	-0.2184	0.0236	2.041e-20	---------	FALSE	chr9:136144454	chr9:133269042	C	T	1	1	1	Interleukin-3 receptor subunit alpha	EFO_0004747	Sun B	29875488	European	2018	0.8111	0.0484	4.07e-63	+	3301	no
CD200	rs8176662	9_136144454	NEU	9	136144454	A	G	12173	0.9174	-0.2184	0.0236	2.041e-20	---------	FALSE	chr9:136144454	chr9:133269042	C	T	1	1	1	Multiple inositol polyphosphate phosphatase 1	EFO_0004747	Sun B	29875488	European	2018	0.3027	0.0501	1.55e-09	+	3301	no
CD200	rs8176662	9_136144454	NEU	9	136144454	A	G	12173	0.9174	-0.2184	0.0236	2.041e-20	---------	FALSE	chr9:136144454	chr9:133269042	C	T	1	1	1	Neurogenic locus notch homolog protein 1	EFO_0004747	Sun B	29875488	European	2018	0.3472	0.05	3.89e-12	+	3301	no
CD200	rs8176662	9_136144454	NEU	9	136144454	A	G	12173	0.9174	-0.2184	0.0236	2.041e-20	---------	FALSE	chr9:136144454	chr9:133269042	C	T	1	1	1	Odorant-binding protein 2b	EFO_0004747	Sun B	29875488	European	2018	-0.2898	0.0501	7.41e-09	-	3301	no
CD200	rs8176662	9_136144454	NEU	9	136144454	A	G	12173	0.9174	-0.2184	0.0236	2.041e-20	---------	FALSE	chr9:136144454	chr9:133269042	C	T	1	1	1	Platelet endothelial aggregation receptor 1	EFO_0004747	Sun B	29875488	European	2018	0.387	0.0499	9.33e-15	+	3301	no
CD200	rs8176662	9_136144454	NEU	9	136144454	A	G	12173	0.9174	-0.2184	0.0236	2.041e-20	---------	FALSE	chr9:136144454	chr9:133269042	C	T	1	1	1	Platelet glycoprotein 4	EFO_0004747	Sun B	29875488	European	2018	0.5767	0.0494	1.55e-31	+	3301	no
CD200	rs8176662	9_136144454	NEU	9	136144454	A	G	12173	0.9174	-0.2184	0.0236	2.041e-20	---------	FALSE	chr9:136144454	chr9:133269042	C	T	1	1	1	Protein jagged-1	EFO_0004747	Sun B	29875488	European	2018	0.2833	0.0501	1.62e-08	+	3301	no
CD200	rs8176662	9_136144454	NEU	9	136144454	A	G	12173	0.9174	-0.2184	0.0236	2.041e-20	---------	FALSE	chr9:136144454	chr9:133269042	C	T	1	1	1	Semaphorin-6A	EFO_0004747	Sun B	29875488	European	2018	0.4439	0.0498	4.79e-19	+	3301	no
CD200	rs8176662	9_136144454	NEU	9	136144454	A	G	12173	0.9174	-0.2184	0.0236	2.041e-20	---------	FALSE	chr9:136144454	chr9:133269042	C	T	1	1	1	Tolloid-like protein 1	EFO_0004747	Sun B	29875488	European	2018	0.5019	0.0496	4.79e-24	+	3301	no
CD200	rs8176662	9_136144454	NEU	9	136144454	A	G	12173	0.9174	-0.2184	0.0236	2.041e-20	---------	FALSE	chr9:136144454	chr9:133269042	T	C	1	0.98688	1	Angiopoietin-1 receptor	EFO_0004747	Folkersen L	28369058	European	2017	0.5949	0.0405	1.657e-47	+	3394	no
CD200	rs8176662	9_136144454	NEU	9	136144454	A	G	12173	0.9174	-0.2184	0.0236	2.041e-20	---------	FALSE	chr9:136144454	chr9:133269042	T	C	1	0.98688	1	Platelet endothelial cell adhesion molecule	EFO_0004747	Folkersen L	28369058	European	2017	0.3802	0.0412	4.785e-20	+	3394	no
CD200	rs8176662	9_136144454	NEU	9	136144454	A	G	12173	0.9174	-0.2184	0.0236	2.041e-20	---------	FALSE	chr9:136144454	chr9:133269042	C	T	1	1	1	Melanoma cell adhesion molecule	EFO_0004747	Yao C	30111768	European	2017	0.1749	0.036	1.18e-06	+	6861	no
CD200	rs8176662	9_136144454	NEU	9	136144454	A	G	12173	0.9174	-0.2184	0.0236	2.041e-20	---------	FALSE	chr9:136144454	chr9:133269042	C	T	1	1	1	Notch 1	EFO_0004747	Yao C	30111768	European	2017	0.1787	0.03576	5.85e-07	+	6861	no
CD200	rs8176662	9_136144454	NEU	9	136144454	A	G	12173	0.9174	-0.2184	0.0236	2.041e-20	---------	FALSE	chr9:136144454	chr9:133269042	T	C	1	0.98688	1	Adhesion G protein-coupled receptor F5	EFO_0004747	Sun B	29875488	European	2018	0.7513	0.049	5.01e-53	+	3301	no
CD200	rs8176662	9_136144454	NEU	9	136144454	A	G	12173	0.9174	-0.2184	0.0236	2.041e-20	---------	FALSE	chr9:136144454	chr9:133269042	T	C	1	0.98688	1	Angiopoietin-1 receptor, soluble	EFO_0004747	Sun B	29875488	European	2018	0.5601	0.0498	2.19e-29	+	3301	no
CD200	rs8176662	9_136144454	NEU	9	136144454	A	G	12173	0.9174	-0.2184	0.0236	2.041e-20	---------	FALSE	chr9:136144454	chr9:133269042	T	C	1	0.98688	1	Thrombomodulin	EFO_0004747	Folkersen L	28369058	European	2017	0.2597	0.0415	4.323e-10	+	3394	no
CD200	rs8176662	9_136144454	NEU	9	136144454	A	G	12173	0.9174	-0.2184	0.0236	2.041e-20	---------	FALSE	chr9:136144454	chr9:133269042	T	C	1	0.98688	1	Tissue factor	EFO_0004747	Folkersen L	28369058	European	2017	0.2255	0.0415	6.055e-08	+	3394	no
CD200	rs8176662	9_136144454	NEU	9	136144454	A	G	12173	0.9174	-0.2184	0.0236	2.041e-20	---------	FALSE	chr9:136144454	chr9:133269042	G	A	0	1	1	Melanoma cell adhesion molecule	EFO_0004747	Yao C	30111768	European	2017	0.1738	0.03564	1.09e-06	+	6861	no
CD200R1	rs10935473	3_98416900	NEU	3	98416900	T	G	11425	0.4688	-0.3372	0.0132	3.06e-143	-----?---	FALSE	chr3:98416900	chr3:98698056	T	C	1	0.988	0.99598	Vascular endothelial growth factor receptor 2	EFO_0004747	Sun B	29875488	European	2018	0.1926	0.0253	2.88e-14	+	3301	no
CD200R1	rs10935473	3_98416900	NEU	3	98416900	T	G	11425	0.4688	-0.3372	0.0132	3.06e-143	-----?---	FALSE	chr3:98416900	chr3:98698056	T	C	1	0.988	0.99598	NA	EFO_0004747	Yao C	30111768	European	2017	0.146	0.01904	1.75e-14	+	6861	no
CD200R1	rs2519093	9_136141870	NEU	9	136141870	T	C	11425	0.2054	-0.2174	0.0168	1.693e-38	-----?---	FALSE	chr9:136141870	chr9:133266456	C	T	0	1	1	N-acetylglucosamine-6-sulfatase	EFO_0004747	Sun B	29875488	European	2018	0.1662	0.0321	2.29e-07	+	3301	no
CD200R1	rs2519093	9_136141870	NEU	9	136141870	T	C	11425	0.2054	-0.2174	0.0168	1.693e-38	-----?---	FALSE	chr9:136141870	chr9:133266456	C	T	0	1	1	Platelet endothelial cell adhesion molecule	EFO_0004747	Folkersen L	28369058	European	2017	0.4046	0.0284	1.06e-44	+	3394	no
CD200R1	rs10935473	3_98416900	NEU	3	98416900	T	G	11425	0.4688	-0.3372	0.0132	3.06e-143	-----?---	FALSE	chr3:98416900	chr3:98698056	T	C	1	0.988	0.99598	Programmed cell death 1 ligand 2	EFO_0004747	Sun B	29875488	European	2018	0.1505	0.0254	3.16e-09	+	3301	no
CD200R1	rs10935473	3_98416900	NEU	3	98416900	T	G	11425	0.4688	-0.3372	0.0132	3.06e-143	-----?---	FALSE	chr3:98416900	chr3:98698056	T	C	1	0.988	0.99598	Vascular endothelial growth factor receptor 3	EFO_0004747	Sun B	29875488	European	2018	0.6912	0.0225	1.38e-206	+	3301	no
CD200R1	rs2519093	9_136141870	NEU	9	136141870	T	C	11425	0.2054	-0.2174	0.0168	1.693e-38	-----?---	FALSE	chr9:136141870	chr9:133266456	C	T	0	1	1	E-selectin	EFO_0004747	Folkersen L	28369058	European	2017	0.8579	0.0253	1.306e-217	+	3394	no
CD200R1	rs2519093	9_136141870	NEU	9	136141870	T	C	11425	0.2054	-0.2174	0.0168	1.693e-38	-----?---	FALSE	chr9:136141870	chr9:133266456	G	A	1	0.99343	1	Bifunctional heparan sulfate N-deacetylase/N-sulfotransferase 1	EFO_0004747	Sun B	29875488	European	2018	-0.1524	0.0321	2e-06	-	3301	no
CD200R1	rs2519093	9_136141870	NEU	9	136141870	T	C	11425	0.2054	-0.2174	0.0168	1.693e-38	-----?---	FALSE	chr9:136141870	chr9:133266456	C	T	0	1	1	Mannosyl-oligosaccharide 1,2-alpha-mannosidase IB	EFO_0004747	Sun B	29875488	European	2018	-0.2193	0.032	7.41e-12	-	3301	no
CD200R1	rs2519093	9_136141870	NEU	9	136141870	T	C	11425	0.2054	-0.2174	0.0168	1.693e-38	-----?---	FALSE	chr9:136141870	chr9:133266456	G	A	1	0.99343	1	Adhesion G protein-coupled receptor F5	EFO_0004747	Sun B	29875488	European	2018	0.7742	0.0292	6.17e-155	+	3301	no
CD200R1	rs10935473	3_98416900	NEU	3	98416900	T	G	11425	0.4688	-0.3372	0.0132	3.06e-143	-----?---	FALSE	chr3:98416900	chr3:98698056	T	C	1	0.988	0.99598	Tyrosine-protein kinase receptor Tie-1, soluble	EFO_0004747	Sun B	29875488	European	2018	0.2707	0.0251	4.27e-27	+	3301	no
CD200R1	rs2519093	9_136141870	NEU	9	136141870	T	C	11425	0.2054	-0.2174	0.0168	1.693e-38	-----?---	FALSE	chr9:136141870	chr9:133266456	G	A	1	0.99343	1	Alpha-(1,3)-fucosyltransferase 10	EFO_0004747	Sun B	29875488	European	2018	-0.1575	0.032	8.91e-07	-	3301	no
CD200R1	rs2519093	9_136141870	NEU	9	136141870	T	C	11425	0.2054	-0.2174	0.0168	1.693e-38	-----?---	FALSE	chr9:136141870	chr9:133266456	G	A	1	0.99343	1	Bone morphogenetic protein 6	EFO_0004747	Sun B	29875488	European	2018	0.1506	0.0321	2.63e-06	+	3301	no
CD200R1	rs2519093	9_136141870	NEU	9	136141870	T	C	11425	0.2054	-0.2174	0.0168	1.693e-38	-----?---	FALSE	chr9:136141870	chr9:133266456	G	A	1	0.99343	1	C-C motif chemokine 25	EFO_0004747	Sun B	29875488	European	2018	0.1723	0.032	7.41e-08	+	3301	no
CD200R1	rs2519093	9_136141870	NEU	9	136141870	T	C	11425	0.2054	-0.2174	0.0168	1.693e-38	-----?---	FALSE	chr9:136141870	chr9:133266456	C	T	0	1	1	Interleukin-3 receptor subunit alpha	EFO_0004747	Sun B	29875488	European	2018	0.8577	0.0286	8.32e-198	+	3301	no
CD200R1	rs2519093	9_136141870	NEU	9	136141870	T	C	11425	0.2054	-0.2174	0.0168	1.693e-38	-----?---	FALSE	chr9:136141870	chr9:133266456	C	T	0	1	1	Tissue factor	EFO_0004747	Folkersen L	28369058	European	2017	0.1654	0.0291	1.446e-08	+	3394	no
CD200R1	rs2519093	9_136141870	NEU	9	136141870	T	C	11425	0.2054	-0.2174	0.0168	1.693e-38	-----?---	FALSE	chr9:136141870	chr9:133266456	C	T	0	1	1	Beta-1,4-galactosyltransferase 1	EFO_0004747	Sun B	29875488	European	2018	-0.2409	0.032	4.9e-14	-	3301	no
CD200R1	rs2519093	9_136141870	NEU	9	136141870	T	C	11425	0.2054	-0.2174	0.0168	1.693e-38	-----?---	FALSE	chr9:136141870	chr9:133266456	C	T	0	1	1	Leukemia inhibitory factor receptor	EFO_0004747	Sun B	29875488	European	2018	0.2905	0.0319	7.59e-20	+	3301	no
CD200R1	rs2519093	9_136141870	NEU	9	136141870	T	C	11425	0.2054	-0.2174	0.0168	1.693e-38	-----?---	FALSE	chr9:136141870	chr9:133266456	C	T	0	1	1	Bifunctional heparan sulfate N-deacetylase/N-sulfotransferase 1	EFO_0004747	Sun B	29875488	European	2018	-0.1557	0.0321	1.26e-06	-	3301	no
CD200R1	rs2519093	9_136141870	NEU	9	136141870	T	C	11425	0.2054	-0.2174	0.0168	1.693e-38	-----?---	FALSE	chr9:136141870	chr9:133266456	C	T	0	1	1	Intercellular adhesion molecule 5	EFO_0004747	Sun B	29875488	European	2018	0.4045	0.0315	8.32e-38	+	3301	no
CD200R1	rs10935473	3_98416900	NEU	3	98416900	T	G	11425	0.4688	-0.3372	0.0132	3.06e-143	-----?---	FALSE	chr3:98416900	chr3:98698056	G	C	1	0.988	0.99598	E-selectin	EFO_0004747	Sun B	29875488	European	2018	0.1163	0.0254	4.47e-06	+	3301	no
CD200R1	rs2519093	9_136141870	NEU	9	136141870	T	C	11425	0.2054	-0.2174	0.0168	1.693e-38	-----?---	FALSE	chr9:136141870	chr9:133266456	C	T	0	1	1	Beta-1,4-galactosyltransferase 2	EFO_0004747	Sun B	29875488	European	2018	-0.1779	0.0321	2.95e-08	-	3301	no
CD200R1	rs10935473	3_98416900	NEU	3	98416900	T	G	11425	0.4688	-0.3372	0.0132	3.06e-143	-----?---	FALSE	chr3:98416900	chr3:98698056	C	T	1	0.988	0.99598	Tyrosine-protein kinase receptor Tie-1, soluble	EFO_0004747	Sun B	29875488	European	2018	0.2673	0.025	1.26e-26	+	3301	no
CD200R1	rs2519093	9_136141870	NEU	9	136141870	T	C	11425	0.2054	-0.2174	0.0168	1.693e-38	-----?---	FALSE	chr9:136141870	chr9:133266456	G	A	1	0.99343	1	Angiopoietin-1 receptor	EFO_0004747	Folkersen L	28369058	European	2017	0.1476	0.0292	4.359e-07	+	3394	no
CD200R1	rs2519093	9_136141870	NEU	9	136141870	T	C	11425	0.2054	-0.2174	0.0168	1.693e-38	-----?---	FALSE	chr9:136141870	chr9:133266456	C	T	0	1	1	Alpha-(1,3)-fucosyltransferase 10	EFO_0004747	Sun B	29875488	European	2018	-0.156	0.0321	1.2e-06	-	3301	no
CD200R1	rs2519093	9_136141870	NEU	9	136141870	T	C	11425	0.2054	-0.2174	0.0168	1.693e-38	-----?---	FALSE	chr9:136141870	chr9:133266456	C	T	0	1	1	Mannose-binding protein C	EFO_0004747	Sun B	29875488	European	2018	-0.2416	0.032	4.17e-14	-	3301	no
CD200R1	rs2519093	9_136141870	NEU	9	136141870	T	C	11425	0.2054	-0.2174	0.0168	1.693e-38	-----?---	FALSE	chr9:136141870	chr9:133266456	G	A	1	0.99343	1	sE-Selectin	EFO_0004747	Sun W	27532455	Unspecified	2016	NA	NA	2.14e-104	NA	-	no
CD200R1	rs2519093	9_136141870	NEU	9	136141870	T	C	11425	0.2054	-0.2174	0.0168	1.693e-38	-----?---	FALSE	chr9:136141870	chr9:133266456	C	T	0	1	1	Lactase-phlorizin hydrolase	EFO_0004747	Sun B	29875488	European	2018	0.1844	0.0321	9.12e-09	+	3301	no
CD200R1	rs2519093	9_136141870	NEU	9	136141870	T	C	11425	0.2054	-0.2174	0.0168	1.693e-38	-----?---	FALSE	chr9:136141870	chr9:133266456	C	T	0	1	1	Bone morphogenetic protein 6	EFO_0004747	Sun B	29875488	European	2018	0.1502	0.0321	2.95e-06	+	3301	no
CD200R1	rs2519093	9_136141870	NEU	9	136141870	T	C	11425	0.2054	-0.2174	0.0168	1.693e-38	-----?---	FALSE	chr9:136141870	chr9:133266456	G	A	1	0.99343	1	sE-Selectin	EFO_0004747	Enroth S	25147954	European	2014	NA	NA	5.01e-16	NA	-	no
CD200R1	rs2519093	9_136141870	NEU	9	136141870	T	C	11425	0.2054	-0.2174	0.0168	1.693e-38	-----?---	FALSE	chr9:136141870	chr9:133266456	C	T	0	1	1	C-C motif chemokine 25	EFO_0004747	Sun B	29875488	European	2018	0.1562	0.0321	1.17e-06	+	3301	no
CD200R1	rs2519093	9_136141870	NEU	9	136141870	T	C	11425	0.2054	-0.2174	0.0168	1.693e-38	-----?---	FALSE	chr9:136141870	chr9:133266456	TGGTGCAGGCGCAGGAAAAAATTGTGGCAATTCCTCA	T	1	0.99343	1	Protein jagged-1	EFO_0004747	Sun B	29875488	European	2018	0.2306	0.0318	4.47e-13	+	3301	no
CD200R1	rs2519093	9_136141870	NEU	9	136141870	T	C	11425	0.2054	-0.2174	0.0168	1.693e-38	-----?---	FALSE	chr9:136141870	chr9:133266456	C	T	0	1	1	Interleukin-6 receptor subunit beta	EFO_0004747	Sun B	29875488	European	2018	0.2219	0.032	4.27e-12	+	3301	no
CD200R1	rs2519093	9_136141870	NEU	9	136141870	T	C	11425	0.2054	-0.2174	0.0168	1.693e-38	-----?---	FALSE	chr9:136141870	chr9:133266456	C	T	0	1	1	C-C motif chemokine 25	EFO_0004747	Sun B	29875488	European	2018	0.1719	0.0321	8.71e-08	+	3301	no
CD200R1	rs2519093	9_136141870	NEU	9	136141870	T	C	11425	0.2054	-0.2174	0.0168	1.693e-38	-----?---	FALSE	chr9:136141870	chr9:133266456	G	A	1	0.99343	1	Beta-1,4-galactosyltransferase 2	EFO_0004747	Sun B	29875488	European	2018	-0.1733	0.032	6.31e-08	-	3301	no
CD200R1	rs2519093	9_136141870	NEU	9	136141870	T	C	11425	0.2054	-0.2174	0.0168	1.693e-38	-----?---	FALSE	chr9:136141870	chr9:133266456	TGGTGCAGGCGCAGGAAAAAATTGTGGCAATTCCTCA	T	1	0.99343	1	Beta-1,4-galactosyltransferase 1	EFO_0004747	Sun B	29875488	European	2018	-0.2356	0.0318	1.35e-13	-	3301	no
CD200R1	rs2519093	9_136141870	NEU	9	136141870	T	C	11425	0.2054	-0.2174	0.0168	1.693e-38	-----?---	FALSE	chr9:136141870	chr9:133266456	TGGTGCAGGCGCAGGAAAAAATTGTGGCAATTCCTCA	T	1	0.99343	1	Protein-tyrosine sulfotransferase 2	EFO_0004747	Sun B	29875488	European	2018	-0.3141	0.0316	3.02e-23	-	3301	no
CD200R1	rs2519093	9_136141870	NEU	9	136141870	T	C	11425	0.2054	-0.2174	0.0168	1.693e-38	-----?---	FALSE	chr9:136141870	chr9:133266456	G	A	1	0.99343	1	PECAM-1	EFO_0004747	Sun W	27532455	Unspecified	2016	NA	NA	1.26e-58	NA	-	no
CD200R1	rs2519093	9_136141870	NEU	9	136141870	T	C	11425	0.2054	-0.2174	0.0168	1.693e-38	-----?---	FALSE	chr9:136141870	chr9:133266456	TGGTGCAGGCGCAGGAAAAAATTGTGGCAATTCCTCA	T	1	0.99343	1	Protein FAM3D	EFO_0004747	Sun B	29875488	European	2018	-0.6938	0.0297	2.04e-120	-	3301	no
CD200R1	rs2519093	9_136141870	NEU	9	136141870	T	C	11425	0.2054	-0.2174	0.0168	1.693e-38	-----?---	FALSE	chr9:136141870	chr9:133266456	C	T	0	1	1	Neural cell adhesion molecule L1	EFO_0004747	Sun B	29875488	European	2018	0.2078	0.0321	8.91e-11	+	3301	no
CD200R1	rs2519093	9_136141870	NEU	9	136141870	T	C	11425	0.2054	-0.2174	0.0168	1.693e-38	-----?---	FALSE	chr9:136141870	chr9:133266456	C	T	0	1	1	Intestinal-type alkaline phosphatase	EFO_0004747	Sun B	29875488	European	2018	0.2555	0.0319	1.23e-15	+	3301	no
CD200R1	rs2519093	9_136141870	NEU	9	136141870	T	C	11425	0.2054	-0.2174	0.0168	1.693e-38	-----?---	FALSE	chr9:136141870	chr9:133266456	C	T	0	1	1	Angiopoietin-1 receptor	EFO_0004747	Folkersen L	28369058	European	2017	0.147	0.0292	4.803e-07	+	3394	no
CD200R1	rs2519093	9_136141870	NEU	9	136141870	T	C	11425	0.2054	-0.2174	0.0168	1.693e-38	-----?---	FALSE	chr9:136141870	chr9:133266456	TGGTGCAGGCGCAGGAAAAAATTGTGGCAATTCCTCA	T	1	0.99343	1	Alpha-(1,3)-fucosyltransferase 10	EFO_0004747	Sun B	29875488	European	2018	-0.1549	0.032	1.29e-06	-	3301	no
CD200R1	rs2519093	9_136141870	NEU	9	136141870	T	C	11425	0.2054	-0.2174	0.0168	1.693e-38	-----?---	FALSE	chr9:136141870	chr9:133266456	C	T	1	0.98684	0.9934	N-acetyllactosaminide beta-1,3-N-acetylglucosaminyltransferase 2	EFO_0004747	Sun B	29875488	European	2018	-0.3056	0.0319	9.33e-22	-	3301	no
CD200R1	rs2519093	9_136141870	NEU	9	136141870	T	C	11425	0.2054	-0.2174	0.0168	1.693e-38	-----?---	FALSE	chr9:136141870	chr9:133266456	C	T	0	1	1	Carbohydrate sulfotransferase 15	EFO_0004747	Sun B	29875488	European	2018	0.3132	0.0318	6.76e-23	+	3301	no
CD200R1	rs2519093	9_136141870	NEU	9	136141870	T	C	11425	0.2054	-0.2174	0.0168	1.693e-38	-----?---	FALSE	chr9:136141870	chr9:133266456	C	T	0	1	1	OX-2 membrane glycoprotein	EFO_0004747	Sun B	29875488	European	2018	0.1817	0.0321	1.48e-08	+	3301	no
CD200R1	rs10935473	3_98416900	NEU	3	98416900	T	G	11425	0.4688	-0.3372	0.0132	3.06e-143	-----?---	FALSE	chr3:98416900	chr3:98698056	T	A	1	0.98014	1	Vascular endothelial growth factor receptor 3	EFO_0004747	Sun B	29875488	European	2018	0.6817	0.0222	1.02e-207	+	3301	no
CD200R1	rs2519093	9_136141870	NEU	9	136141870	T	C	11425	0.2054	-0.2174	0.0168	1.693e-38	-----?---	FALSE	chr9:136141870	chr9:133266456	G	A	1	0.99343	1	Beta-1,4-galactosyltransferase 1	EFO_0004747	Sun B	29875488	European	2018	-0.2344	0.0319	2.04e-13	-	3301	no
CD200R1	rs2519093	9_136141870	NEU	9	136141870	T	C	11425	0.2054	-0.2174	0.0168	1.693e-38	-----?---	FALSE	chr9:136141870	chr9:133266456	TGGTGCAGGCGCAGGAAAAAATTGTGGCAATTCCTCA	T	1	0.99343	1	Laminin	EFO_0004747	Sun B	29875488	European	2018	0.1788	0.0319	2.19e-08	+	3301	no
CD200R1	rs2519093	9_136141870	NEU	9	136141870	T	C	11425	0.2054	-0.2174	0.0168	1.693e-38	-----?---	FALSE	chr9:136141870	chr9:133266456	C	T	0	1	1	Chloride intracellular channel protein 5	EFO_0004747	Sun B	29875488	European	2018	-0.1911	0.0321	2.57e-09	-	3301	no
CD200R1	rs2519093	9_136141870	NEU	9	136141870	T	C	11425	0.2054	-0.2174	0.0168	1.693e-38	-----?---	FALSE	chr9:136141870	chr9:133266456	TGGTGCAGGCGCAGGAAAAAATTGTGGCAATTCCTCA	T	1	0.99343	1	Secreted and transmembrane protein 1	EFO_0004747	Sun B	29875488	European	2018	0.1656	0.032	2.24e-07	+	3301	no
CD200R1	rs2519093	9_136141870	NEU	9	136141870	T	C	11425	0.2054	-0.2174	0.0168	1.693e-38	-----?---	FALSE	chr9:136141870	chr9:133266456	C	T	0	1	1	Laminin	EFO_0004747	Sun B	29875488	European	2018	0.1781	0.0321	2.88e-08	+	3301	no
CD200R1	rs2519093	9_136141870	NEU	9	136141870	T	C	11425	0.2054	-0.2174	0.0168	1.693e-38	-----?---	FALSE	chr9:136141870	chr9:133266456	G	A	1	0.99343	1	C1GALT1-specific chaperone 1	EFO_0004747	Sun B	29875488	European	2018	-0.6029	0.0304	1.62e-87	-	3301	no
CD200R1	rs2519093	9_136141870	NEU	9	136141870	T	C	11425	0.2054	-0.2174	0.0168	1.693e-38	-----?---	FALSE	chr9:136141870	chr9:133266456	G	A	1	0.99343	1	CD209 antigen	EFO_0004747	Sun B	29875488	European	2018	-0.8033	0.029	2.63e-169	-	3301	no
CD200R1	rs10935473	3_98416900	NEU	3	98416900	T	G	11425	0.4688	-0.3372	0.0132	3.06e-143	-----?---	FALSE	chr3:98416900	chr3:98698056	T	A	1	0.98014	1	Tyrosine-protein kinase receptor Tie-1, soluble	EFO_0004747	Sun B	29875488	European	2018	0.2659	0.0247	5.25e-27	+	3301	no
CD200R1	rs10935473	3_98416900	NEU	3	98416900	T	G	11425	0.4688	-0.3372	0.0132	3.06e-143	-----?---	FALSE	chr3:98416900	chr3:98698056	T	A	1	0.98014	1	Vascular endothelial growth factor receptor 2	EFO_0004747	Sun B	29875488	European	2018	0.1855	0.0249	1.02e-13	+	3301	no
CD200R1	rs2519093	9_136141870	NEU	9	136141870	T	C	11425	0.2054	-0.2174	0.0168	1.693e-38	-----?---	FALSE	chr9:136141870	chr9:133266456	C	T	0	1	1	P-selectin	EFO_0004747	Sun B	29875488	European	2018	0.4555	0.0313	4.27e-48	+	3301	no
CD200R1	rs2519093	9_136141870	NEU	9	136141870	T	C	11425	0.2054	-0.2174	0.0168	1.693e-38	-----?---	FALSE	chr9:136141870	chr9:133266456	C	T	1	0.98684	0.9934	Neural cell adhesion molecule L1	EFO_0004747	Sun B	29875488	European	2018	0.2121	0.0321	3.98e-11	+	3301	no
CD200R1	rs2519093	9_136141870	NEU	9	136141870	T	C	11425	0.2054	-0.2174	0.0168	1.693e-38	-----?---	FALSE	chr9:136141870	chr9:133266456	C	T	1	0.98684	0.9934	OX-2 membrane glycoprotein	EFO_0004747	Sun B	29875488	European	2018	0.1893	0.0322	3.98e-09	+	3301	no
CD200R1	rs2519093	9_136141870	NEU	9	136141870	T	C	11425	0.2054	-0.2174	0.0168	1.693e-38	-----?---	FALSE	chr9:136141870	chr9:133266456	C	T	1	0.98684	0.9934	P-selectin	EFO_0004747	Sun B	29875488	European	2018	0.447	0.0314	5.13e-46	+	3301	no
CD200R1	rs2519093	9_136141870	NEU	9	136141870	T	C	11425	0.2054	-0.2174	0.0168	1.693e-38	-----?---	FALSE	chr9:136141870	chr9:133266456	C	T	1	0.98684	0.9934	Peptide YY	EFO_0004747	Sun B	29875488	European	2018	0.1503	0.0322	3.02e-06	+	3301	no
CD200R1	rs2519093	9_136141870	NEU	9	136141870	T	C	11425	0.2054	-0.2174	0.0168	1.693e-38	-----?---	FALSE	chr9:136141870	chr9:133266456	C	T	1	0.98684	0.9934	Platelet endothelial aggregation receptor 1	EFO_0004747	Sun B	29875488	European	2018	0.2165	0.0321	1.58e-11	+	3301	no
CD200R1	rs2519093	9_136141870	NEU	9	136141870	T	C	11425	0.2054	-0.2174	0.0168	1.693e-38	-----?---	FALSE	chr9:136141870	chr9:133266456	TGGTGCAGGCGCAGGAAAAAATTGTGGCAATTCCTCA	T	1	0.99343	1	Beta-1,4-galactosyltransferase 2	EFO_0004747	Sun B	29875488	European	2018	-0.1752	0.032	4.17e-08	-	3301	no
CD200R1	rs2519093	9_136141870	NEU	9	136141870	T	C	11425	0.2054	-0.2174	0.0168	1.693e-38	-----?---	FALSE	chr9:136141870	chr9:133266456	TGGTGCAGGCGCAGGAAAAAATTGTGGCAATTCCTCA	T	1	0.99343	1	Bifunctional heparan sulfate N-deacetylase/N-sulfotransferase 1	EFO_0004747	Sun B	29875488	European	2018	-0.1523	0.032	1.91e-06	-	3301	no
CD200R1	rs2519093	9_136141870	NEU	9	136141870	T	C	11425	0.2054	-0.2174	0.0168	1.693e-38	-----?---	FALSE	chr9:136141870	chr9:133266456	C	T	0	1	1	N-acetyllactosaminide beta-1,3-N-acetylglucosaminyltransferase 2	EFO_0004747	Sun B	29875488	European	2018	-0.3146	0.0318	4.17e-23	-	3301	no
CD200R1	rs2519093	9_136141870	NEU	9	136141870	T	C	11425	0.2054	-0.2174	0.0168	1.693e-38	-----?---	FALSE	chr9:136141870	chr9:133266456	C	T	1	0.98684	0.9934	Protein FAM3B	EFO_0004747	Sun B	29875488	European	2018	-0.2862	0.0319	3.31e-19	-	3301	no
CD200R1	rs2519093	9_136141870	NEU	9	136141870	T	C	11425	0.2054	-0.2174	0.0168	1.693e-38	-----?---	FALSE	chr9:136141870	chr9:133266456	C	T	0	1	1	Intercellular adhesion molecule 5	EFO_0004747	Sun B	29875488	European	2018	0.2634	0.0319	1.58e-16	+	3301	no
CD200R1	rs2519093	9_136141870	NEU	9	136141870	T	C	11425	0.2054	-0.2174	0.0168	1.693e-38	-----?---	FALSE	chr9:136141870	chr9:133266456	C	T	0	1	1	C-C motif chemokine 28	EFO_0004747	Sun B	29875488	European	2018	0.1531	0.0321	1.91e-06	+	3301	no
CD200R1	rs2519093	9_136141870	NEU	9	136141870	T	C	11425	0.2054	-0.2174	0.0168	1.693e-38	-----?---	FALSE	chr9:136141870	chr9:133266456	C	T	0	1	1	C1GALT1-specific chaperone 1	EFO_0004747	Sun B	29875488	European	2018	-0.6106	0.0305	1.91e-89	-	3301	no
CD200R1	rs2519093	9_136141870	NEU	9	136141870	T	C	11425	0.2054	-0.2174	0.0168	1.693e-38	-----?---	FALSE	chr9:136141870	chr9:133266456	C	T	1	0.98684	0.9934	N-acetylglucosamine-6-sulfatase	EFO_0004747	Sun B	29875488	European	2018	0.1696	0.0322	1.38e-07	+	3301	no
CD200R1	rs2519093	9_136141870	NEU	9	136141870	T	C	11425	0.2054	-0.2174	0.0168	1.693e-38	-----?---	FALSE	chr9:136141870	chr9:133266456	TGGTGCAGGCGCAGGAAAAAATTGTGGCAATTCCTCA	T	1	0.99343	1	Carbohydrate sulfotransferase 11	EFO_0004747	Sun B	29875488	European	2018	-0.1987	0.0319	4.79e-10	-	3301	no
CD200R1	rs2519093	9_136141870	NEU	9	136141870	T	C	11425	0.2054	-0.2174	0.0168	1.693e-38	-----?---	FALSE	chr9:136141870	chr9:133266456	TGGTGCAGGCGCAGGAAAAAATTGTGGCAATTCCTCA	T	1	0.99343	1	Carbohydrate sulfotransferase 15	EFO_0004747	Sun B	29875488	European	2018	0.2842	0.0317	3.24e-19	+	3301	no
CD200R1	rs2519093	9_136141870	NEU	9	136141870	T	C	11425	0.2054	-0.2174	0.0168	1.693e-38	-----?---	FALSE	chr9:136141870	chr9:133266456	C	T	0	1	1	Carbohydrate sulfotransferase 15	EFO_0004747	Sun B	29875488	European	2018	0.2813	0.0319	1.12e-18	+	3301	no
CD200R1	rs10935473	3_98416900	NEU	3	98416900	T	G	11425	0.4688	-0.3372	0.0132	3.06e-143	-----?---	FALSE	chr3:98416900	chr3:98698056	G	T	0	1	1	E-selectin	EFO_0004747	Sun B	29875488	European	2018	0.1126	0.0249	6.31e-06	+	3301	no
CD200R1	rs2519093	9_136141870	NEU	9	136141870	T	C	11425	0.2054	-0.2174	0.0168	1.693e-38	-----?---	FALSE	chr9:136141870	chr9:133266456	G	A	1	0.99343	1	Lithostathine-1-alpha	EFO_0004747	Yao C	30111768	European	2017	-0.1473	0.02552	7.85e-09	-	6861	no
CD200R1	rs2519093	9_136141870	NEU	9	136141870	T	C	11425	0.2054	-0.2174	0.0168	1.693e-38	-----?---	FALSE	chr9:136141870	chr9:133266456	TGGTGCAGGCGCAGGAAAAAATTGTGGCAATTCCTCA	T	1	0.99343	1	Leukemia inhibitory factor receptor	EFO_0004747	Sun B	29875488	European	2018	0.2927	0.0317	2.51e-20	+	3301	no
CD200R1	rs2519093	9_136141870	NEU	9	136141870	T	C	11425	0.2054	-0.2174	0.0168	1.693e-38	-----?---	FALSE	chr9:136141870	chr9:133266456	G	A	1	0.99343	1	C-C motif chemokine 25	EFO_0004747	Sun B	29875488	European	2018	0.1573	0.032	9.12e-07	+	3301	no
CD200R1	rs2519093	9_136141870	NEU	9	136141870	T	C	11425	0.2054	-0.2174	0.0168	1.693e-38	-----?---	FALSE	chr9:136141870	chr9:133266456	G	A	1	0.99343	1	C-C motif chemokine 28	EFO_0004747	Sun B	29875488	European	2018	0.1537	0.0321	1.62e-06	+	3301	no
CD200R1	rs2519093	9_136141870	NEU	9	136141870	T	C	11425	0.2054	-0.2174	0.0168	1.693e-38	-----?---	FALSE	chr9:136141870	chr9:133266456	C	T	1	0.98684	0.9934	Desmoglein-2	EFO_0004747	Sun B	29875488	European	2018	-0.1691	0.0322	1.51e-07	-	3301	no
CD200R1	rs2519093	9_136141870	NEU	9	136141870	T	C	11425	0.2054	-0.2174	0.0168	1.693e-38	-----?---	FALSE	chr9:136141870	chr9:133266456	C	T	1	0.98684	0.9934	Protein FAM3D	EFO_0004747	Sun B	29875488	European	2018	-0.7004	0.0299	5.89e-121	-	3301	no
CD200R1	rs2519093	9_136141870	NEU	9	136141870	T	C	11425	0.2054	-0.2174	0.0168	1.693e-38	-----?---	FALSE	chr9:136141870	chr9:133266456	C	T	0	1	1	Desmoglein-2	EFO_0004747	Sun B	29875488	European	2018	-0.1754	0.0321	4.68e-08	-	3301	no
CD200R1	rs2519093	9_136141870	NEU	9	136141870	T	C	11425	0.2054	-0.2174	0.0168	1.693e-38	-----?---	FALSE	chr9:136141870	chr9:133266456	C	T	1	0.98684	0.9934	Dipeptidase 2	EFO_0004747	Sun B	29875488	European	2018	0.2262	0.0321	1.82e-12	+	3301	no
CD200R1	rs10935473	3_98416900	NEU	3	98416900	T	G	11425	0.4688	-0.3372	0.0132	3.06e-143	-----?---	FALSE	chr3:98416900	chr3:98698056	G	C	1	0.988	0.99598	Interleukin-1 receptor type 1	EFO_0004747	Sun B	29875488	European	2018	0.1354	0.0253	8.91e-08	+	3301	no
CD200R1	rs2519093	9_136141870	NEU	9	136141870	T	C	11425	0.2054	-0.2174	0.0168	1.693e-38	-----?---	FALSE	chr9:136141870	chr9:133266456	G	A	1	0.99343	1	Fas, soluble	EFO_0004747	Sun W	27532455	Unspecified	2016	NA	NA	2.42e-19	NA	-	no
CD200R1	rs2519093	9_136141870	NEU	9	136141870	T	C	11425	0.2054	-0.2174	0.0168	1.693e-38	-----?---	FALSE	chr9:136141870	chr9:133266456	G	A	1	0.99343	1	HGF	EFO_0004747	Sun W	27532455	Unspecified	2016	NA	NA	1.6e-33	NA	-	no
CD200R1	rs2519093	9_136141870	NEU	9	136141870	T	C	11425	0.2054	-0.2174	0.0168	1.693e-38	-----?---	FALSE	chr9:136141870	chr9:133266456	G	A	1	0.99343	1	Intercellular adhesion molecule 1	EFO_0004747	Yao C	30111768	European	2017	0.336	0.02511	7.66e-41	+	6861	no
CD200R1	rs2519093	9_136141870	NEU	9	136141870	T	C	11425	0.2054	-0.2174	0.0168	1.693e-38	-----?---	FALSE	chr9:136141870	chr9:133266456	G	A	1	0.99343	1	Lithostathine-1-alpha	EFO_0004747	Yao C	30111768	European	2017	-0.147	0.02552	8.36e-09	-	6861	no
CD200R1	rs10935473	3_98416900	NEU	3	98416900	T	G	11425	0.4688	-0.3372	0.0132	3.06e-143	-----?---	FALSE	chr3:98416900	chr3:98698056	G	C	1	0.988	0.99598	Interleukin-1 receptor type 1	EFO_0004747	Sun B	29875488	European	2018	0.1354	0.0253	8.91e-08	+	3301	no
CD200R1	rs2519093	9_136141870	NEU	9	136141870	T	C	11425	0.2054	-0.2174	0.0168	1.693e-38	-----?---	FALSE	chr9:136141870	chr9:133266456	C	T	1	0.98684	0.9934	Protein CASC4	EFO_0004747	Sun B	29875488	European	2018	-0.1465	0.0322	5.5e-06	-	3301	no
CD200R1	rs2519093	9_136141870	NEU	9	136141870	T	C	11425	0.2054	-0.2174	0.0168	1.693e-38	-----?---	FALSE	chr9:136141870	chr9:133266456	C	T	1	0.98684	0.9934	Protein FAM177A1	EFO_0004747	Sun B	29875488	European	2018	0.2048	0.0321	1.86e-10	+	3301	no
CD200R1	rs2519093	9_136141870	NEU	9	136141870	T	C	11425	0.2054	-0.2174	0.0168	1.693e-38	-----?---	FALSE	chr9:136141870	chr9:133266456	C	T	1	0.98684	0.9934	Protein FAM3B	EFO_0004747	Sun B	29875488	European	2018	-0.1989	0.0322	6.17e-10	-	3301	no
CD200R1	rs2519093	9_136141870	NEU	9	136141870	T	C	11425	0.2054	-0.2174	0.0168	1.693e-38	-----?---	FALSE	chr9:136141870	chr9:133266456	C	T	1	0.98684	0.9934	Neural cell adhesion molecule L1	EFO_0004747	Sun B	29875488	European	2018	0.2121	0.0321	3.98e-11	+	3301	no
CD200R1	rs2519093	9_136141870	NEU	9	136141870	T	C	11425	0.2054	-0.2174	0.0168	1.693e-38	-----?---	FALSE	chr9:136141870	chr9:133266456	C	T	1	0.98684	0.9934	Dihydrofolate reductase	EFO_0004747	Sun B	29875488	European	2018	-0.1506	0.0322	2.95e-06	-	3301	no
CD200R1	rs2519093	9_136141870	NEU	9	136141870	T	C	11425	0.2054	-0.2174	0.0168	1.693e-38	-----?---	FALSE	chr9:136141870	chr9:133266456	C	T	1	0.98684	0.9934	Laminin	EFO_0004747	Sun B	29875488	European	2018	0.1782	0.0322	3.09e-08	+	3301	no
CD200R1	rs2519093	9_136141870	NEU	9	136141870	T	C	11425	0.2054	-0.2174	0.0168	1.693e-38	-----?---	FALSE	chr9:136141870	chr9:133266456	C	T	0	1	1	DNA/RNA-binding protein KIN17	EFO_0004747	Sun B	29875488	European	2018	0.3175	0.0318	1.62e-23	+	3301	no
CD200R1	rs2519093	9_136141870	NEU	9	136141870	T	C	11425	0.2054	-0.2174	0.0168	1.693e-38	-----?---	FALSE	chr9:136141870	chr9:133266456	C	T	0	1	1	Dihydrofolate reductase	EFO_0004747	Sun B	29875488	European	2018	-0.1443	0.0321	7.08e-06	-	3301	no
CD200R1	rs10935473	3_98416900	NEU	3	98416900	T	G	11425	0.4688	-0.3372	0.0132	3.06e-143	-----?---	FALSE	chr3:98416900	chr3:98698056	G	C	1	0.988	0.99598	Interleukin-6 receptor subunit beta	EFO_0004747	Sun B	29875488	European	2018	0.1443	0.0253	1.17e-08	+	3301	no
CD200R1	rs10935473	3_98416900	NEU	3	98416900	T	G	11425	0.4688	-0.3372	0.0132	3.06e-143	-----?---	FALSE	chr3:98416900	chr3:98698056	G	C	1	0.988	0.99598	Programmed cell death 1 ligand 2	EFO_0004747	Sun B	29875488	European	2018	0.1515	0.0253	2.09e-09	+	3301	no
CD200R1	rs10935473	3_98416900	NEU	3	98416900	T	G	11425	0.4688	-0.3372	0.0132	3.06e-143	-----?---	FALSE	chr3:98416900	chr3:98698056	G	C	1	0.988	0.99598	Tyrosine-protein kinase receptor Tie-1, soluble	EFO_0004747	Sun B	29875488	European	2018	0.2665	0.025	1.58e-26	+	3301	no
CD200R1	rs10935473	3_98416900	NEU	3	98416900	T	G	11425	0.4688	-0.3372	0.0132	3.06e-143	-----?---	FALSE	chr3:98416900	chr3:98698056	G	C	1	0.988	0.99598	Vascular endothelial growth factor receptor 2	EFO_0004747	Sun B	29875488	European	2018	0.1852	0.0252	2.14e-13	+	3301	no
CD200R1	rs2519093	9_136141870	NEU	9	136141870	T	C	11425	0.2054	-0.2174	0.0168	1.693e-38	-----?---	FALSE	chr9:136141870	chr9:133266456	C	T	0	1	1	Tuftelin	EFO_0004747	Sun B	29875488	European	2018	0.1593	0.0321	7.24e-07	+	3301	no
CD200R1	rs2519093	9_136141870	NEU	9	136141870	T	C	11425	0.2054	-0.2174	0.0168	1.693e-38	-----?---	FALSE	chr9:136141870	chr9:133266456	G	A	1	0.99343	1	NA	EFO_0004747	Yao C	30111768	European	2017	0.223	0.02518	8.28e-19	+	6861	no
CD200R1	rs2519093	9_136141870	NEU	9	136141870	T	C	11425	0.2054	-0.2174	0.0168	1.693e-38	-----?---	FALSE	chr9:136141870	chr9:133266456	TGGTGCAGGCGCAGGAAAAAATTGTGGCAATTCCTCA	T	1	0.99343	1	Adhesion G protein-coupled receptor F5	EFO_0004747	Sun B	29875488	European	2018	0.7681	0.0292	9.12e-153	+	3301	no
CD200R1	rs2519093	9_136141870	NEU	9	136141870	T	C	11425	0.2054	-0.2174	0.0168	1.693e-38	-----?---	FALSE	chr9:136141870	chr9:133266456	C	T	1	0.98684	0.9934	N-acetyllactosaminide beta-1,3-N-acetylglucosaminyltransferase 2	EFO_0004747	Sun B	29875488	European	2018	-0.3056	0.0319	9.33e-22	-	3301	no
CD200R1	rs2519093	9_136141870	NEU	9	136141870	T	C	11425	0.2054	-0.2174	0.0168	1.693e-38	-----?---	FALSE	chr9:136141870	chr9:133266456	C	T	0	1	1	Insulin receptor	EFO_0004747	Sun B	29875488	European	2018	0.5763	0.0306	6.92e-79	+	3301	no
CD200R1	rs2519093	9_136141870	NEU	9	136141870	T	C	11425	0.2054	-0.2174	0.0168	1.693e-38	-----?---	FALSE	chr9:136141870	chr9:133266456	C	T	1	0.98684	0.9934	OX-2 membrane glycoprotein	EFO_0004747	Sun B	29875488	European	2018	0.1893	0.0322	3.98e-09	+	3301	no
CD200R1	rs2519093	9_136141870	NEU	9	136141870	T	C	11425	0.2054	-0.2174	0.0168	1.693e-38	-----?---	FALSE	chr9:136141870	chr9:133266456	C	T	1	0.98684	0.9934	P-selectin	EFO_0004747	Sun B	29875488	European	2018	0.447	0.0314	5.13e-46	+	3301	no
CD200R1	rs2519093	9_136141870	NEU	9	136141870	T	C	11425	0.2054	-0.2174	0.0168	1.693e-38	-----?---	FALSE	chr9:136141870	chr9:133266456	C	T	0	1	1	Protein jagged-1	EFO_0004747	Sun B	29875488	European	2018	0.2327	0.032	3.55e-13	+	3301	no
CD200R1	rs2519093	9_136141870	NEU	9	136141870	T	C	11425	0.2054	-0.2174	0.0168	1.693e-38	-----?---	FALSE	chr9:136141870	chr9:133266456	C	T	0	1	1	Intercellular adhesion molecule 4	EFO_0004747	Sun B	29875488	European	2018	0.2032	0.0321	2.29e-10	+	3301	no
CD200R1	rs2519093	9_136141870	NEU	9	136141870	T	C	11425	0.2054	-0.2174	0.0168	1.693e-38	-----?---	FALSE	chr9:136141870	chr9:133266456	G	A	1	0.99343	1	NA	EFO_0004747	Yao C	30111768	European	2017	0.223	0.02518	8.23e-19	+	6861	no
CD200R1	rs2519093	9_136141870	NEU	9	136141870	T	C	11425	0.2054	-0.2174	0.0168	1.693e-38	-----?---	FALSE	chr9:136141870	chr9:133266456	C	T	0	1	1	NA	EFO_0004747	Yao C	30111768	European	2017	0.2233	0.02524	8.8e-19	+	6861	no
CD200R1	rs2519093	9_136141870	NEU	9	136141870	T	C	11425	0.2054	-0.2174	0.0168	1.693e-38	-----?---	FALSE	chr9:136141870	chr9:133266456	G	A	1	0.99343	1	Angiopoietin-1 receptor	EFO_0004747	Folkersen L	28369058	European	2017	0.1476	0.0292	4.359e-07	+	3394	no
CD200R1	rs2519093	9_136141870	NEU	9	136141870	T	C	11425	0.2054	-0.2174	0.0168	1.693e-38	-----?---	FALSE	chr9:136141870	chr9:133266456	G	A	1	0.99343	1	E-selectin	EFO_0004747	Folkersen L	28369058	European	2017	0.858	0.0253	1.212e-217	+	3394	no
CD200R1	rs2519093	9_136141870	NEU	9	136141870	T	C	11425	0.2054	-0.2174	0.0168	1.693e-38	-----?---	FALSE	chr9:136141870	chr9:133266456	G	A	1	0.99343	1	Platelet endothelial cell adhesion molecule	EFO_0004747	Folkersen L	28369058	European	2017	0.4045	0.0284	1.116e-44	+	3394	no
CD200R1	rs2519093	9_136141870	NEU	9	136141870	T	C	11425	0.2054	-0.2174	0.0168	1.693e-38	-----?---	FALSE	chr9:136141870	chr9:133266456	G	A	1	0.99343	1	Tissue factor	EFO_0004747	Folkersen L	28369058	European	2017	0.1653	0.0291	1.49e-08	+	3394	no
CD200R1	rs2519093	9_136141870	NEU	9	136141870	T	C	11425	0.2054	-0.2174	0.0168	1.693e-38	-----?---	FALSE	chr9:136141870	chr9:133266456	C	T	0	1	1	Histo-blood group ABO system transferase	EFO_0004747	Sun B	29875488	European	2018	-1.178	0.0249	0	-	3301	no
CD200R1	rs2519093	9_136141870	NEU	9	136141870	T	C	11425	0.2054	-0.2174	0.0168	1.693e-38	-----?---	FALSE	chr9:136141870	chr9:133266456	TGGTGCAGGCGCAGGAAAAAATTGTGGCAATTCCTCA	T	1	0.99343	1	Semaphorin-6A	EFO_0004747	Sun B	29875488	European	2018	0.2832	0.0317	4.27e-19	+	3301	no
CD200R1	rs2519093	9_136141870	NEU	9	136141870	T	C	11425	0.2054	-0.2174	0.0168	1.693e-38	-----?---	FALSE	chr9:136141870	chr9:133266456	TGGTGCAGGCGCAGGAAAAAATTGTGGCAATTCCTCA	T	1	0.99343	1	Sulfhydryl oxidase 2	EFO_0004747	Sun B	29875488	European	2018	-0.9356	0.0277	7.08e-251	-	3301	no
CD200R1	rs2519093	9_136141870	NEU	9	136141870	T	C	11425	0.2054	-0.2174	0.0168	1.693e-38	-----?---	FALSE	chr9:136141870	chr9:133266456	C	T	1	0.98684	0.9934	D-glucuronyl C5-epimerase	EFO_0004747	Sun B	29875488	European	2018	-0.5735	0.0308	1.26e-77	-	3301	no
CD200R1	rs2519093	9_136141870	NEU	9	136141870	T	C	11425	0.2054	-0.2174	0.0168	1.693e-38	-----?---	FALSE	chr9:136141870	chr9:133266456	C	T	1	0.98684	0.9934	DNA/RNA-binding protein KIN17	EFO_0004747	Sun B	29875488	European	2018	0.3087	0.0319	3.55e-22	+	3301	no
CD200R1	rs2519093	9_136141870	NEU	9	136141870	T	C	11425	0.2054	-0.2174	0.0168	1.693e-38	-----?---	FALSE	chr9:136141870	chr9:133266456	C	T	0	1	1	Intercellular adhesion molecule 2	EFO_0004747	Sun B	29875488	European	2018	0.2387	0.032	8.32e-14	+	3301	no
CD200R1	rs2519093	9_136141870	NEU	9	136141870	T	C	11425	0.2054	-0.2174	0.0168	1.693e-38	-----?---	FALSE	chr9:136141870	chr9:133266456	TGGTGCAGGCGCAGGAAAAAATTGTGGCAATTCCTCA	T	1	0.99343	1	N-acetylglucosamine-6-sulfatase	EFO_0004747	Sun B	29875488	European	2018	0.1669	0.032	1.78e-07	+	3301	no
CD200R1	rs2519093	9_136141870	NEU	9	136141870	T	C	11425	0.2054	-0.2174	0.0168	1.693e-38	-----?---	FALSE	chr9:136141870	chr9:133266456	TGGTGCAGGCGCAGGAAAAAATTGTGGCAATTCCTCA	T	1	0.99343	1	N-acetyllactosaminide beta-1,3-N-acetylglucosaminyltransferase 2	EFO_0004747	Sun B	29875488	European	2018	-0.307	0.0316	3.02e-22	-	3301	no
CD200R1	rs2519093	9_136141870	NEU	9	136141870	T	C	11425	0.2054	-0.2174	0.0168	1.693e-38	-----?---	FALSE	chr9:136141870	chr9:133266456	TGGTGCAGGCGCAGGAAAAAATTGTGGCAATTCCTCA	T	1	0.99343	1	Neural cell adhesion molecule L1	EFO_0004747	Sun B	29875488	European	2018	0.2096	0.0319	5.01e-11	+	3301	no
CD200R1	rs2519093	9_136141870	NEU	9	136141870	T	C	11425	0.2054	-0.2174	0.0168	1.693e-38	-----?---	FALSE	chr9:136141870	chr9:133266456	TGGTGCAGGCGCAGGAAAAAATTGTGGCAATTCCTCA	T	1	0.99343	1	OX-2 membrane glycoprotein	EFO_0004747	Sun B	29875488	European	2018	0.185	0.0319	6.92e-09	+	3301	no
CD200R1	rs2519093	9_136141870	NEU	9	136141870	T	C	11425	0.2054	-0.2174	0.0168	1.693e-38	-----?---	FALSE	chr9:136141870	chr9:133266456	TGGTGCAGGCGCAGGAAAAAATTGTGGCAATTCCTCA	T	1	0.99343	1	P-selectin	EFO_0004747	Sun B	29875488	European	2018	0.4486	0.0311	4.47e-47	+	3301	no
CD200R1	rs2519093	9_136141870	NEU	9	136141870	T	C	11425	0.2054	-0.2174	0.0168	1.693e-38	-----?---	FALSE	chr9:136141870	chr9:133266456	G	A	1	0.99343	1	Cadherin-5	EFO_0004747	Sun B	29875488	European	2018	0.2431	0.0319	2.45e-14	+	3301	no
CD200R1	rs2519093	9_136141870	NEU	9	136141870	T	C	11425	0.2054	-0.2174	0.0168	1.693e-38	-----?---	FALSE	chr9:136141870	chr9:133266456	G	A	1	0.99343	1	Carbohydrate sulfotransferase 11	EFO_0004747	Sun B	29875488	European	2018	-0.201	0.032	3.24e-10	-	3301	no
CD200R1	rs2519093	9_136141870	NEU	9	136141870	T	C	11425	0.2054	-0.2174	0.0168	1.693e-38	-----?---	FALSE	chr9:136141870	chr9:133266456	TGGTGCAGGCGCAGGAAAAAATTGTGGCAATTCCTCA	T	1	0.99343	1	Interleukin-6 receptor subunit beta	EFO_0004747	Sun B	29875488	European	2018	0.2257	0.0319	1.41e-12	+	3301	no
CD200R1	rs2519093	9_136141870	NEU	9	136141870	T	C	11425	0.2054	-0.2174	0.0168	1.693e-38	-----?---	FALSE	chr9:136141870	chr9:133266456	C	T	0	1	1	Ciliary neurotrophic factor receptor subunit alpha	EFO_0004747	Sun B	29875488	European	2018	-0.1541	0.0321	1.62e-06	-	3301	no
CD200R1	rs2519093	9_136141870	NEU	9	136141870	T	C	11425	0.2054	-0.2174	0.0168	1.693e-38	-----?---	FALSE	chr9:136141870	chr9:133266456	C	T	0	1	1	Coagulation Factor VIII	EFO_0004747	Sun B	29875488	European	2018	-0.5258	0.0309	7.08e-65	-	3301	no
CD200R1	rs2519093	9_136141870	NEU	9	136141870	T	C	11425	0.2054	-0.2174	0.0168	1.693e-38	-----?---	FALSE	chr9:136141870	chr9:133266456	TGGTGCAGGCGCAGGAAAAAATTGTGGCAATTCCTCA	T	1	0.99343	1	Thrombospondin type-1 domain-containing protein 1	EFO_0004747	Sun B	29875488	European	2018	0.2822	0.0317	5.75e-19	+	3301	no
CD200R1	rs2519093	9_136141870	NEU	9	136141870	T	C	11425	0.2054	-0.2174	0.0168	1.693e-38	-----?---	FALSE	chr9:136141870	chr9:133266456	TGGTGCAGGCGCAGGAAAAAATTGTGGCAATTCCTCA	T	1	0.99343	1	Mannose-binding protein C	EFO_0004747	Sun B	29875488	European	2018	-0.2356	0.0318	1.35e-13	-	3301	no
CD200R1	rs2519093	9_136141870	NEU	9	136141870	T	C	11425	0.2054	-0.2174	0.0168	1.693e-38	-----?---	FALSE	chr9:136141870	chr9:133266456	TGGTGCAGGCGCAGGAAAAAATTGTGGCAATTCCTCA	T	1	0.99343	1	Mannosyl-oligosaccharide 1,2-alpha-mannosidase IB	EFO_0004747	Sun B	29875488	European	2018	-0.2163	0.0319	1.15e-11	-	3301	no
CD200R1	rs2519093	9_136141870	NEU	9	136141870	T	C	11425	0.2054	-0.2174	0.0168	1.693e-38	-----?---	FALSE	chr9:136141870	chr9:133266456	G	A	1	0.99343	1	DNA/RNA-binding protein KIN17	EFO_0004747	Sun B	29875488	European	2018	0.313	0.0317	5.5e-23	+	3301	no
CD200R1	rs2519093	9_136141870	NEU	9	136141870	T	C	11425	0.2054	-0.2174	0.0168	1.693e-38	-----?---	FALSE	chr9:136141870	chr9:133266456	C	T	0	1	1	Protein-tyrosine sulfotransferase 2	EFO_0004747	Sun B	29875488	European	2018	-0.3125	0.0318	8.13e-23	-	3301	no
CD200R1	rs2519093	9_136141870	NEU	9	136141870	T	C	11425	0.2054	-0.2174	0.0168	1.693e-38	-----?---	FALSE	chr9:136141870	chr9:133266456	C	T	0	1	1	E-selectin	EFO_0004747	Sun B	29875488	European	2018	1.167	0.025	0	+	3301	no
CD200R1	rs2519093	9_136141870	NEU	9	136141870	T	C	11425	0.2054	-0.2174	0.0168	1.693e-38	-----?---	FALSE	chr9:136141870	chr9:133266456	C	T	0	1	1	Endoglin	EFO_0004747	Sun B	29875488	European	2018	0.2352	0.032	1.95e-13	+	3301	no
CD200R1	rs2519093	9_136141870	NEU	9	136141870	T	C	11425	0.2054	-0.2174	0.0168	1.693e-38	-----?---	FALSE	chr9:136141870	chr9:133266456	C	T	0	1	1	Glycoprotein endo-alpha-1,2-mannosidase	EFO_0004747	Sun B	29875488	European	2018	-0.1435	0.0322	8.13e-06	-	3301	no
CD200R1	rs2519093	9_136141870	NEU	9	136141870	T	C	11425	0.2054	-0.2174	0.0168	1.693e-38	-----?---	FALSE	chr9:136141870	chr9:133266456	C	T	0	1	1	Transmembrane protein 2	EFO_0004747	Sun B	29875488	European	2018	0.1563	0.0321	1.15e-06	+	3301	no
CD200R1	rs2519093	9_136141870	NEU	9	136141870	T	C	11425	0.2054	-0.2174	0.0168	1.693e-38	-----?---	FALSE	chr9:136141870	chr9:133266456	C	T	1	0.98684	0.9934	CD209 antigen	EFO_0004747	Sun B	29875488	European	2018	-0.8058	0.0291	2.19e-168	-	3301	no
CD200R1	rs2519093	9_136141870	NEU	9	136141870	T	C	11425	0.2054	-0.2174	0.0168	1.693e-38	-----?---	FALSE	chr9:136141870	chr9:133266456	C	T	0	1	1	Tyrosine-protein kinase receptor Tie-1, soluble	EFO_0004747	Sun B	29875488	European	2018	-0.2415	0.032	4.27e-14	-	3301	no
CD200R1	rs2519093	9_136141870	NEU	9	136141870	T	C	11425	0.2054	-0.2174	0.0168	1.693e-38	-----?---	FALSE	chr9:136141870	chr9:133266456	C	T	0	1	1	Vascular endothelial growth factor receptor 2	EFO_0004747	Sun B	29875488	European	2018	0.58	0.0306	4.9e-80	+	3301	no
CD200R1	rs2519093	9_136141870	NEU	9	136141870	T	C	11425	0.2054	-0.2174	0.0168	1.693e-38	-----?---	FALSE	chr9:136141870	chr9:133266456	C	T	0	1	1	Immunoglobulin superfamily containing leucine-rich repeat protein 2	EFO_0004747	Sun B	29875488	European	2018	0.4446	0.0313	9.12e-46	+	3301	no
CD200R1	rs2519093	9_136141870	NEU	9	136141870	T	C	11425	0.2054	-0.2174	0.0168	1.693e-38	-----?---	FALSE	chr9:136141870	chr9:133266456	C	T	0	1	1	Xyloside xylosyltransferase 1	EFO_0004747	Sun B	29875488	European	2018	-0.1635	0.0321	3.55e-07	-	3301	no
CD200R1	rs2519093	9_136141870	NEU	9	136141870	T	C	11425	0.2054	-0.2174	0.0168	1.693e-38	-----?---	FALSE	chr9:136141870	chr9:133266456	C	T	0	1	1	Insulin-like growth factor 1 receptor	EFO_0004747	Sun B	29875488	European	2018	0.2084	0.032	7.94e-11	+	3301	no
CD200R1	rs2519093	9_136141870	NEU	9	136141870	T	C	11425	0.2054	-0.2174	0.0168	1.693e-38	-----?---	FALSE	chr9:136141870	chr9:133266456	C	T	1	0.98684	0.9934	Coagulation Factor VIII	EFO_0004747	Sun B	29875488	European	2018	-0.5271	0.031	6.92e-65	-	3301	no
CD200R1	rs2519093	9_136141870	NEU	9	136141870	T	C	11425	0.2054	-0.2174	0.0168	1.693e-38	-----?---	FALSE	chr9:136141870	chr9:133266456	C	T	1	0.98684	0.9934	Intestinal-type alkaline phosphatase	EFO_0004747	Sun B	29875488	European	2018	0.257	0.032	1e-15	+	3301	no
CD200R1	rs2519093	9_136141870	NEU	9	136141870	T	C	11425	0.2054	-0.2174	0.0168	1.693e-38	-----?---	FALSE	chr9:136141870	chr9:133266456	C	T	1	0.98684	0.9934	Lactase-phlorizin hydrolase	EFO_0004747	Sun B	29875488	European	2018	0.1882	0.0322	4.9e-09	+	3301	no
CD200R1	rs2519093	9_136141870	NEU	9	136141870	T	C	11425	0.2054	-0.2174	0.0168	1.693e-38	-----?---	FALSE	chr9:136141870	chr9:133266456	C	T	1	0.98684	0.9934	Leukemia inhibitory factor receptor	EFO_0004747	Sun B	29875488	European	2018	0.2996	0.0319	6.03e-21	+	3301	no
CD200R1	rs2519093	9_136141870	NEU	9	136141870	T	C	11425	0.2054	-0.2174	0.0168	1.693e-38	-----?---	FALSE	chr9:136141870	chr9:133266456	C	T	1	0.98684	0.9934	Mannose-binding protein C	EFO_0004747	Sun B	29875488	European	2018	-0.2415	0.0321	4.9e-14	-	3301	no
CD200R1	rs2519093	9_136141870	NEU	9	136141870	T	C	11425	0.2054	-0.2174	0.0168	1.693e-38	-----?---	FALSE	chr9:136141870	chr9:133266456	C	T	1	0.98684	0.9934	Mannosyl-oligosaccharide 1,2-alpha-mannosidase IB	EFO_0004747	Sun B	29875488	European	2018	-0.2148	0.0321	2.24e-11	-	3301	no
CD200R1	rs2519093	9_136141870	NEU	9	136141870	T	C	11425	0.2054	-0.2174	0.0168	1.693e-38	-----?---	FALSE	chr9:136141870	chr9:133266456	C	T	0	1	1	Angiopoietin-1 receptor	EFO_0004747	Folkersen L	28369058	European	2017	0.147	0.0292	4.803e-07	+	3394	no
CD200R1	rs2519093	9_136141870	NEU	9	136141870	T	C	11425	0.2054	-0.2174	0.0168	1.693e-38	-----?---	FALSE	chr9:136141870	chr9:133266456	C	T	0	1	1	E-selectin	EFO_0004747	Folkersen L	28369058	European	2017	0.8579	0.0253	1.306e-217	+	3394	no
CD200R1	rs2519093	9_136141870	NEU	9	136141870	T	C	11425	0.2054	-0.2174	0.0168	1.693e-38	-----?---	FALSE	chr9:136141870	chr9:133266456	C	T	0	1	1	Platelet endothelial cell adhesion molecule	EFO_0004747	Folkersen L	28369058	European	2017	0.4046	0.0284	1.06e-44	+	3394	no
CD200R1	rs2519093	9_136141870	NEU	9	136141870	T	C	11425	0.2054	-0.2174	0.0168	1.693e-38	-----?---	FALSE	chr9:136141870	chr9:133266456	C	T	0	1	1	Tissue factor	EFO_0004747	Folkersen L	28369058	European	2017	0.1654	0.0291	1.446e-08	+	3394	no
CD200R1	rs2519093	9_136141870	NEU	9	136141870	T	C	11425	0.2054	-0.2174	0.0168	1.693e-38	-----?---	FALSE	chr9:136141870	chr9:133266456	C	T	0	1	1	Adhesion G protein-coupled receptor F5	EFO_0004747	Sun B	29875488	European	2018	0.7777	0.0293	1.38e-155	+	3301	no
CD200R1	rs10935473	3_98416900	NEU	3	98416900	T	G	11425	0.4688	-0.3372	0.0132	3.06e-143	-----?---	FALSE	chr3:98416900	chr3:98698056	G	T	0	1	1	Vascular endothelial growth factor receptor 3	EFO_0004747	Sun B	29875488	European	2018	0.6884	0.022	1.1e-215	+	3301	no
CD200R1	rs10935473	3_98416900	NEU	3	98416900	T	G	11425	0.4688	-0.3372	0.0132	3.06e-143	-----?---	FALSE	chr3:98416900	chr3:98698056	G	T	0	1	1	Interleukin-6 receptor subunit beta	EFO_0004747	Sun B	29875488	European	2018	0.1434	0.0249	8.51e-09	+	3301	no
CD200R1	rs10935473	3_98416900	NEU	3	98416900	T	G	11425	0.4688	-0.3372	0.0132	3.06e-143	-----?---	FALSE	chr3:98416900	chr3:98698056	G	T	0	1	1	Programmed cell death 1 ligand 2	EFO_0004747	Sun B	29875488	European	2018	0.1498	0.0249	1.74e-09	+	3301	no
CD200R1	rs10935473	3_98416900	NEU	3	98416900	T	G	11425	0.4688	-0.3372	0.0132	3.06e-143	-----?---	FALSE	chr3:98416900	chr3:98698056	G	T	0	1	1	Sialic acid-binding Ig-like lectin 9	EFO_0004747	Sun B	29875488	European	2018	0.1139	0.0249	5.01e-06	+	3301	no
CD200R1	rs10935473	3_98416900	NEU	3	98416900	T	G	11425	0.4688	-0.3372	0.0132	3.06e-143	-----?---	FALSE	chr3:98416900	chr3:98698056	G	T	0	1	1	Tyrosine-protein kinase receptor Tie-1, soluble	EFO_0004747	Sun B	29875488	European	2018	0.2733	0.0246	9.33e-29	+	3301	no
CD200R1	rs10935473	3_98416900	NEU	3	98416900	T	G	11425	0.4688	-0.3372	0.0132	3.06e-143	-----?---	FALSE	chr3:98416900	chr3:98698056	G	T	0	1	1	Vascular endothelial growth factor receptor 2	EFO_0004747	Sun B	29875488	European	2018	0.1874	0.0248	4.27e-14	+	3301	no
CD200R1	rs2519093	9_136141870	NEU	9	136141870	T	C	11425	0.2054	-0.2174	0.0168	1.693e-38	-----?---	FALSE	chr9:136141870	chr9:133266456	C	T	1	0.98684	0.9934	Protein jagged-1	EFO_0004747	Sun B	29875488	European	2018	0.2335	0.0321	3.39e-13	+	3301	no
CD200R1	rs2519093	9_136141870	NEU	9	136141870	T	C	11425	0.2054	-0.2174	0.0168	1.693e-38	-----?---	FALSE	chr9:136141870	chr9:133266456	C	T	1	0.98684	0.9934	Protein-tyrosine sulfotransferase 2	EFO_0004747	Sun B	29875488	European	2018	-0.3178	0.0319	1.91e-23	-	3301	no
CD200R1	rs2519093	9_136141870	NEU	9	136141870	T	C	11425	0.2054	-0.2174	0.0168	1.693e-38	-----?---	FALSE	chr9:136141870	chr9:133266456	C	T	0	1	1	CD209 antigen	EFO_0004747	Sun B	29875488	European	2018	-0.8101	0.029	1.17e-171	-	3301	no
CD200R1	rs2519093	9_136141870	NEU	9	136141870	T	C	11425	0.2054	-0.2174	0.0168	1.693e-38	-----?---	FALSE	chr9:136141870	chr9:133266456	C	T	0	1	1	Cadherin-5	EFO_0004747	Sun B	29875488	European	2018	0.2425	0.032	3.39e-14	+	3301	no
CD200R1	rs2519093	9_136141870	NEU	9	136141870	T	C	11425	0.2054	-0.2174	0.0168	1.693e-38	-----?---	FALSE	chr9:136141870	chr9:133266456	C	T	0	1	1	Carbohydrate sulfotransferase 11	EFO_0004747	Sun B	29875488	European	2018	-0.2033	0.0321	2.24e-10	-	3301	no
CD200R1	rs10935473	3_98416900	NEU	3	98416900	T	G	11425	0.4688	-0.3372	0.0132	3.06e-143	-----?---	FALSE	chr3:98416900	chr3:98698056	G	T	0	1	1	Tyrosine-protein kinase receptor Tie-1, soluble	EFO_0004747	Sun B	29875488	European	2018	0.2733	0.0246	9.33e-29	+	3301	no
CD200R1	rs10935473	3_98416900	NEU	3	98416900	T	G	11425	0.4688	-0.3372	0.0132	3.06e-143	-----?---	FALSE	chr3:98416900	chr3:98698056	G	T	0	1	1	Interleukin-1 receptor type 1	EFO_0004747	Sun B	29875488	European	2018	0.1299	0.0249	1.86e-07	+	3301	no
CD200R1	rs2519093	9_136141870	NEU	9	136141870	T	C	11425	0.2054	-0.2174	0.0168	1.693e-38	-----?---	FALSE	chr9:136141870	chr9:133266456	C	T	1	0.98684	0.9934	Toll-like receptor 4:Lymphocyte antigen 96 complex	EFO_0004747	Sun B	29875488	European	2018	0.3199	0.0318	9.77e-24	+	3301	no
CD200R1	rs10935473	3_98416900	NEU	3	98416900	T	G	11425	0.4688	-0.3372	0.0132	3.06e-143	-----?---	FALSE	chr3:98416900	chr3:98698056	C	T	1	0.988	0.99598	NA	EFO_0004747	Yao C	30111768	European	2017	0.1442	0.01893	2.56e-14	+	6861	no
CD200R1	rs2519093	9_136141870	NEU	9	136141870	T	C	11425	0.2054	-0.2174	0.0168	1.693e-38	-----?---	FALSE	chr9:136141870	chr9:133266456	C	T	0	1	1	D-glucuronyl C5-epimerase	EFO_0004747	Sun B	29875488	European	2018	-0.5757	0.0307	1.07e-78	-	3301	no
CD200R1	rs2519093	9_136141870	NEU	9	136141870	T	C	11425	0.2054	-0.2174	0.0168	1.693e-38	-----?---	FALSE	chr9:136141870	chr9:133266456	C	T	0	1	1	DNA/RNA-binding protein KIN17	EFO_0004747	Sun B	29875488	European	2018	0.3175	0.0318	1.62e-23	+	3301	no
CD200R1	rs2519093	9_136141870	NEU	9	136141870	T	C	11425	0.2054	-0.2174	0.0168	1.693e-38	-----?---	FALSE	chr9:136141870	chr9:133266456	C	T	1	0.98684	0.9934	Vascular endothelial growth factor receptor 2	EFO_0004747	Sun B	29875488	European	2018	0.5817	0.0307	3.98e-80	+	3301	no
CD200R1	rs2519093	9_136141870	NEU	9	136141870	T	C	11425	0.2054	-0.2174	0.0168	1.693e-38	-----?---	FALSE	chr9:136141870	chr9:133266456	C	T	1	0.98684	0.9934	Vascular endothelial growth factor receptor 3	EFO_0004747	Sun B	29875488	European	2018	0.574	0.0307	8.91e-78	+	3301	no
CD200R1	rs2519093	9_136141870	NEU	9	136141870	T	C	11425	0.2054	-0.2174	0.0168	1.693e-38	-----?---	FALSE	chr9:136141870	chr9:133266456	G	A	1	0.99343	1	Protein FAM3B	EFO_0004747	Sun B	29875488	European	2018	-0.204	0.0319	1.7e-10	-	3301	no
CD200R1	rs2519093	9_136141870	NEU	9	136141870	T	C	11425	0.2054	-0.2174	0.0168	1.693e-38	-----?---	FALSE	chr9:136141870	chr9:133266456	G	A	1	0.99343	1	Protein FAM3B	EFO_0004747	Sun B	29875488	European	2018	-0.2896	0.0317	7.41e-20	-	3301	no
CD200R1	rs2519093	9_136141870	NEU	9	136141870	T	C	11425	0.2054	-0.2174	0.0168	1.693e-38	-----?---	FALSE	chr9:136141870	chr9:133266456	C	T	1	0.98684	0.9934	C-C motif chemokine 28	EFO_0004747	Sun B	29875488	European	2018	0.1549	0.0322	1.51e-06	+	3301	no
CD200R1	rs2519093	9_136141870	NEU	9	136141870	T	C	11425	0.2054	-0.2174	0.0168	1.693e-38	-----?---	FALSE	chr9:136141870	chr9:133266456	C	T	1	0.98684	0.9934	C1GALT1-specific chaperone 1	EFO_0004747	Sun B	29875488	European	2018	-0.6022	0.0306	2.69e-86	-	3301	no
CD200R1	rs2519093	9_136141870	NEU	9	136141870	T	C	11425	0.2054	-0.2174	0.0168	1.693e-38	-----?---	FALSE	chr9:136141870	chr9:133266456	C	T	0	1	1	Glycosaminoglycan xylosylkinase	EFO_0004747	Sun B	29875488	European	2018	-0.2633	0.0319	1.58e-16	-	3301	no
CD200R1	rs2519093	9_136141870	NEU	9	136141870	T	C	11425	0.2054	-0.2174	0.0168	1.693e-38	-----?---	FALSE	chr9:136141870	chr9:133266456	C	T	0	1	1	Golgi membrane protein 1	EFO_0004747	Sun B	29875488	European	2018	-0.5304	0.0309	5.01e-66	-	3301	no
CD200R1	rs2519093	9_136141870	NEU	9	136141870	T	C	11425	0.2054	-0.2174	0.0168	1.693e-38	-----?---	FALSE	chr9:136141870	chr9:133266456	C	T	0	1	1	Hepatocyte growth factor receptor	EFO_0004747	Sun B	29875488	European	2018	0.3723	0.0316	4.57e-32	+	3301	no
CD200R1	rs10935473	3_98416900	NEU	3	98416900	T	G	11425	0.4688	-0.3372	0.0132	3.06e-143	-----?---	FALSE	chr3:98416900	chr3:98698056	G	C	1	0.988	0.99598	Tyrosine-protein kinase receptor Tie-1, soluble	EFO_0004747	Sun B	29875488	European	2018	0.2665	0.025	1.58e-26	+	3301	no
CD200R1	rs10935473	3_98416900	NEU	3	98416900	T	G	11425	0.4688	-0.3372	0.0132	3.06e-143	-----?---	FALSE	chr3:98416900	chr3:98698056	G	C	1	0.988	0.99598	Vascular endothelial growth factor receptor 2	EFO_0004747	Sun B	29875488	European	2018	0.1852	0.0252	2.14e-13	+	3301	no
CD200R1	rs10935473	3_98416900	NEU	3	98416900	T	G	11425	0.4688	-0.3372	0.0132	3.06e-143	-----?---	FALSE	chr3:98416900	chr3:98698056	G	C	1	0.988	0.99598	Vascular endothelial growth factor receptor 3	EFO_0004747	Sun B	29875488	European	2018	0.6911	0.0224	6.03e-209	+	3301	no
CD200R1	rs10935473	3_98416900	NEU	3	98416900	T	G	11425	0.4688	-0.3372	0.0132	3.06e-143	-----?---	FALSE	chr3:98416900	chr3:98698056	G	C	1	0.988	0.99598	NA	EFO_0004747	Yao C	30111768	European	2017	0.1461	0.0191	1.98e-14	+	6861	no
CD200R1	rs2519093	9_136141870	NEU	9	136141870	T	C	11425	0.2054	-0.2174	0.0168	1.693e-38	-----?---	FALSE	chr9:136141870	chr9:133266456	C	T	0	1	1	Intercellular adhesion molecule 1	EFO_0004747	Sun B	29875488	European	2018	0.2689	0.0319	3.55e-17	+	3301	no
CD200R1	rs10935473	3_98416900	NEU	3	98416900	T	G	11425	0.4688	-0.3372	0.0132	3.06e-143	-----?---	FALSE	chr3:98416900	chr3:98698056	T	A	1	0.98014	1	Interleukin-6 receptor subunit beta	EFO_0004747	Sun B	29875488	European	2018	0.1399	0.025	2.24e-08	+	3301	no
CD200R1	rs10935473	3_98416900	NEU	3	98416900	T	G	11425	0.4688	-0.3372	0.0132	3.06e-143	-----?---	FALSE	chr3:98416900	chr3:98698056	T	A	1	0.98014	1	Programmed cell death 1 ligand 2	EFO_0004747	Sun B	29875488	European	2018	0.1546	0.025	6.17e-10	+	3301	no
CD200R1	rs2519093	9_136141870	NEU	9	136141870	T	C	11425	0.2054	-0.2174	0.0168	1.693e-38	-----?---	FALSE	chr9:136141870	chr9:133266456	G	A	1	0.99343	1	Vascular endothelial growth factor receptor 2	EFO_0004747	Sun B	29875488	European	2018	0.5761	0.0305	1.82e-79	+	3301	no
CD200R1	rs2519093	9_136141870	NEU	9	136141870	T	C	11425	0.2054	-0.2174	0.0168	1.693e-38	-----?---	FALSE	chr9:136141870	chr9:133266456	G	A	1	0.99343	1	Vascular endothelial growth factor receptor 3	EFO_0004747	Sun B	29875488	European	2018	0.5698	0.0306	1.48e-77	+	3301	no
CD200R1	rs2519093	9_136141870	NEU	9	136141870	T	C	11425	0.2054	-0.2174	0.0168	1.693e-38	-----?---	FALSE	chr9:136141870	chr9:133266456	G	A	1	0.99343	1	Xyloside xylosyltransferase 1	EFO_0004747	Sun B	29875488	European	2018	-0.1631	0.032	3.47e-07	-	3301	no
CD200R1	rs2519093	9_136141870	NEU	9	136141870	T	C	11425	0.2054	-0.2174	0.0168	1.693e-38	-----?---	FALSE	chr9:136141870	chr9:133266456	C	T	1	0.98684	0.9934	Laminin	EFO_0004747	Sun B	29875488	European	2018	0.1782	0.0322	3.09e-08	+	3301	no
CD200R1	rs2519093	9_136141870	NEU	9	136141870	T	C	11425	0.2054	-0.2174	0.0168	1.693e-38	-----?---	FALSE	chr9:136141870	chr9:133266456	C	T	1	0.98684	0.9934	Leukemia inhibitory factor receptor	EFO_0004747	Sun B	29875488	European	2018	0.2996	0.0319	6.03e-21	+	3301	no
CD200R1	rs2519093	9_136141870	NEU	9	136141870	T	C	11425	0.2054	-0.2174	0.0168	1.693e-38	-----?---	FALSE	chr9:136141870	chr9:133266456	C	T	1	0.98684	0.9934	Mannose-binding protein C	EFO_0004747	Sun B	29875488	European	2018	-0.2415	0.0321	4.9e-14	-	3301	no
CD200R1	rs2519093	9_136141870	NEU	9	136141870	T	C	11425	0.2054	-0.2174	0.0168	1.693e-38	-----?---	FALSE	chr9:136141870	chr9:133266456	C	T	1	0.98684	0.9934	Mannosyl-oligosaccharide 1,2-alpha-mannosidase IB	EFO_0004747	Sun B	29875488	European	2018	-0.2148	0.0321	2.24e-11	-	3301	no
CD200R1	rs2519093	9_136141870	NEU	9	136141870	T	C	11425	0.2054	-0.2174	0.0168	1.693e-38	-----?---	FALSE	chr9:136141870	chr9:133266456	C	T	1	0.98684	0.9934	N-acetylglucosamine-6-sulfatase	EFO_0004747	Sun B	29875488	European	2018	0.1696	0.0322	1.38e-07	+	3301	no
CD200R1	rs2519093	9_136141870	NEU	9	136141870	T	C	11425	0.2054	-0.2174	0.0168	1.693e-38	-----?---	FALSE	chr9:136141870	chr9:133266456	G	A	1	0.99343	1	Intestinal-type alkaline phosphatase	EFO_0004747	Sun B	29875488	European	2018	0.2557	0.0318	9.77e-16	+	3301	no
CD200R1	rs2519093	9_136141870	NEU	9	136141870	T	C	11425	0.2054	-0.2174	0.0168	1.693e-38	-----?---	FALSE	chr9:136141870	chr9:133266456	G	A	1	0.99343	1	Lactase-phlorizin hydrolase	EFO_0004747	Sun B	29875488	European	2018	0.1873	0.032	4.9e-09	+	3301	no
CD200R1	rs2519093	9_136141870	NEU	9	136141870	T	C	11425	0.2054	-0.2174	0.0168	1.693e-38	-----?---	FALSE	chr9:136141870	chr9:133266456	G	A	1	0.99343	1	Laminin	EFO_0004747	Sun B	29875488	European	2018	0.1793	0.032	2.14e-08	+	3301	no
CD200R1	rs2519093	9_136141870	NEU	9	136141870	T	C	11425	0.2054	-0.2174	0.0168	1.693e-38	-----?---	FALSE	chr9:136141870	chr9:133266456	G	A	1	0.99343	1	Leukemia inhibitory factor receptor	EFO_0004747	Sun B	29875488	European	2018	0.2942	0.0318	1.95e-20	+	3301	no
CD200R1	rs2519093	9_136141870	NEU	9	136141870	T	C	11425	0.2054	-0.2174	0.0168	1.693e-38	-----?---	FALSE	chr9:136141870	chr9:133266456	G	A	1	0.99343	1	Mannose-binding protein C	EFO_0004747	Sun B	29875488	European	2018	-0.2361	0.0319	1.35e-13	-	3301	no
CD200R1	rs2519093	9_136141870	NEU	9	136141870	T	C	11425	0.2054	-0.2174	0.0168	1.693e-38	-----?---	FALSE	chr9:136141870	chr9:133266456	G	A	1	0.99343	1	Mannosyl-oligosaccharide 1,2-alpha-mannosidase IB	EFO_0004747	Sun B	29875488	European	2018	-0.2161	0.0319	1.32e-11	-	3301	no
CD200R1	rs2519093	9_136141870	NEU	9	136141870	T	C	11425	0.2054	-0.2174	0.0168	1.693e-38	-----?---	FALSE	chr9:136141870	chr9:133266456	G	A	1	0.99343	1	N-acetylglucosamine-6-sulfatase	EFO_0004747	Sun B	29875488	European	2018	0.1674	0.032	1.7e-07	+	3301	no
CD200R1	rs2519093	9_136141870	NEU	9	136141870	T	C	11425	0.2054	-0.2174	0.0168	1.693e-38	-----?---	FALSE	chr9:136141870	chr9:133266456	G	A	1	0.99343	1	N-acetyllactosaminide beta-1,3-N-acetylglucosaminyltransferase 2	EFO_0004747	Sun B	29875488	European	2018	-0.3083	0.0317	2.4e-22	-	3301	no
CD200R1	rs2519093	9_136141870	NEU	9	136141870	T	C	11425	0.2054	-0.2174	0.0168	1.693e-38	-----?---	FALSE	chr9:136141870	chr9:133266456	G	A	1	0.99343	1	Neural cell adhesion molecule L1	EFO_0004747	Sun B	29875488	European	2018	0.2089	0.032	6.31e-11	+	3301	no
CD200R1	rs2519093	9_136141870	NEU	9	136141870	T	C	11425	0.2054	-0.2174	0.0168	1.693e-38	-----?---	FALSE	chr9:136141870	chr9:133266456	G	A	1	0.99343	1	OX-2 membrane glycoprotein	EFO_0004747	Sun B	29875488	European	2018	0.184	0.032	8.91e-09	+	3301	no
CD200R1	rs2519093	9_136141870	NEU	9	136141870	T	C	11425	0.2054	-0.2174	0.0168	1.693e-38	-----?---	FALSE	chr9:136141870	chr9:133266456	G	A	1	0.99343	1	P-selectin	EFO_0004747	Sun B	29875488	European	2018	0.4507	0.0312	2.51e-47	+	3301	no
CD200R1	rs2519093	9_136141870	NEU	9	136141870	T	C	11425	0.2054	-0.2174	0.0168	1.693e-38	-----?---	FALSE	chr9:136141870	chr9:133266456	G	A	1	0.99343	1	Peptide YY	EFO_0004747	Sun B	29875488	European	2018	0.1551	0.032	1.29e-06	+	3301	no
CD200R1	rs2519093	9_136141870	NEU	9	136141870	T	C	11425	0.2054	-0.2174	0.0168	1.693e-38	-----?---	FALSE	chr9:136141870	chr9:133266456	G	A	1	0.99343	1	Platelet endothelial aggregation receptor 1	EFO_0004747	Sun B	29875488	European	2018	0.2142	0.0319	2.04e-11	+	3301	no
CD200R1	rs2519093	9_136141870	NEU	9	136141870	T	C	11425	0.2054	-0.2174	0.0168	1.693e-38	-----?---	FALSE	chr9:136141870	chr9:133266456	G	A	1	0.99343	1	Plexin-B2	EFO_0004747	Sun B	29875488	European	2018	0.1433	0.0321	7.76e-06	+	3301	no
CD200R1	rs10935473	3_98416900	NEU	3	98416900	T	G	11425	0.4688	-0.3372	0.0132	3.06e-143	-----?---	FALSE	chr3:98416900	chr3:98698056	T	C	1	0.988	0.99598	Interleukin-1 receptor type 1	EFO_0004747	Sun B	29875488	European	2018	0.1378	0.0254	6.17e-08	+	3301	no
CD200R1	rs10935473	3_98416900	NEU	3	98416900	T	G	11425	0.4688	-0.3372	0.0132	3.06e-143	-----?---	FALSE	chr3:98416900	chr3:98698056	T	C	1	0.988	0.99598	Interleukin-6 receptor subunit beta	EFO_0004747	Sun B	29875488	European	2018	0.1425	0.0254	2.09e-08	+	3301	no
CD200R1	rs2519093	9_136141870	NEU	9	136141870	T	C	11425	0.2054	-0.2174	0.0168	1.693e-38	-----?---	FALSE	chr9:136141870	chr9:133266456	G	A	1	0.99343	1	Protein FAM3B	EFO_0004747	Sun B	29875488	European	2018	-0.2003	0.032	3.8e-10	-	3301	no
CD200R1	rs2519093	9_136141870	NEU	9	136141870	T	C	11425	0.2054	-0.2174	0.0168	1.693e-38	-----?---	FALSE	chr9:136141870	chr9:133266456	G	A	1	0.99343	1	Protein FAM3B	EFO_0004747	Sun B	29875488	European	2018	-0.2859	0.0318	2.34e-19	-	3301	no
CD200R1	rs2519093	9_136141870	NEU	9	136141870	T	C	11425	0.2054	-0.2174	0.0168	1.693e-38	-----?---	FALSE	chr9:136141870	chr9:133266456	G	A	1	0.99343	1	Protein FAM3D	EFO_0004747	Sun B	29875488	European	2018	-0.7002	0.0298	2.29e-122	-	3301	no
CD200R1	rs2519093	9_136141870	NEU	9	136141870	T	C	11425	0.2054	-0.2174	0.0168	1.693e-38	-----?---	FALSE	chr9:136141870	chr9:133266456	C	T	0	1	1	Secreted and transmembrane protein 1	EFO_0004747	Sun B	29875488	European	2018	0.1611	0.0321	5.37e-07	+	3301	no
CD200R1	rs2519093	9_136141870	NEU	9	136141870	T	C	11425	0.2054	-0.2174	0.0168	1.693e-38	-----?---	FALSE	chr9:136141870	chr9:133266456	C	T	0	1	1	Dipeptidase 2	EFO_0004747	Sun B	29875488	European	2018	0.2256	0.032	1.82e-12	+	3301	no
CD200R1	rs10935473	3_98416900	NEU	3	98416900	T	G	11425	0.4688	-0.3372	0.0132	3.06e-143	-----?---	FALSE	chr3:98416900	chr3:98698056	G	T	0	1	1	Interleukin-6 receptor subunit beta	EFO_0004747	Sun B	29875488	European	2018	0.1434	0.0249	8.51e-09	+	3301	no
CD200R1	rs2519093	9_136141870	NEU	9	136141870	T	C	11425	0.2054	-0.2174	0.0168	1.693e-38	-----?---	FALSE	chr9:136141870	chr9:133266456	C	T	0	1	1	Thrombospondin type-1 domain-containing protein 1	EFO_0004747	Sun B	29875488	European	2018	0.2862	0.0319	2.69e-19	+	3301	no
CD200R1	rs2519093	9_136141870	NEU	9	136141870	T	C	11425	0.2054	-0.2174	0.0168	1.693e-38	-----?---	FALSE	chr9:136141870	chr9:133266456	C	T	0	1	1	Toll-like receptor 4:Lymphocyte antigen 96 complex	EFO_0004747	Sun B	29875488	European	2018	0.3133	0.0318	6.46e-23	+	3301	no
CD200R1	rs10935473	3_98416900	NEU	3	98416900	T	G	11425	0.4688	-0.3372	0.0132	3.06e-143	-----?---	FALSE	chr3:98416900	chr3:98698056	T	A	1	0.98014	1	Interleukin-1 receptor type 1	EFO_0004747	Sun B	29875488	European	2018	0.1237	0.0251	7.94e-07	+	3301	no
CD200R1	rs2519093	9_136141870	NEU	9	136141870	T	C	11425	0.2054	-0.2174	0.0168	1.693e-38	-----?---	FALSE	chr9:136141870	chr9:133266456	TGGTGCAGGCGCAGGAAAAAATTGTGGCAATTCCTCA	T	1	0.99343	1	Glycosaminoglycan xylosylkinase	EFO_0004747	Sun B	29875488	European	2018	-0.263	0.0318	1.2e-16	-	3301	no
CD200R1	rs2519093	9_136141870	NEU	9	136141870	T	C	11425	0.2054	-0.2174	0.0168	1.693e-38	-----?---	FALSE	chr9:136141870	chr9:133266456	C	T	0	1	1	Vascular endothelial growth factor receptor 3	EFO_0004747	Sun B	29875488	European	2018	0.5799	0.0306	5.89e-80	+	3301	no
CD200R1	rs2519093	9_136141870	NEU	9	136141870	T	C	11425	0.2054	-0.2174	0.0168	1.693e-38	-----?---	FALSE	chr9:136141870	chr9:133266456	TGGTGCAGGCGCAGGAAAAAATTGTGGCAATTCCTCA	T	1	0.99343	1	Hepatocyte growth factor receptor	EFO_0004747	Sun B	29875488	European	2018	0.3727	0.0314	1.95e-32	+	3301	no
CD200R1	rs2519093	9_136141870	NEU	9	136141870	T	C	11425	0.2054	-0.2174	0.0168	1.693e-38	-----?---	FALSE	chr9:136141870	chr9:133266456	TGGTGCAGGCGCAGGAAAAAATTGTGGCAATTCCTCA	T	1	0.99343	1	Histo-blood group ABO system transferase	EFO_0004747	Sun B	29875488	European	2018	-1.167	0.0248	0	-	3301	no
CD200R1	rs2519093	9_136141870	NEU	9	136141870	T	C	11425	0.2054	-0.2174	0.0168	1.693e-38	-----?---	FALSE	chr9:136141870	chr9:133266456	TGGTGCAGGCGCAGGAAAAAATTGTGGCAATTCCTCA	T	1	0.99343	1	Immunoglobulin superfamily containing leucine-rich repeat protein 2	EFO_0004747	Sun B	29875488	European	2018	0.4423	0.0312	9.77e-46	+	3301	no
CD200R1	rs2519093	9_136141870	NEU	9	136141870	T	C	11425	0.2054	-0.2174	0.0168	1.693e-38	-----?---	FALSE	chr9:136141870	chr9:133266456	C	T	0	1	1	Intercellular adhesion molecule 1	EFO_0004747	Yao C	30111768	European	2017	0.3342	0.02516	2.83e-40	+	6861	no
CD200R1	rs2519093	9_136141870	NEU	9	136141870	T	C	11425	0.2054	-0.2174	0.0168	1.693e-38	-----?---	FALSE	chr9:136141870	chr9:133266456	C	T	0	1	1	Lithostathine-1-alpha	EFO_0004747	Yao C	30111768	European	2017	-0.1467	0.02556	9.62e-09	-	6861	no
CD200R1	rs2519093	9_136141870	NEU	9	136141870	T	C	11425	0.2054	-0.2174	0.0168	1.693e-38	-----?---	FALSE	chr9:136141870	chr9:133266456	C	T	0	1	1	Lithostathine-1-alpha	EFO_0004747	Yao C	30111768	European	2017	-0.147	0.02557	9.01e-09	-	6861	no
CD200R1	rs2519093	9_136141870	NEU	9	136141870	T	C	11425	0.2054	-0.2174	0.0168	1.693e-38	-----?---	FALSE	chr9:136141870	chr9:133266456	TGGTGCAGGCGCAGGAAAAAATTGTGGCAATTCCTCA	T	1	0.99343	1	Protein FAM177A1	EFO_0004747	Sun B	29875488	European	2018	0.2023	0.0319	2.29e-10	+	3301	no
CD200R1	rs2519093	9_136141870	NEU	9	136141870	T	C	11425	0.2054	-0.2174	0.0168	1.693e-38	-----?---	FALSE	chr9:136141870	chr9:133266456	TGGTGCAGGCGCAGGAAAAAATTGTGGCAATTCCTCA	T	1	0.99343	1	Protein FAM3B	EFO_0004747	Sun B	29875488	European	2018	-0.2019	0.0319	2.51e-10	-	3301	no
CD200R1	rs2519093	9_136141870	NEU	9	136141870	T	C	11425	0.2054	-0.2174	0.0168	1.693e-38	-----?---	FALSE	chr9:136141870	chr9:133266456	TGGTGCAGGCGCAGGAAAAAATTGTGGCAATTCCTCA	T	1	0.99343	1	Protein FAM3B	EFO_0004747	Sun B	29875488	European	2018	-0.286	0.0317	1.91e-19	-	3301	no
CD200R1	rs2519093	9_136141870	NEU	9	136141870	T	C	11425	0.2054	-0.2174	0.0168	1.693e-38	-----?---	FALSE	chr9:136141870	chr9:133266456	G	A	1	0.99343	1	Lithostathine-1-alpha	EFO_0004747	Yao C	30111768	European	2017	-0.1473	0.02551	7.8e-09	-	6861	no
CD200R1	rs2519093	9_136141870	NEU	9	136141870	T	C	11425	0.2054	-0.2174	0.0168	1.693e-38	-----?---	FALSE	chr9:136141870	chr9:133266456	G	A	1	0.99343	1	NA	EFO_0004747	Yao C	30111768	European	2017	0.223	0.02518	8.23e-19	+	6861	no
CD200R1	rs2519093	9_136141870	NEU	9	136141870	T	C	11425	0.2054	-0.2174	0.0168	1.693e-38	-----?---	FALSE	chr9:136141870	chr9:133266456	G	A	1	0.99343	1	Fas, soluble	EFO_0004747	Sun W	27532455	Unspecified	2016	NA	NA	2.42e-19	NA	-	no
CD200R1	rs2519093	9_136141870	NEU	9	136141870	T	C	11425	0.2054	-0.2174	0.0168	1.693e-38	-----?---	FALSE	chr9:136141870	chr9:133266456	TGGTGCAGGCGCAGGAAAAAATTGTGGCAATTCCTCA	T	1	0.99343	1	Intestinal-type alkaline phosphatase	EFO_0004747	Sun B	29875488	European	2018	0.2527	0.0318	1.86e-15	+	3301	no
CD200R1	rs2519093	9_136141870	NEU	9	136141870	T	C	11425	0.2054	-0.2174	0.0168	1.693e-38	-----?---	FALSE	chr9:136141870	chr9:133266456	TGGTGCAGGCGCAGGAAAAAATTGTGGCAATTCCTCA	T	1	0.99343	1	Lactase-phlorizin hydrolase	EFO_0004747	Sun B	29875488	European	2018	0.1865	0.0319	5.25e-09	+	3301	no
CD200R1	rs2519093	9_136141870	NEU	9	136141870	T	C	11425	0.2054	-0.2174	0.0168	1.693e-38	-----?---	FALSE	chr9:136141870	chr9:133266456	C	T	0	1	1	Protein FAM3B	EFO_0004747	Sun B	29875488	European	2018	-0.2935	0.0318	3.09e-20	-	3301	no
CD200R1	rs2519093	9_136141870	NEU	9	136141870	T	C	11425	0.2054	-0.2174	0.0168	1.693e-38	-----?---	FALSE	chr9:136141870	chr9:133266456	C	T	0	1	1	Protein FAM3D	EFO_0004747	Sun B	29875488	European	2018	-0.7031	0.0298	8.91e-123	-	3301	no
CD200R1	rs2519093	9_136141870	NEU	9	136141870	T	C	11425	0.2054	-0.2174	0.0168	1.693e-38	-----?---	FALSE	chr9:136141870	chr9:133266456	C	T	0	1	1	Protein jagged-1	EFO_0004747	Sun B	29875488	European	2018	0.2327	0.032	3.55e-13	+	3301	no
CD200R1	rs2519093	9_136141870	NEU	9	136141870	T	C	11425	0.2054	-0.2174	0.0168	1.693e-38	-----?---	FALSE	chr9:136141870	chr9:133266456	C	T	0	1	1	Protein-tyrosine sulfotransferase 2	EFO_0004747	Sun B	29875488	European	2018	-0.3125	0.0318	8.13e-23	-	3301	no
CD200R1	rs2519093	9_136141870	NEU	9	136141870	T	C	11425	0.2054	-0.2174	0.0168	1.693e-38	-----?---	FALSE	chr9:136141870	chr9:133266456	C	T	0	1	1	Secreted and transmembrane protein 1	EFO_0004747	Sun B	29875488	European	2018	0.1611	0.0321	5.37e-07	+	3301	no
CD200R1	rs2519093	9_136141870	NEU	9	136141870	T	C	11425	0.2054	-0.2174	0.0168	1.693e-38	-----?---	FALSE	chr9:136141870	chr9:133266456	C	T	0	1	1	Semaphorin-6A	EFO_0004747	Sun B	29875488	European	2018	0.2884	0.0319	1.38e-19	+	3301	no
CD200R1	rs2519093	9_136141870	NEU	9	136141870	T	C	11425	0.2054	-0.2174	0.0168	1.693e-38	-----?---	FALSE	chr9:136141870	chr9:133266456	C	T	0	1	1	Sulfhydryl oxidase 2	EFO_0004747	Sun B	29875488	European	2018	-0.9484	0.0277	7.76e-257	-	3301	no
CD200R1	rs2519093	9_136141870	NEU	9	136141870	T	C	11425	0.2054	-0.2174	0.0168	1.693e-38	-----?---	FALSE	chr9:136141870	chr9:133266456	C	T	0	1	1	Thrombospondin type-1 domain-containing protein 1	EFO_0004747	Sun B	29875488	European	2018	0.2862	0.0319	2.69e-19	+	3301	no
CD200R1	rs2519093	9_136141870	NEU	9	136141870	T	C	11425	0.2054	-0.2174	0.0168	1.693e-38	-----?---	FALSE	chr9:136141870	chr9:133266456	C	T	0	1	1	Toll-like receptor 4:Lymphocyte antigen 96 complex	EFO_0004747	Sun B	29875488	European	2018	0.3133	0.0318	6.46e-23	+	3301	no
CD200R1	rs2519093	9_136141870	NEU	9	136141870	T	C	11425	0.2054	-0.2174	0.0168	1.693e-38	-----?---	FALSE	chr9:136141870	chr9:133266456	TGGTGCAGGCGCAGGAAAAAATTGTGGCAATTCCTCA	T	1	0.99343	1	Peptide YY	EFO_0004747	Sun B	29875488	European	2018	0.1506	0.032	2.45e-06	+	3301	no
CD200R1	rs2519093	9_136141870	NEU	9	136141870	T	C	11425	0.2054	-0.2174	0.0168	1.693e-38	-----?---	FALSE	chr9:136141870	chr9:133266456	G	A	1	0.99343	1	Carbohydrate sulfotransferase 15	EFO_0004747	Sun B	29875488	European	2018	0.2848	0.0318	3.24e-19	+	3301	no
CD200R1	rs2519093	9_136141870	NEU	9	136141870	T	C	11425	0.2054	-0.2174	0.0168	1.693e-38	-----?---	FALSE	chr9:136141870	chr9:133266456	G	A	1	0.99343	1	Carbohydrate sulfotransferase 15	EFO_0004747	Sun B	29875488	European	2018	0.3169	0.0317	1.51e-23	+	3301	no
CD200R1	rs2519093	9_136141870	NEU	9	136141870	T	C	11425	0.2054	-0.2174	0.0168	1.693e-38	-----?---	FALSE	chr9:136141870	chr9:133266456	G	A	1	0.99343	1	Chloride intracellular channel protein 5	EFO_0004747	Sun B	29875488	European	2018	-0.1882	0.032	4.07e-09	-	3301	no
CD200R1	rs2519093	9_136141870	NEU	9	136141870	T	C	11425	0.2054	-0.2174	0.0168	1.693e-38	-----?---	FALSE	chr9:136141870	chr9:133266456	G	A	1	0.99343	1	Protein CASC4	EFO_0004747	Sun B	29875488	European	2018	-0.1427	0.0321	8.71e-06	-	3301	no
CD200R1	rs2519093	9_136141870	NEU	9	136141870	T	C	11425	0.2054	-0.2174	0.0168	1.693e-38	-----?---	FALSE	chr9:136141870	chr9:133266456	G	A	1	0.99343	1	Protein FAM177A1	EFO_0004747	Sun B	29875488	European	2018	0.2021	0.032	2.57e-10	+	3301	no
CD200R1	rs2519093	9_136141870	NEU	9	136141870	T	C	11425	0.2054	-0.2174	0.0168	1.693e-38	-----?---	FALSE	chr9:136141870	chr9:133266456	G	A	1	0.99343	1	D-glucuronyl C5-epimerase	EFO_0004747	Sun B	29875488	European	2018	-0.5722	0.0306	4.07e-78	-	3301	no
CD200R1	rs2519093	9_136141870	NEU	9	136141870	T	C	11425	0.2054	-0.2174	0.0168	1.693e-38	-----?---	FALSE	chr9:136141870	chr9:133266456	C	T	1	0.98684	0.9934	Bifunctional heparan sulfate N-deacetylase/N-sulfotransferase 1	EFO_0004747	Sun B	29875488	European	2018	-0.1494	0.0322	3.55e-06	-	3301	no
CD200R1	rs2519093	9_136141870	NEU	9	136141870	T	C	11425	0.2054	-0.2174	0.0168	1.693e-38	-----?---	FALSE	chr9:136141870	chr9:133266456	C	T	1	0.98684	0.9934	Bone morphogenetic protein 6	EFO_0004747	Sun B	29875488	European	2018	0.1488	0.0322	3.89e-06	+	3301	no
CD200R1	rs2519093	9_136141870	NEU	9	136141870	T	C	11425	0.2054	-0.2174	0.0168	1.693e-38	-----?---	FALSE	chr9:136141870	chr9:133266456	C	T	1	0.98684	0.9934	C-C motif chemokine 25	EFO_0004747	Sun B	29875488	European	2018	0.1724	0.0322	8.51e-08	+	3301	no
CD200R1	rs2519093	9_136141870	NEU	9	136141870	T	C	11425	0.2054	-0.2174	0.0168	1.693e-38	-----?---	FALSE	chr9:136141870	chr9:133266456	C	T	1	0.98684	0.9934	C-C motif chemokine 25	EFO_0004747	Sun B	29875488	European	2018	0.1614	0.0322	5.5e-07	+	3301	no
CD200R1	rs2519093	9_136141870	NEU	9	136141870	T	C	11425	0.2054	-0.2174	0.0168	1.693e-38	-----?---	FALSE	chr9:136141870	chr9:133266456	G	A	1	0.99343	1	Dipeptidase 2	EFO_0004747	Sun B	29875488	European	2018	0.2243	0.0319	2.14e-12	+	3301	no
CD200R1	rs2519093	9_136141870	NEU	9	136141870	T	C	11425	0.2054	-0.2174	0.0168	1.693e-38	-----?---	FALSE	chr9:136141870	chr9:133266456	G	A	1	0.99343	1	E-selectin	EFO_0004747	Sun B	29875488	European	2018	1.161	0.025	0	+	3301	no
CD200R1	rs2519093	9_136141870	NEU	9	136141870	T	C	11425	0.2054	-0.2174	0.0168	1.693e-38	-----?---	FALSE	chr9:136141870	chr9:133266456	G	A	1	0.99343	1	Endoglin	EFO_0004747	Sun B	29875488	European	2018	0.2361	0.0319	1.35e-13	+	3301	no
CD200R1	rs2519093	9_136141870	NEU	9	136141870	T	C	11425	0.2054	-0.2174	0.0168	1.693e-38	-----?---	FALSE	chr9:136141870	chr9:133266456	C	T	1	0.98684	0.9934	Cadherin-5	EFO_0004747	Sun B	29875488	European	2018	0.2407	0.0321	6.03e-14	+	3301	no
CD200R1	rs2519093	9_136141870	NEU	9	136141870	T	C	11425	0.2054	-0.2174	0.0168	1.693e-38	-----?---	FALSE	chr9:136141870	chr9:133266456	C	T	1	0.98684	0.9934	Carbohydrate sulfotransferase 11	EFO_0004747	Sun B	29875488	European	2018	-0.2038	0.0321	2.29e-10	-	3301	no
CD200R1	rs2519093	9_136141870	NEU	9	136141870	T	C	11425	0.2054	-0.2174	0.0168	1.693e-38	-----?---	FALSE	chr9:136141870	chr9:133266456	C	T	1	0.98684	0.9934	Carbohydrate sulfotransferase 15	EFO_0004747	Sun B	29875488	European	2018	0.2886	0.0319	1.66e-19	+	3301	no
CD200R1	rs2519093	9_136141870	NEU	9	136141870	T	C	11425	0.2054	-0.2174	0.0168	1.693e-38	-----?---	FALSE	chr9:136141870	chr9:133266456	C	T	1	0.98684	0.9934	Carbohydrate sulfotransferase 15	EFO_0004747	Sun B	29875488	European	2018	0.3214	0.0318	5.89e-24	+	3301	no
CD200R1	rs2519093	9_136141870	NEU	9	136141870	T	C	11425	0.2054	-0.2174	0.0168	1.693e-38	-----?---	FALSE	chr9:136141870	chr9:133266456	C	T	1	0.98684	0.9934	Chloride intracellular channel protein 5	EFO_0004747	Sun B	29875488	European	2018	-0.1868	0.0322	6.46e-09	-	3301	no
CD200R1	rs2519093	9_136141870	NEU	9	136141870	T	C	11425	0.2054	-0.2174	0.0168	1.693e-38	-----?---	FALSE	chr9:136141870	chr9:133266456	G	A	1	0.99343	1	Immunoglobulin superfamily containing leucine-rich repeat protein 2	EFO_0004747	Sun B	29875488	European	2018	0.4459	0.0312	2.75e-46	+	3301	no
CD200R1	rs2519093	9_136141870	NEU	9	136141870	T	C	11425	0.2054	-0.2174	0.0168	1.693e-38	-----?---	FALSE	chr9:136141870	chr9:133266456	G	A	1	0.99343	1	Insulin receptor	EFO_0004747	Sun B	29875488	European	2018	0.5786	0.0305	4.79e-80	+	3301	no
CD200R1	rs2519093	9_136141870	NEU	9	136141870	T	C	11425	0.2054	-0.2174	0.0168	1.693e-38	-----?---	FALSE	chr9:136141870	chr9:133266456	G	A	1	0.99343	1	Insulin-like growth factor 1 receptor	EFO_0004747	Sun B	29875488	European	2018	0.2126	0.032	2.82e-11	+	3301	no
CD200R1	rs10935473	3_98416900	NEU	3	98416900	T	G	11425	0.4688	-0.3372	0.0132	3.06e-143	-----?---	FALSE	chr3:98416900	chr3:98698056	C	T	1	0.988	0.99598	Interleukin-1 receptor type 1	EFO_0004747	Sun B	29875488	European	2018	0.1368	0.0253	6.76e-08	+	3301	no
CD200R1	rs10935473	3_98416900	NEU	3	98416900	T	G	11425	0.4688	-0.3372	0.0132	3.06e-143	-----?---	FALSE	chr3:98416900	chr3:98698056	C	T	1	0.988	0.99598	Programmed cell death 1 ligand 2	EFO_0004747	Sun B	29875488	European	2018	0.1459	0.0253	8.32e-09	+	3301	no
CD200R1	rs10935473	3_98416900	NEU	3	98416900	T	G	11425	0.4688	-0.3372	0.0132	3.06e-143	-----?---	FALSE	chr3:98416900	chr3:98698056	C	T	1	0.988	0.99598	Tyrosine-protein kinase receptor Tie-1, soluble	EFO_0004747	Sun B	29875488	European	2018	0.2673	0.025	1.26e-26	+	3301	no
CD200R1	rs10935473	3_98416900	NEU	3	98416900	T	G	11425	0.4688	-0.3372	0.0132	3.06e-143	-----?---	FALSE	chr3:98416900	chr3:98698056	C	T	1	0.988	0.99598	Vascular endothelial growth factor receptor 2	EFO_0004747	Sun B	29875488	European	2018	0.1794	0.0253	1.23e-12	+	3301	no
CD200R1	rs10935473	3_98416900	NEU	3	98416900	T	G	11425	0.4688	-0.3372	0.0132	3.06e-143	-----?---	FALSE	chr3:98416900	chr3:98698056	C	T	1	0.988	0.99598	Interleukin-6 receptor subunit beta	EFO_0004747	Sun B	29875488	European	2018	0.1476	0.0253	5.5e-09	+	3301	no
CD200R1	rs10935473	3_98416900	NEU	3	98416900	T	G	11425	0.4688	-0.3372	0.0132	3.06e-143	-----?---	FALSE	chr3:98416900	chr3:98698056	C	T	1	0.988	0.99598	NA	EFO_0004747	Yao C	30111768	European	2017	0.1442	0.01893	2.56e-14	+	6861	no
CD200R1	rs10935473	3_98416900	NEU	3	98416900	T	G	11425	0.4688	-0.3372	0.0132	3.06e-143	-----?---	FALSE	chr3:98416900	chr3:98698056	T	C	1	0.988	0.99598	Interleukin-1 receptor type 1	EFO_0004747	Sun B	29875488	European	2018	0.1378	0.0254	6.17e-08	+	3301	no
CD200R1	rs10935473	3_98416900	NEU	3	98416900	T	G	11425	0.4688	-0.3372	0.0132	3.06e-143	-----?---	FALSE	chr3:98416900	chr3:98698056	G	T	0	1	1	Sialic acid-binding Ig-like lectin 9	EFO_0004747	Sun B	29875488	European	2018	0.1139	0.0249	5.01e-06	+	3301	no
CD200R1	rs10935473	3_98416900	NEU	3	98416900	T	G	11425	0.4688	-0.3372	0.0132	3.06e-143	-----?---	FALSE	chr3:98416900	chr3:98698056	C	T	1	0.988	0.99598	Vascular endothelial growth factor receptor 3	EFO_0004747	Sun B	29875488	European	2018	0.6868	0.0225	3.47e-205	+	3301	no
CD200R1	rs10935473	3_98416900	NEU	3	98416900	T	G	11425	0.4688	-0.3372	0.0132	3.06e-143	-----?---	FALSE	chr3:98416900	chr3:98698056	G	T	0	1	1	Vascular endothelial growth factor receptor 2	EFO_0004747	Sun B	29875488	European	2018	0.1874	0.0248	4.27e-14	+	3301	no
CD200R1	rs2519093	9_136141870	NEU	9	136141870	T	C	11425	0.2054	-0.2174	0.0168	1.693e-38	-----?---	FALSE	chr9:136141870	chr9:133266456	TGGTGCAGGCGCAGGAAAAAATTGTGGCAATTCCTCA	T	1	0.99343	1	Beta-1,4-galactosyltransferase 2	EFO_0004747	Sun B	29875488	European	2018	-0.1752	0.032	4.17e-08	-	3301	no
CD200R1	rs2519093	9_136141870	NEU	9	136141870	T	C	11425	0.2054	-0.2174	0.0168	1.693e-38	-----?---	FALSE	chr9:136141870	chr9:133266456	C	T	1	0.98684	0.9934	CD209 antigen	EFO_0004747	Sun B	29875488	European	2018	-0.8058	0.0291	2.19e-168	-	3301	no
CD200R1	rs2519093	9_136141870	NEU	9	136141870	T	C	11425	0.2054	-0.2174	0.0168	1.693e-38	-----?---	FALSE	chr9:136141870	chr9:133266456	C	T	1	0.98684	0.9934	Cadherin-5	EFO_0004747	Sun B	29875488	European	2018	0.2407	0.0321	6.03e-14	+	3301	no
CD200R1	rs2519093	9_136141870	NEU	9	136141870	T	C	11425	0.2054	-0.2174	0.0168	1.693e-38	-----?---	FALSE	chr9:136141870	chr9:133266456	C	T	1	0.98684	0.9934	Carbohydrate sulfotransferase 11	EFO_0004747	Sun B	29875488	European	2018	-0.2038	0.0321	2.29e-10	-	3301	no
CD200R1	rs2519093	9_136141870	NEU	9	136141870	T	C	11425	0.2054	-0.2174	0.0168	1.693e-38	-----?---	FALSE	chr9:136141870	chr9:133266456	C	T	1	0.98684	0.9934	Carbohydrate sulfotransferase 15	EFO_0004747	Sun B	29875488	European	2018	0.2886	0.0319	1.66e-19	+	3301	no
CD200R1	rs10935473	3_98416900	NEU	3	98416900	T	G	11425	0.4688	-0.3372	0.0132	3.06e-143	-----?---	FALSE	chr3:98416900	chr3:98698056	G	T	0	1	1	Vascular endothelial growth factor receptor 3	EFO_0004747	Sun B	29875488	European	2018	0.6884	0.022	1.1e-215	+	3301	no
CD200R1	rs10935473	3_98416900	NEU	3	98416900	T	G	11425	0.4688	-0.3372	0.0132	3.06e-143	-----?---	FALSE	chr3:98416900	chr3:98698056	G	T	0	1	1	NA	EFO_0004747	Yao C	30111768	European	2017	0.1467	0.01996	1.94e-13	+	6861	no
CD200R1	rs10935473	3_98416900	NEU	3	98416900	T	G	11425	0.4688	-0.3372	0.0132	3.06e-143	-----?---	FALSE	chr3:98416900	chr3:98698056	C	T	1	0.988	0.99598	Interleukin-1 receptor type 1	EFO_0004747	Sun B	29875488	European	2018	0.1368	0.0253	6.76e-08	+	3301	no
CD200R1	rs10935473	3_98416900	NEU	3	98416900	T	G	11425	0.4688	-0.3372	0.0132	3.06e-143	-----?---	FALSE	chr3:98416900	chr3:98698056	C	T	1	0.988	0.99598	Interleukin-6 receptor subunit beta	EFO_0004747	Sun B	29875488	European	2018	0.1476	0.0253	5.5e-09	+	3301	no
CD200R1	rs10935473	3_98416900	NEU	3	98416900	T	G	11425	0.4688	-0.3372	0.0132	3.06e-143	-----?---	FALSE	chr3:98416900	chr3:98698056	T	C	1	0.988	0.99598	Interleukin-6 receptor subunit beta	EFO_0004747	Sun B	29875488	European	2018	0.1425	0.0254	2.09e-08	+	3301	no
CD200R1	rs2519093	9_136141870	NEU	9	136141870	T	C	11425	0.2054	-0.2174	0.0168	1.693e-38	-----?---	FALSE	chr9:136141870	chr9:133266456	C	T	1	0.98684	0.9934	Thrombospondin type-1 domain-containing protein 1	EFO_0004747	Sun B	29875488	European	2018	0.2865	0.0319	3.02e-19	+	3301	no
CD200R1	rs2519093	9_136141870	NEU	9	136141870	T	C	11425	0.2054	-0.2174	0.0168	1.693e-38	-----?---	FALSE	chr9:136141870	chr9:133266456	C	T	1	0.98684	0.9934	Endoglin	EFO_0004747	Sun B	29875488	European	2018	0.2376	0.0321	1.26e-13	+	3301	no
CD200R1	rs2519093	9_136141870	NEU	9	136141870	T	C	11425	0.2054	-0.2174	0.0168	1.693e-38	-----?---	FALSE	chr9:136141870	chr9:133266456	C	T	1	0.98684	0.9934	Glycoprotein endo-alpha-1,2-mannosidase	EFO_0004747	Sun B	29875488	European	2018	-0.149	0.0322	3.8e-06	-	3301	no
CD200R1	rs2519093	9_136141870	NEU	9	136141870	T	C	11425	0.2054	-0.2174	0.0168	1.693e-38	-----?---	FALSE	chr9:136141870	chr9:133266456	C	T	1	0.98684	0.9934	Glycosaminoglycan xylosylkinase	EFO_0004747	Sun B	29875488	European	2018	-0.2611	0.032	3.39e-16	-	3301	no
CD200R1	rs2519093	9_136141870	NEU	9	136141870	T	C	11425	0.2054	-0.2174	0.0168	1.693e-38	-----?---	FALSE	chr9:136141870	chr9:133266456	C	T	1	0.98684	0.9934	Golgi membrane protein 1	EFO_0004747	Sun B	29875488	European	2018	-0.5302	0.031	1.23e-65	-	3301	no
CD200R1	rs2519093	9_136141870	NEU	9	136141870	T	C	11425	0.2054	-0.2174	0.0168	1.693e-38	-----?---	FALSE	chr9:136141870	chr9:133266456	C	T	1	0.98684	0.9934	Hepatocyte growth factor receptor	EFO_0004747	Sun B	29875488	European	2018	0.38	0.0316	3.24e-33	+	3301	no
CD200R1	rs2519093	9_136141870	NEU	9	136141870	T	C	11425	0.2054	-0.2174	0.0168	1.693e-38	-----?---	FALSE	chr9:136141870	chr9:133266456	C	T	1	0.98684	0.9934	Histo-blood group ABO system transferase	EFO_0004747	Sun B	29875488	European	2018	-1.171	0.0251	0	-	3301	no
CD200R1	rs2519093	9_136141870	NEU	9	136141870	T	C	11425	0.2054	-0.2174	0.0168	1.693e-38	-----?---	FALSE	chr9:136141870	chr9:133266456	C	T	1	0.98684	0.9934	Immunoglobulin superfamily containing leucine-rich repeat protein 2	EFO_0004747	Sun B	29875488	European	2018	0.449	0.0314	1.86e-46	+	3301	no
CD200R1	rs2519093	9_136141870	NEU	9	136141870	T	C	11425	0.2054	-0.2174	0.0168	1.693e-38	-----?---	FALSE	chr9:136141870	chr9:133266456	C	T	1	0.98684	0.9934	Xyloside xylosyltransferase 1	EFO_0004747	Sun B	29875488	European	2018	-0.1635	0.0322	3.8e-07	-	3301	no
CD200R1	rs2519093	9_136141870	NEU	9	136141870	T	C	11425	0.2054	-0.2174	0.0168	1.693e-38	-----?---	FALSE	chr9:136141870	chr9:133266456	C	T	1	0.98684	0.9934	Intercellular adhesion molecule 1	EFO_0004747	Yao C	30111768	European	2017	0.3372	0.02521	8.64e-41	+	6861	no
CD200R1	rs2519093	9_136141870	NEU	9	136141870	T	C	11425	0.2054	-0.2174	0.0168	1.693e-38	-----?---	FALSE	chr9:136141870	chr9:133266456	C	T	1	0.98684	0.9934	Lithostathine-1-alpha	EFO_0004747	Yao C	30111768	European	2017	-0.1469	0.02562	9.85e-09	-	6861	no
CD200R1	rs10935473	3_98416900	NEU	3	98416900	T	G	11425	0.4688	-0.3372	0.0132	3.06e-143	-----?---	FALSE	chr3:98416900	chr3:98698056	G	T	0	1	1	Programmed cell death 1 ligand 2	EFO_0004747	Sun B	29875488	European	2018	0.1498	0.0249	1.74e-09	+	3301	no
CD200R1	rs10935473	3_98416900	NEU	3	98416900	T	G	11425	0.4688	-0.3372	0.0132	3.06e-143	-----?---	FALSE	chr3:98416900	chr3:98698056	G	C	1	0.988	0.99598	Interleukin-6 receptor subunit beta	EFO_0004747	Sun B	29875488	European	2018	0.1443	0.0253	1.17e-08	+	3301	no
CD200R1	rs10935473	3_98416900	NEU	3	98416900	T	G	11425	0.4688	-0.3372	0.0132	3.06e-143	-----?---	FALSE	chr3:98416900	chr3:98698056	G	C	1	0.988	0.99598	Programmed cell death 1 ligand 2	EFO_0004747	Sun B	29875488	European	2018	0.1515	0.0253	2.09e-09	+	3301	no
CD200R1	rs2519093	9_136141870	NEU	9	136141870	T	C	11425	0.2054	-0.2174	0.0168	1.693e-38	-----?---	FALSE	chr9:136141870	chr9:133266456	G	A	1	0.99343	1	Semaphorin-6A	EFO_0004747	Sun B	29875488	European	2018	0.2824	0.0318	6.17e-19	+	3301	no
CD200R1	rs2519093	9_136141870	NEU	9	136141870	T	C	11425	0.2054	-0.2174	0.0168	1.693e-38	-----?---	FALSE	chr9:136141870	chr9:133266456	G	A	1	0.99343	1	Sulfhydryl oxidase 2	EFO_0004747	Sun B	29875488	European	2018	-0.9387	0.0277	3.63e-252	-	3301	no
CD200R1	rs2519093	9_136141870	NEU	9	136141870	T	C	11425	0.2054	-0.2174	0.0168	1.693e-38	-----?---	FALSE	chr9:136141870	chr9:133266456	G	A	1	0.99343	1	Thrombospondin type-1 domain-containing protein 1	EFO_0004747	Sun B	29875488	European	2018	0.2834	0.0318	4.57e-19	+	3301	no
CD200R1	rs2519093	9_136141870	NEU	9	136141870	T	C	11425	0.2054	-0.2174	0.0168	1.693e-38	-----?---	FALSE	chr9:136141870	chr9:133266456	G	A	1	0.99343	1	Toll-like receptor 4:Lymphocyte antigen 96 complex	EFO_0004747	Sun B	29875488	European	2018	0.3139	0.0317	3.72e-23	+	3301	no
CD200R1	rs10935473	3_98416900	NEU	3	98416900	T	G	11425	0.4688	-0.3372	0.0132	3.06e-143	-----?---	FALSE	chr3:98416900	chr3:98698056	T	A	1	0.98014	1	Interleukin-1 receptor type 1	EFO_0004747	Sun B	29875488	European	2018	0.1237	0.0251	7.94e-07	+	3301	no
CD200R1	rs2519093	9_136141870	NEU	9	136141870	T	C	11425	0.2054	-0.2174	0.0168	1.693e-38	-----?---	FALSE	chr9:136141870	chr9:133266456	G	A	1	0.99343	1	Tuftelin	EFO_0004747	Sun B	29875488	European	2018	0.1629	0.032	3.63e-07	+	3301	no
CD200R1	rs2519093	9_136141870	NEU	9	136141870	T	C	11425	0.2054	-0.2174	0.0168	1.693e-38	-----?---	FALSE	chr9:136141870	chr9:133266456	G	A	1	0.99343	1	Tyrosine-protein kinase receptor Tie-1, soluble	EFO_0004747	Sun B	29875488	European	2018	-0.2434	0.0319	2.19e-14	-	3301	no
CD200R1	rs2519093	9_136141870	NEU	9	136141870	T	C	11425	0.2054	-0.2174	0.0168	1.693e-38	-----?---	FALSE	chr9:136141870	chr9:133266456	G	A	1	0.99343	1	Lithostathine-1-alpha	EFO_0004747	Yao C	30111768	European	2017	-0.1473	0.02551	7.8e-09	-	6861	no
CD200R1	rs2519093	9_136141870	NEU	9	136141870	T	C	11425	0.2054	-0.2174	0.0168	1.693e-38	-----?---	FALSE	chr9:136141870	chr9:133266456	C	T	1	0.98684	0.9934	Intestinal-type alkaline phosphatase	EFO_0004747	Sun B	29875488	European	2018	0.257	0.032	1e-15	+	3301	no
CD200R1	rs2519093	9_136141870	NEU	9	136141870	T	C	11425	0.2054	-0.2174	0.0168	1.693e-38	-----?---	FALSE	chr9:136141870	chr9:133266456	C	T	1	0.98684	0.9934	Lactase-phlorizin hydrolase	EFO_0004747	Sun B	29875488	European	2018	0.1882	0.0322	4.9e-09	+	3301	no
CD200R1	rs2519093	9_136141870	NEU	9	136141870	T	C	11425	0.2054	-0.2174	0.0168	1.693e-38	-----?---	FALSE	chr9:136141870	chr9:133266456	C	T	0	1	1	C-C motif chemokine 28	EFO_0004747	Sun B	29875488	European	2018	0.1531	0.0321	1.91e-06	+	3301	no
CD200R1	rs2519093	9_136141870	NEU	9	136141870	T	C	11425	0.2054	-0.2174	0.0168	1.693e-38	-----?---	FALSE	chr9:136141870	chr9:133266456	C	T	0	1	1	C1GALT1-specific chaperone 1	EFO_0004747	Sun B	29875488	European	2018	-0.6106	0.0305	1.91e-89	-	3301	no
CD200R1	rs2519093	9_136141870	NEU	9	136141870	T	C	11425	0.2054	-0.2174	0.0168	1.693e-38	-----?---	FALSE	chr9:136141870	chr9:133266456	C	T	0	1	1	CD209 antigen	EFO_0004747	Sun B	29875488	European	2018	-0.8101	0.029	1.17e-171	-	3301	no
CD200R1	rs10935473	3_98416900	NEU	3	98416900	T	G	11425	0.4688	-0.3372	0.0132	3.06e-143	-----?---	FALSE	chr3:98416900	chr3:98698056	T	A	1	0.98014	1	NA	EFO_0004747	Yao C	30111768	European	2017	0.1785	0.0256	3.09e-12	+	6861	no
CD200R1	rs10935473	3_98416900	NEU	3	98416900	T	G	11425	0.4688	-0.3372	0.0132	3.06e-143	-----?---	FALSE	chr3:98416900	chr3:98698056	C	T	1	0.988	0.99598	Programmed cell death 1 ligand 2	EFO_0004747	Sun B	29875488	European	2018	0.1459	0.0253	8.32e-09	+	3301	no
CD200R1	rs2519093	9_136141870	NEU	9	136141870	T	C	11425	0.2054	-0.2174	0.0168	1.693e-38	-----?---	FALSE	chr9:136141870	chr9:133266456	C	T	0	1	1	Carbohydrate sulfotransferase 15	EFO_0004747	Sun B	29875488	European	2018	0.2813	0.0319	1.12e-18	+	3301	no
CD200R1	rs2519093	9_136141870	NEU	9	136141870	T	C	11425	0.2054	-0.2174	0.0168	1.693e-38	-----?---	FALSE	chr9:136141870	chr9:133266456	C	T	0	1	1	Carbohydrate sulfotransferase 15	EFO_0004747	Sun B	29875488	European	2018	0.3132	0.0318	6.76e-23	+	3301	no
CD200R1	rs2519093	9_136141870	NEU	9	136141870	T	C	11425	0.2054	-0.2174	0.0168	1.693e-38	-----?---	FALSE	chr9:136141870	chr9:133266456	C	T	0	1	1	Chloride intracellular channel protein 5	EFO_0004747	Sun B	29875488	European	2018	-0.1911	0.0321	2.57e-09	-	3301	no
CD200R1	rs2519093	9_136141870	NEU	9	136141870	T	C	11425	0.2054	-0.2174	0.0168	1.693e-38	-----?---	FALSE	chr9:136141870	chr9:133266456	C	T	0	1	1	Ciliary neurotrophic factor receptor subunit alpha	EFO_0004747	Sun B	29875488	European	2018	-0.1541	0.0321	1.62e-06	-	3301	no
CD200R1	rs2519093	9_136141870	NEU	9	136141870	T	C	11425	0.2054	-0.2174	0.0168	1.693e-38	-----?---	FALSE	chr9:136141870	chr9:133266456	C	T	0	1	1	Coagulation Factor VIII	EFO_0004747	Sun B	29875488	European	2018	-0.5258	0.0309	7.08e-65	-	3301	no
CD200R1	rs2519093	9_136141870	NEU	9	136141870	T	C	11425	0.2054	-0.2174	0.0168	1.693e-38	-----?---	FALSE	chr9:136141870	chr9:133266456	C	T	0	1	1	D-glucuronyl C5-epimerase	EFO_0004747	Sun B	29875488	European	2018	-0.5757	0.0307	1.07e-78	-	3301	no
CD200R1	rs2519093	9_136141870	NEU	9	136141870	T	C	11425	0.2054	-0.2174	0.0168	1.693e-38	-----?---	FALSE	chr9:136141870	chr9:133266456	TGGTGCAGGCGCAGGAAAAAATTGTGGCAATTCCTCA	T	1	0.99343	1	Bone morphogenetic protein 6	EFO_0004747	Sun B	29875488	European	2018	0.1462	0.032	4.9e-06	+	3301	no
CD200R1	rs2519093	9_136141870	NEU	9	136141870	T	C	11425	0.2054	-0.2174	0.0168	1.693e-38	-----?---	FALSE	chr9:136141870	chr9:133266456	C	T	0	1	1	Desmoglein-2	EFO_0004747	Sun B	29875488	European	2018	-0.1754	0.0321	4.68e-08	-	3301	no
CD200R1	rs2519093	9_136141870	NEU	9	136141870	T	C	11425	0.2054	-0.2174	0.0168	1.693e-38	-----?---	FALSE	chr9:136141870	chr9:133266456	C	T	0	1	1	Dihydrofolate reductase	EFO_0004747	Sun B	29875488	European	2018	-0.1443	0.0321	7.08e-06	-	3301	no
CD200R1	rs2519093	9_136141870	NEU	9	136141870	T	C	11425	0.2054	-0.2174	0.0168	1.693e-38	-----?---	FALSE	chr9:136141870	chr9:133266456	C	T	0	1	1	Dipeptidase 2	EFO_0004747	Sun B	29875488	European	2018	0.2256	0.032	1.82e-12	+	3301	no
CD200R1	rs2519093	9_136141870	NEU	9	136141870	T	C	11425	0.2054	-0.2174	0.0168	1.693e-38	-----?---	FALSE	chr9:136141870	chr9:133266456	C	T	0	1	1	E-selectin	EFO_0004747	Sun B	29875488	European	2018	1.167	0.025	0	+	3301	no
CD200R1	rs2519093	9_136141870	NEU	9	136141870	T	C	11425	0.2054	-0.2174	0.0168	1.693e-38	-----?---	FALSE	chr9:136141870	chr9:133266456	C	T	0	1	1	Endoglin	EFO_0004747	Sun B	29875488	European	2018	0.2352	0.032	1.95e-13	+	3301	no
CD200R1	rs10935473	3_98416900	NEU	3	98416900	T	G	11425	0.4688	-0.3372	0.0132	3.06e-143	-----?---	FALSE	chr3:98416900	chr3:98698056	G	C	1	0.988	0.99598	Vascular endothelial growth factor receptor 3	EFO_0004747	Sun B	29875488	European	2018	0.6911	0.0224	6.03e-209	+	3301	no
CD200R1	rs2519093	9_136141870	NEU	9	136141870	T	C	11425	0.2054	-0.2174	0.0168	1.693e-38	-----?---	FALSE	chr9:136141870	chr9:133266456	TGGTGCAGGCGCAGGAAAAAATTGTGGCAATTCCTCA	T	1	0.99343	1	Carbohydrate sulfotransferase 15	EFO_0004747	Sun B	29875488	European	2018	0.316	0.0316	1.62e-23	+	3301	no
CD200R1	rs2519093	9_136141870	NEU	9	136141870	T	C	11425	0.2054	-0.2174	0.0168	1.693e-38	-----?---	FALSE	chr9:136141870	chr9:133266456	TGGTGCAGGCGCAGGAAAAAATTGTGGCAATTCCTCA	T	1	0.99343	1	Chloride intracellular channel protein 5	EFO_0004747	Sun B	29875488	European	2018	-0.1882	0.0319	3.72e-09	-	3301	no
CD200R1	rs2519093	9_136141870	NEU	9	136141870	T	C	11425	0.2054	-0.2174	0.0168	1.693e-38	-----?---	FALSE	chr9:136141870	chr9:133266456	C	T	0	1	1	Protein FAM3B	EFO_0004747	Sun B	29875488	European	2018	-0.2071	0.0321	1.02e-10	-	3301	no
CD200R1	rs2519093	9_136141870	NEU	9	136141870	T	C	11425	0.2054	-0.2174	0.0168	1.693e-38	-----?---	FALSE	chr9:136141870	chr9:133266456	C	T	0	1	1	Protein FAM3B	EFO_0004747	Sun B	29875488	European	2018	-0.2935	0.0318	3.09e-20	-	3301	no
CD200R1	rs2519093	9_136141870	NEU	9	136141870	T	C	11425	0.2054	-0.2174	0.0168	1.693e-38	-----?---	FALSE	chr9:136141870	chr9:133266456	C	T	0	1	1	Protein FAM3D	EFO_0004747	Sun B	29875488	European	2018	-0.7031	0.0298	8.91e-123	-	3301	no
CD200R1	rs2519093	9_136141870	NEU	9	136141870	T	C	11425	0.2054	-0.2174	0.0168	1.693e-38	-----?---	FALSE	chr9:136141870	chr9:133266456	TGGTGCAGGCGCAGGAAAAAATTGTGGCAATTCCTCA	T	1	0.99343	1	D-glucuronyl C5-epimerase	EFO_0004747	Sun B	29875488	European	2018	-0.5676	0.0305	4.17e-77	-	3301	no
CD200R1	rs2519093	9_136141870	NEU	9	136141870	T	C	11425	0.2054	-0.2174	0.0168	1.693e-38	-----?---	FALSE	chr9:136141870	chr9:133266456	G	A	1	0.99343	1	Protein jagged-1	EFO_0004747	Sun B	29875488	European	2018	0.2361	0.0319	1.38e-13	+	3301	no
CD200R1	rs2519093	9_136141870	NEU	9	136141870	T	C	11425	0.2054	-0.2174	0.0168	1.693e-38	-----?---	FALSE	chr9:136141870	chr9:133266456	C	T	0	1	1	Semaphorin-6A	EFO_0004747	Sun B	29875488	European	2018	0.2884	0.0319	1.38e-19	+	3301	no
CD200R1	rs2519093	9_136141870	NEU	9	136141870	T	C	11425	0.2054	-0.2174	0.0168	1.693e-38	-----?---	FALSE	chr9:136141870	chr9:133266456	C	T	0	1	1	Sulfhydryl oxidase 2	EFO_0004747	Sun B	29875488	European	2018	-0.9484	0.0277	7.76e-257	-	3301	no
CD200R1	rs2519093	9_136141870	NEU	9	136141870	T	C	11425	0.2054	-0.2174	0.0168	1.693e-38	-----?---	FALSE	chr9:136141870	chr9:133266456	G	A	1	0.99343	1	Semaphorin-6A	EFO_0004747	Sun B	29875488	European	2018	0.286	0.0318	2.24e-19	+	3301	no
CD200R1	rs2519093	9_136141870	NEU	9	136141870	T	C	11425	0.2054	-0.2174	0.0168	1.693e-38	-----?---	FALSE	chr9:136141870	chr9:133266456	G	A	1	0.99343	1	Sulfhydryl oxidase 2	EFO_0004747	Sun B	29875488	European	2018	-0.9423	0.0277	3.09e-254	-	3301	no
CD200R1	rs2519093	9_136141870	NEU	9	136141870	T	C	11425	0.2054	-0.2174	0.0168	1.693e-38	-----?---	FALSE	chr9:136141870	chr9:133266456	G	A	1	0.99343	1	Thrombospondin type-1 domain-containing protein 1	EFO_0004747	Sun B	29875488	European	2018	0.2828	0.0318	5.75e-19	+	3301	no
CD200R1	rs2519093	9_136141870	NEU	9	136141870	T	C	11425	0.2054	-0.2174	0.0168	1.693e-38	-----?---	FALSE	chr9:136141870	chr9:133266456	TGGTGCAGGCGCAGGAAAAAATTGTGGCAATTCCTCA	T	1	0.99343	1	N-acetylglucosamine-6-sulfatase	EFO_0004747	Sun B	29875488	European	2018	0.1669	0.032	1.78e-07	+	3301	no
CD200R1	rs2519093	9_136141870	NEU	9	136141870	T	C	11425	0.2054	-0.2174	0.0168	1.693e-38	-----?---	FALSE	chr9:136141870	chr9:133266456	TGGTGCAGGCGCAGGAAAAAATTGTGGCAATTCCTCA	T	1	0.99343	1	Golgi membrane protein 1	EFO_0004747	Sun B	29875488	European	2018	-0.5212	0.0308	2.82e-64	-	3301	no
CD200R1	rs2519093	9_136141870	NEU	9	136141870	T	C	11425	0.2054	-0.2174	0.0168	1.693e-38	-----?---	FALSE	chr9:136141870	chr9:133266456	TGGTGCAGGCGCAGGAAAAAATTGTGGCAATTCCTCA	T	1	0.99343	1	Neural cell adhesion molecule L1	EFO_0004747	Sun B	29875488	European	2018	0.2096	0.0319	5.01e-11	+	3301	no
CD200R1	rs2519093	9_136141870	NEU	9	136141870	T	C	11425	0.2054	-0.2174	0.0168	1.693e-38	-----?---	FALSE	chr9:136141870	chr9:133266456	TGGTGCAGGCGCAGGAAAAAATTGTGGCAATTCCTCA	T	1	0.99343	1	OX-2 membrane glycoprotein	EFO_0004747	Sun B	29875488	European	2018	0.185	0.0319	6.92e-09	+	3301	no
CD200R1	rs2519093	9_136141870	NEU	9	136141870	T	C	11425	0.2054	-0.2174	0.0168	1.693e-38	-----?---	FALSE	chr9:136141870	chr9:133266456	TGGTGCAGGCGCAGGAAAAAATTGTGGCAATTCCTCA	T	1	0.99343	1	P-selectin	EFO_0004747	Sun B	29875488	European	2018	0.4486	0.0311	4.47e-47	+	3301	no
CD200R1	rs2519093	9_136141870	NEU	9	136141870	T	C	11425	0.2054	-0.2174	0.0168	1.693e-38	-----?---	FALSE	chr9:136141870	chr9:133266456	TGGTGCAGGCGCAGGAAAAAATTGTGGCAATTCCTCA	T	1	0.99343	1	Peptide YY	EFO_0004747	Sun B	29875488	European	2018	0.1506	0.032	2.45e-06	+	3301	no
CD200R1	rs2519093	9_136141870	NEU	9	136141870	T	C	11425	0.2054	-0.2174	0.0168	1.693e-38	-----?---	FALSE	chr9:136141870	chr9:133266456	TGGTGCAGGCGCAGGAAAAAATTGTGGCAATTCCTCA	T	1	0.99343	1	Platelet endothelial aggregation receptor 1	EFO_0004747	Sun B	29875488	European	2018	0.2118	0.0319	3.02e-11	+	3301	no
CD200R1	rs2519093	9_136141870	NEU	9	136141870	T	C	11425	0.2054	-0.2174	0.0168	1.693e-38	-----?---	FALSE	chr9:136141870	chr9:133266456	TGGTGCAGGCGCAGGAAAAAATTGTGGCAATTCCTCA	T	1	0.99343	1	Protein CASC4	EFO_0004747	Sun B	29875488	European	2018	-0.1435	0.032	7.41e-06	-	3301	no
CD200R1	rs2519093	9_136141870	NEU	9	136141870	T	C	11425	0.2054	-0.2174	0.0168	1.693e-38	-----?---	FALSE	chr9:136141870	chr9:133266456	TGGTGCAGGCGCAGGAAAAAATTGTGGCAATTCCTCA	T	1	0.99343	1	Intercellular adhesion molecule 1	EFO_0004747	Sun B	29875488	European	2018	0.2663	0.0318	5.01e-17	+	3301	no
CD200R1	rs2519093	9_136141870	NEU	9	136141870	T	C	11425	0.2054	-0.2174	0.0168	1.693e-38	-----?---	FALSE	chr9:136141870	chr9:133266456	TGGTGCAGGCGCAGGAAAAAATTGTGGCAATTCCTCA	T	1	0.99343	1	Intercellular adhesion molecule 2	EFO_0004747	Sun B	29875488	European	2018	0.2361	0.0318	1.17e-13	+	3301	no
CD200R1	rs2519093	9_136141870	NEU	9	136141870	T	C	11425	0.2054	-0.2174	0.0168	1.693e-38	-----?---	FALSE	chr9:136141870	chr9:133266456	TGGTGCAGGCGCAGGAAAAAATTGTGGCAATTCCTCA	T	1	0.99343	1	Intercellular adhesion molecule 4	EFO_0004747	Sun B	29875488	European	2018	0.2081	0.0319	6.76e-11	+	3301	no
CD200R1	rs2519093	9_136141870	NEU	9	136141870	T	C	11425	0.2054	-0.2174	0.0168	1.693e-38	-----?---	FALSE	chr9:136141870	chr9:133266456	TGGTGCAGGCGCAGGAAAAAATTGTGGCAATTCCTCA	T	1	0.99343	1	Intercellular adhesion molecule 5	EFO_0004747	Sun B	29875488	European	2018	0.2653	0.0318	6.76e-17	+	3301	no
CD200R1	rs2519093	9_136141870	NEU	9	136141870	T	C	11425	0.2054	-0.2174	0.0168	1.693e-38	-----?---	FALSE	chr9:136141870	chr9:133266456	TGGTGCAGGCGCAGGAAAAAATTGTGGCAATTCCTCA	T	1	0.99343	1	Intercellular adhesion molecule 5	EFO_0004747	Sun B	29875488	European	2018	0.4078	0.0313	8.32e-39	+	3301	no
CD200R1	rs2519093	9_136141870	NEU	9	136141870	T	C	11425	0.2054	-0.2174	0.0168	1.693e-38	-----?---	FALSE	chr9:136141870	chr9:133266456	TGGTGCAGGCGCAGGAAAAAATTGTGGCAATTCCTCA	T	1	0.99343	1	Interleukin-3 receptor subunit alpha	EFO_0004747	Sun B	29875488	European	2018	0.8484	0.0285	8.13e-195	+	3301	no
CD200R1	rs2519093	9_136141870	NEU	9	136141870	T	C	11425	0.2054	-0.2174	0.0168	1.693e-38	-----?---	FALSE	chr9:136141870	chr9:133266456	G	A	1	0.99343	1	HGF	EFO_0004747	Sun W	27532455	Unspecified	2016	NA	NA	1.6e-33	NA	-	no
CD200R1	rs2519093	9_136141870	NEU	9	136141870	T	C	11425	0.2054	-0.2174	0.0168	1.693e-38	-----?---	FALSE	chr9:136141870	chr9:133266456	G	A	1	0.99343	1	PECAM-1	EFO_0004747	Sun W	27532455	Unspecified	2016	NA	NA	1.26e-58	NA	-	no
CD200R1	rs2519093	9_136141870	NEU	9	136141870	T	C	11425	0.2054	-0.2174	0.0168	1.693e-38	-----?---	FALSE	chr9:136141870	chr9:133266456	G	A	1	0.99343	1	sE-Selectin	EFO_0004747	Enroth S	25147954	European	2014	NA	NA	5.01e-16	NA	-	no
CD200R1	rs2519093	9_136141870	NEU	9	136141870	T	C	11425	0.2054	-0.2174	0.0168	1.693e-38	-----?---	FALSE	chr9:136141870	chr9:133266456	G	A	1	0.99343	1	sE-Selectin	EFO_0004747	Sun W	27532455	Unspecified	2016	NA	NA	2.14e-104	NA	-	no
CD200R1	rs2519093	9_136141870	NEU	9	136141870	T	C	11425	0.2054	-0.2174	0.0168	1.693e-38	-----?---	FALSE	chr9:136141870	chr9:133266456	G	A	1	0.99343	1	Angiopoietin-1 receptor	EFO_0004747	Folkersen L	28369058	European	2017	0.1476	0.0292	4.359e-07	+	3394	no
CD200R1	rs2519093	9_136141870	NEU	9	136141870	T	C	11425	0.2054	-0.2174	0.0168	1.693e-38	-----?---	FALSE	chr9:136141870	chr9:133266456	G	A	1	0.99343	1	E-selectin	EFO_0004747	Folkersen L	28369058	European	2017	0.858	0.0253	1.212e-217	+	3394	no
CD200R1	rs2519093	9_136141870	NEU	9	136141870	T	C	11425	0.2054	-0.2174	0.0168	1.693e-38	-----?---	FALSE	chr9:136141870	chr9:133266456	TGGTGCAGGCGCAGGAAAAAATTGTGGCAATTCCTCA	T	1	0.99343	1	Toll-like receptor 4:Lymphocyte antigen 96 complex	EFO_0004747	Sun B	29875488	European	2018	0.3139	0.0316	3.16e-23	+	3301	no
CD200R1	rs2519093	9_136141870	NEU	9	136141870	T	C	11425	0.2054	-0.2174	0.0168	1.693e-38	-----?---	FALSE	chr9:136141870	chr9:133266456	TGGTGCAGGCGCAGGAAAAAATTGTGGCAATTCCTCA	T	1	0.99343	1	Transmembrane protein 2	EFO_0004747	Sun B	29875488	European	2018	0.1458	0.032	5.25e-06	+	3301	no
CD200R1	rs2519093	9_136141870	NEU	9	136141870	T	C	11425	0.2054	-0.2174	0.0168	1.693e-38	-----?---	FALSE	chr9:136141870	chr9:133266456	TGGTGCAGGCGCAGGAAAAAATTGTGGCAATTCCTCA	T	1	0.99343	1	Tuftelin	EFO_0004747	Sun B	29875488	European	2018	0.1617	0.032	4.27e-07	+	3301	no
CD200R1	rs2519093	9_136141870	NEU	9	136141870	T	C	11425	0.2054	-0.2174	0.0168	1.693e-38	-----?---	FALSE	chr9:136141870	chr9:133266456	TGGTGCAGGCGCAGGAAAAAATTGTGGCAATTCCTCA	T	1	0.99343	1	Tyrosine-protein kinase receptor Tie-1, soluble	EFO_0004747	Sun B	29875488	European	2018	-0.2413	0.0318	3.39e-14	-	3301	no
CD200R1	rs2519093	9_136141870	NEU	9	136141870	T	C	11425	0.2054	-0.2174	0.0168	1.693e-38	-----?---	FALSE	chr9:136141870	chr9:133266456	TGGTGCAGGCGCAGGAAAAAATTGTGGCAATTCCTCA	T	1	0.99343	1	Vascular endothelial growth factor receptor 2	EFO_0004747	Sun B	29875488	European	2018	0.5746	0.0305	2.82e-79	+	3301	no
CD200R1	rs2519093	9_136141870	NEU	9	136141870	T	C	11425	0.2054	-0.2174	0.0168	1.693e-38	-----?---	FALSE	chr9:136141870	chr9:133266456	TGGTGCAGGCGCAGGAAAAAATTGTGGCAATTCCTCA	T	1	0.99343	1	Vascular endothelial growth factor receptor 3	EFO_0004747	Sun B	29875488	European	2018	0.5696	0.0305	1e-77	+	3301	no
CD200R1	rs2519093	9_136141870	NEU	9	136141870	T	C	11425	0.2054	-0.2174	0.0168	1.693e-38	-----?---	FALSE	chr9:136141870	chr9:133266456	TGGTGCAGGCGCAGGAAAAAATTGTGGCAATTCCTCA	T	1	0.99343	1	Platelet endothelial aggregation receptor 1	EFO_0004747	Sun B	29875488	European	2018	0.2118	0.0319	3.02e-11	+	3301	no
CD200R1	rs2519093	9_136141870	NEU	9	136141870	T	C	11425	0.2054	-0.2174	0.0168	1.693e-38	-----?---	FALSE	chr9:136141870	chr9:133266456	TGGTGCAGGCGCAGGAAAAAATTGTGGCAATTCCTCA	T	1	0.99343	1	Protein CASC4	EFO_0004747	Sun B	29875488	European	2018	-0.1435	0.032	7.41e-06	-	3301	no
CD200R1	rs2519093	9_136141870	NEU	9	136141870	T	C	11425	0.2054	-0.2174	0.0168	1.693e-38	-----?---	FALSE	chr9:136141870	chr9:133266456	TGGTGCAGGCGCAGGAAAAAATTGTGGCAATTCCTCA	T	1	0.99343	1	Protein FAM177A1	EFO_0004747	Sun B	29875488	European	2018	0.2023	0.0319	2.29e-10	+	3301	no
CD200R1	rs2519093	9_136141870	NEU	9	136141870	T	C	11425	0.2054	-0.2174	0.0168	1.693e-38	-----?---	FALSE	chr9:136141870	chr9:133266456	TGGTGCAGGCGCAGGAAAAAATTGTGGCAATTCCTCA	T	1	0.99343	1	Protein FAM3B	EFO_0004747	Sun B	29875488	European	2018	-0.2019	0.0319	2.51e-10	-	3301	no
CD200R1	rs2519093	9_136141870	NEU	9	136141870	T	C	11425	0.2054	-0.2174	0.0168	1.693e-38	-----?---	FALSE	chr9:136141870	chr9:133266456	G	A	1	0.99343	1	Ciliary neurotrophic factor receptor subunit alpha	EFO_0004747	Sun B	29875488	European	2018	-0.1438	0.0321	7.41e-06	-	3301	no
CD200R1	rs2519093	9_136141870	NEU	9	136141870	T	C	11425	0.2054	-0.2174	0.0168	1.693e-38	-----?---	FALSE	chr9:136141870	chr9:133266456	G	A	1	0.99343	1	Coagulation Factor VIII	EFO_0004747	Sun B	29875488	European	2018	-0.5239	0.0308	9.55e-65	-	3301	no
CD200R1	rs2519093	9_136141870	NEU	9	136141870	T	C	11425	0.2054	-0.2174	0.0168	1.693e-38	-----?---	FALSE	chr9:136141870	chr9:133266456	TGGTGCAGGCGCAGGAAAAAATTGTGGCAATTCCTCA	T	1	0.99343	1	Protein jagged-1	EFO_0004747	Sun B	29875488	European	2018	0.2306	0.0318	4.47e-13	+	3301	no
CD200R1	rs2519093	9_136141870	NEU	9	136141870	T	C	11425	0.2054	-0.2174	0.0168	1.693e-38	-----?---	FALSE	chr9:136141870	chr9:133266456	TGGTGCAGGCGCAGGAAAAAATTGTGGCAATTCCTCA	T	1	0.99343	1	Protein-tyrosine sulfotransferase 2	EFO_0004747	Sun B	29875488	European	2018	-0.3141	0.0316	3.02e-23	-	3301	no
CD200R1	rs2519093	9_136141870	NEU	9	136141870	T	C	11425	0.2054	-0.2174	0.0168	1.693e-38	-----?---	FALSE	chr9:136141870	chr9:133266456	G	A	1	0.99343	1	Desmoglein-2	EFO_0004747	Sun B	29875488	European	2018	-0.1694	0.032	1.23e-07	-	3301	no
CD200R1	rs2519093	9_136141870	NEU	9	136141870	T	C	11425	0.2054	-0.2174	0.0168	1.693e-38	-----?---	FALSE	chr9:136141870	chr9:133266456	G	A	1	0.99343	1	Dihydrofolate reductase	EFO_0004747	Sun B	29875488	European	2018	-0.149	0.032	3.31e-06	-	3301	no
CD200R1	rs2519093	9_136141870	NEU	9	136141870	T	C	11425	0.2054	-0.2174	0.0168	1.693e-38	-----?---	FALSE	chr9:136141870	chr9:133266456	G	A	1	0.99343	1	Carbohydrate sulfotransferase 15	EFO_0004747	Sun B	29875488	European	2018	0.3174	0.0317	1.2e-23	+	3301	no
CD200R1	rs2519093	9_136141870	NEU	9	136141870	T	C	11425	0.2054	-0.2174	0.0168	1.693e-38	-----?---	FALSE	chr9:136141870	chr9:133266456	G	A	1	0.99343	1	Chloride intracellular channel protein 5	EFO_0004747	Sun B	29875488	European	2018	-0.1904	0.032	2.57e-09	-	3301	no
CD200R1	rs2519093	9_136141870	NEU	9	136141870	T	C	11425	0.2054	-0.2174	0.0168	1.693e-38	-----?---	FALSE	chr9:136141870	chr9:133266456	G	A	1	0.99343	1	Ciliary neurotrophic factor receptor subunit alpha	EFO_0004747	Sun B	29875488	European	2018	-0.1457	0.032	5.5e-06	-	3301	no
CD200R1	rs2519093	9_136141870	NEU	9	136141870	T	C	11425	0.2054	-0.2174	0.0168	1.693e-38	-----?---	FALSE	chr9:136141870	chr9:133266456	C	T	1	0.98684	0.9934	Intercellular adhesion molecule 1	EFO_0004747	Sun B	29875488	European	2018	0.2668	0.032	7.41e-17	+	3301	no
CD200R1	rs2519093	9_136141870	NEU	9	136141870	T	C	11425	0.2054	-0.2174	0.0168	1.693e-38	-----?---	FALSE	chr9:136141870	chr9:133266456	C	T	1	0.98684	0.9934	Intercellular adhesion molecule 2	EFO_0004747	Sun B	29875488	European	2018	0.2367	0.0321	1.55e-13	+	3301	no
CD200R1	rs2519093	9_136141870	NEU	9	136141870	T	C	11425	0.2054	-0.2174	0.0168	1.693e-38	-----?---	FALSE	chr9:136141870	chr9:133266456	C	T	1	0.98684	0.9934	Intercellular adhesion molecule 4	EFO_0004747	Sun B	29875488	European	2018	0.2105	0.0321	5.62e-11	+	3301	no
CD200R1	rs2519093	9_136141870	NEU	9	136141870	T	C	11425	0.2054	-0.2174	0.0168	1.693e-38	-----?---	FALSE	chr9:136141870	chr9:133266456	C	T	1	0.98684	0.9934	Intercellular adhesion molecule 5	EFO_0004747	Sun B	29875488	European	2018	0.2755	0.032	6.92e-18	+	3301	no
CD200R1	rs2519093	9_136141870	NEU	9	136141870	T	C	11425	0.2054	-0.2174	0.0168	1.693e-38	-----?---	FALSE	chr9:136141870	chr9:133266456	C	T	1	0.98684	0.9934	Intercellular adhesion molecule 5	EFO_0004747	Sun B	29875488	European	2018	0.4181	0.0315	3.39e-40	+	3301	no
CD200R1	rs2519093	9_136141870	NEU	9	136141870	T	C	11425	0.2054	-0.2174	0.0168	1.693e-38	-----?---	FALSE	chr9:136141870	chr9:133266456	C	T	1	0.98684	0.9934	Interleukin-27 receptor subunit alpha	EFO_0004747	Sun B	29875488	European	2018	0.1433	0.0322	8.71e-06	+	3301	no
CD200R1	rs2519093	9_136141870	NEU	9	136141870	T	C	11425	0.2054	-0.2174	0.0168	1.693e-38	-----?---	FALSE	chr9:136141870	chr9:133266456	C	T	1	0.98684	0.9934	Interleukin-3 receptor subunit alpha	EFO_0004747	Sun B	29875488	European	2018	0.853	0.0287	7.76e-194	+	3301	no
CD200R1	rs2519093	9_136141870	NEU	9	136141870	T	C	11425	0.2054	-0.2174	0.0168	1.693e-38	-----?---	FALSE	chr9:136141870	chr9:133266456	C	T	1	0.98684	0.9934	Interleukin-6 receptor subunit beta	EFO_0004747	Sun B	29875488	European	2018	0.2316	0.0321	5.25e-13	+	3301	no
CD200R1	rs10935473	3_98416900	NEU	3	98416900	T	G	11425	0.4688	-0.3372	0.0132	3.06e-143	-----?---	FALSE	chr3:98416900	chr3:98698056	G	T	0	1	1	NA	EFO_0004747	Yao C	30111768	European	2017	0.1467	0.01996	1.94e-13	+	6861	no
CD200R1	rs2519093	9_136141870	NEU	9	136141870	T	C	11425	0.2054	-0.2174	0.0168	1.693e-38	-----?---	FALSE	chr9:136141870	chr9:133266456	G	A	1	0.99343	1	Vascular endothelial growth factor receptor 2	EFO_0004747	Sun B	29875488	European	2018	0.5761	0.0305	1.82e-79	+	3301	no
CD200R1	rs2519093	9_136141870	NEU	9	136141870	T	C	11425	0.2054	-0.2174	0.0168	1.693e-38	-----?---	FALSE	chr9:136141870	chr9:133266456	G	A	1	0.99343	1	Vascular endothelial growth factor receptor 3	EFO_0004747	Sun B	29875488	European	2018	0.5698	0.0306	1.48e-77	+	3301	no
CD200R1	rs2519093	9_136141870	NEU	9	136141870	T	C	11425	0.2054	-0.2174	0.0168	1.693e-38	-----?---	FALSE	chr9:136141870	chr9:133266456	G	A	1	0.99343	1	Xyloside xylosyltransferase 1	EFO_0004747	Sun B	29875488	European	2018	-0.1631	0.032	3.47e-07	-	3301	no
CD200R1	rs2519093	9_136141870	NEU	9	136141870	T	C	11425	0.2054	-0.2174	0.0168	1.693e-38	-----?---	FALSE	chr9:136141870	chr9:133266456	G	A	1	0.99343	1	Intercellular adhesion molecule 1	EFO_0004747	Yao C	30111768	European	2017	0.336	0.02511	7.66e-41	+	6861	no
CD200R1	rs2519093	9_136141870	NEU	9	136141870	T	C	11425	0.2054	-0.2174	0.0168	1.693e-38	-----?---	FALSE	chr9:136141870	chr9:133266456	G	A	1	0.99343	1	Lithostathine-1-alpha	EFO_0004747	Yao C	30111768	European	2017	-0.147	0.02552	8.36e-09	-	6861	no
CD200R1	rs2519093	9_136141870	NEU	9	136141870	T	C	11425	0.2054	-0.2174	0.0168	1.693e-38	-----?---	FALSE	chr9:136141870	chr9:133266456	G	A	1	0.99343	1	Lithostathine-1-alpha	EFO_0004747	Yao C	30111768	European	2017	-0.1473	0.02552	7.85e-09	-	6861	no
CD200R1	rs2519093	9_136141870	NEU	9	136141870	T	C	11425	0.2054	-0.2174	0.0168	1.693e-38	-----?---	FALSE	chr9:136141870	chr9:133266456	G	A	1	0.99343	1	NA	EFO_0004747	Yao C	30111768	European	2017	0.223	0.02518	8.28e-19	+	6861	no
CD200R1	rs2519093	9_136141870	NEU	9	136141870	T	C	11425	0.2054	-0.2174	0.0168	1.693e-38	-----?---	FALSE	chr9:136141870	chr9:133266456	TGGTGCAGGCGCAGGAAAAAATTGTGGCAATTCCTCA	T	1	0.99343	1	Adhesion G protein-coupled receptor F5	EFO_0004747	Sun B	29875488	European	2018	0.7681	0.0292	9.12e-153	+	3301	no
CD200R1	rs2519093	9_136141870	NEU	9	136141870	T	C	11425	0.2054	-0.2174	0.0168	1.693e-38	-----?---	FALSE	chr9:136141870	chr9:133266456	TGGTGCAGGCGCAGGAAAAAATTGTGGCAATTCCTCA	T	1	0.99343	1	Alpha-(1,3)-fucosyltransferase 10	EFO_0004747	Sun B	29875488	European	2018	-0.1549	0.032	1.29e-06	-	3301	no
CD200R1	rs2519093	9_136141870	NEU	9	136141870	T	C	11425	0.2054	-0.2174	0.0168	1.693e-38	-----?---	FALSE	chr9:136141870	chr9:133266456	TGGTGCAGGCGCAGGAAAAAATTGTGGCAATTCCTCA	T	1	0.99343	1	Beta-1,4-galactosyltransferase 1	EFO_0004747	Sun B	29875488	European	2018	-0.2356	0.0318	1.35e-13	-	3301	no
CD200R1	rs2519093	9_136141870	NEU	9	136141870	T	C	11425	0.2054	-0.2174	0.0168	1.693e-38	-----?---	FALSE	chr9:136141870	chr9:133266456	G	A	1	0.99343	1	Leukemia inhibitory factor receptor	EFO_0004747	Sun B	29875488	European	2018	0.2942	0.0318	1.95e-20	+	3301	no
CD200R1	rs2519093	9_136141870	NEU	9	136141870	T	C	11425	0.2054	-0.2174	0.0168	1.693e-38	-----?---	FALSE	chr9:136141870	chr9:133266456	G	A	1	0.99343	1	Mannose-binding protein C	EFO_0004747	Sun B	29875488	European	2018	-0.2361	0.0319	1.35e-13	-	3301	no
CD200R1	rs2519093	9_136141870	NEU	9	136141870	T	C	11425	0.2054	-0.2174	0.0168	1.693e-38	-----?---	FALSE	chr9:136141870	chr9:133266456	G	A	1	0.99343	1	Mannosyl-oligosaccharide 1,2-alpha-mannosidase IB	EFO_0004747	Sun B	29875488	European	2018	-0.2161	0.0319	1.32e-11	-	3301	no
CD200R1	rs2519093	9_136141870	NEU	9	136141870	T	C	11425	0.2054	-0.2174	0.0168	1.693e-38	-----?---	FALSE	chr9:136141870	chr9:133266456	G	A	1	0.99343	1	N-acetylglucosamine-6-sulfatase	EFO_0004747	Sun B	29875488	European	2018	0.1674	0.032	1.7e-07	+	3301	no
CD200R1	rs2519093	9_136141870	NEU	9	136141870	T	C	11425	0.2054	-0.2174	0.0168	1.693e-38	-----?---	FALSE	chr9:136141870	chr9:133266456	G	A	1	0.99343	1	N-acetyllactosaminide beta-1,3-N-acetylglucosaminyltransferase 2	EFO_0004747	Sun B	29875488	European	2018	-0.3083	0.0317	2.4e-22	-	3301	no
CD200R1	rs2519093	9_136141870	NEU	9	136141870	T	C	11425	0.2054	-0.2174	0.0168	1.693e-38	-----?---	FALSE	chr9:136141870	chr9:133266456	G	A	1	0.99343	1	Neural cell adhesion molecule L1	EFO_0004747	Sun B	29875488	European	2018	0.2089	0.032	6.31e-11	+	3301	no
CD200R1	rs2519093	9_136141870	NEU	9	136141870	T	C	11425	0.2054	-0.2174	0.0168	1.693e-38	-----?---	FALSE	chr9:136141870	chr9:133266456	C	T	1	0.98684	0.9934	Carbohydrate sulfotransferase 15	EFO_0004747	Sun B	29875488	European	2018	0.3214	0.0318	5.89e-24	+	3301	no
CD200R1	rs2519093	9_136141870	NEU	9	136141870	T	C	11425	0.2054	-0.2174	0.0168	1.693e-38	-----?---	FALSE	chr9:136141870	chr9:133266456	C	T	1	0.98684	0.9934	Chloride intracellular channel protein 5	EFO_0004747	Sun B	29875488	European	2018	-0.1868	0.0322	6.46e-09	-	3301	no
CD200R1	rs2519093	9_136141870	NEU	9	136141870	T	C	11425	0.2054	-0.2174	0.0168	1.693e-38	-----?---	FALSE	chr9:136141870	chr9:133266456	C	T	1	0.98684	0.9934	Secreted and transmembrane protein 1	EFO_0004747	Sun B	29875488	European	2018	0.1663	0.0322	2.4e-07	+	3301	no
CD200R1	rs2519093	9_136141870	NEU	9	136141870	T	C	11425	0.2054	-0.2174	0.0168	1.693e-38	-----?---	FALSE	chr9:136141870	chr9:133266456	C	T	1	0.98684	0.9934	Sulfhydryl oxidase 2	EFO_0004747	Sun B	29875488	European	2018	-0.9422	0.0279	1.12e-250	-	3301	no
CD200R1	rs2519093	9_136141870	NEU	9	136141870	T	C	11425	0.2054	-0.2174	0.0168	1.693e-38	-----?---	FALSE	chr9:136141870	chr9:133266456	C	T	1	0.98684	0.9934	Dipeptidase 2	EFO_0004747	Sun B	29875488	European	2018	0.2262	0.0321	1.82e-12	+	3301	no
CD200R1	rs2519093	9_136141870	NEU	9	136141870	T	C	11425	0.2054	-0.2174	0.0168	1.693e-38	-----?---	FALSE	chr9:136141870	chr9:133266456	C	T	1	0.98684	0.9934	E-selectin	EFO_0004747	Sun B	29875488	European	2018	1.16	0.0252	0	+	3301	no
CD200R1	rs2519093	9_136141870	NEU	9	136141870	T	C	11425	0.2054	-0.2174	0.0168	1.693e-38	-----?---	FALSE	chr9:136141870	chr9:133266456	C	T	1	0.98684	0.9934	Dihydrofolate reductase	EFO_0004747	Sun B	29875488	European	2018	-0.1506	0.0322	2.95e-06	-	3301	no
CD200R1	rs2519093	9_136141870	NEU	9	136141870	T	C	11425	0.2054	-0.2174	0.0168	1.693e-38	-----?---	FALSE	chr9:136141870	chr9:133266456	G	A	1	0.99343	1	Protein FAM3B	EFO_0004747	Sun B	29875488	European	2018	-0.2003	0.032	3.8e-10	-	3301	no
CD200R1	rs2519093	9_136141870	NEU	9	136141870	T	C	11425	0.2054	-0.2174	0.0168	1.693e-38	-----?---	FALSE	chr9:136141870	chr9:133266456	C	T	1	0.98684	0.9934	Transmembrane protein 2	EFO_0004747	Sun B	29875488	European	2018	0.1471	0.0322	5.01e-06	+	3301	no
CD200R1	rs2519093	9_136141870	NEU	9	136141870	T	C	11425	0.2054	-0.2174	0.0168	1.693e-38	-----?---	FALSE	chr9:136141870	chr9:133266456	C	T	1	0.98684	0.9934	Tuftelin	EFO_0004747	Sun B	29875488	European	2018	0.1676	0.0322	1.95e-07	+	3301	no
CD200R1	rs2519093	9_136141870	NEU	9	136141870	T	C	11425	0.2054	-0.2174	0.0168	1.693e-38	-----?---	FALSE	chr9:136141870	chr9:133266456	C	T	1	0.98684	0.9934	Tyrosine-protein kinase receptor Tie-1, soluble	EFO_0004747	Sun B	29875488	European	2018	-0.2386	0.0321	1e-13	-	3301	no
CD200R1	rs10935473	3_98416900	NEU	3	98416900	T	G	11425	0.4688	-0.3372	0.0132	3.06e-143	-----?---	FALSE	chr3:98416900	chr3:98698056	T	C	1	0.988	0.99598	Programmed cell death 1 ligand 2	EFO_0004747	Sun B	29875488	European	2018	0.1505	0.0254	3.16e-09	+	3301	no
CD200R1	rs10935473	3_98416900	NEU	3	98416900	T	G	11425	0.4688	-0.3372	0.0132	3.06e-143	-----?---	FALSE	chr3:98416900	chr3:98698056	T	C	1	0.988	0.99598	Tyrosine-protein kinase receptor Tie-1, soluble	EFO_0004747	Sun B	29875488	European	2018	0.2707	0.0251	4.27e-27	+	3301	no
CD200R1	rs10935473	3_98416900	NEU	3	98416900	T	G	11425	0.4688	-0.3372	0.0132	3.06e-143	-----?---	FALSE	chr3:98416900	chr3:98698056	T	C	1	0.988	0.99598	Vascular endothelial growth factor receptor 2	EFO_0004747	Sun B	29875488	European	2018	0.1926	0.0253	2.88e-14	+	3301	no
CD200R1	rs2519093	9_136141870	NEU	9	136141870	T	C	11425	0.2054	-0.2174	0.0168	1.693e-38	-----?---	FALSE	chr9:136141870	chr9:133266456	C	T	1	0.98684	0.9934	Lithostathine-1-alpha	EFO_0004747	Yao C	30111768	European	2017	-0.1472	0.02562	9.25e-09	-	6861	no
CD200R1	rs2519093	9_136141870	NEU	9	136141870	T	C	11425	0.2054	-0.2174	0.0168	1.693e-38	-----?---	FALSE	chr9:136141870	chr9:133266456	C	T	1	0.98684	0.9934	NA	EFO_0004747	Yao C	30111768	European	2017	0.2237	0.02528	8.99e-19	+	6861	no
CD200R1	rs2519093	9_136141870	NEU	9	136141870	T	C	11425	0.2054	-0.2174	0.0168	1.693e-38	-----?---	FALSE	chr9:136141870	chr9:133266456	G	A	1	0.99343	1	Secreted and transmembrane protein 1	EFO_0004747	Sun B	29875488	European	2018	0.1657	0.032	2.29e-07	+	3301	no
CD200R1	rs2519093	9_136141870	NEU	9	136141870	T	C	11425	0.2054	-0.2174	0.0168	1.693e-38	-----?---	FALSE	chr9:136141870	chr9:133266456	G	A	1	0.99343	1	Protein jagged-1	EFO_0004747	Sun B	29875488	European	2018	0.2315	0.0319	3.89e-13	+	3301	no
CD200R1	rs2519093	9_136141870	NEU	9	136141870	T	C	11425	0.2054	-0.2174	0.0168	1.693e-38	-----?---	FALSE	chr9:136141870	chr9:133266456	G	A	1	0.99343	1	Protein-tyrosine sulfotransferase 2	EFO_0004747	Sun B	29875488	European	2018	-0.3152	0.0317	2.45e-23	-	3301	no
CD200R1	rs2519093	9_136141870	NEU	9	136141870	T	C	11425	0.2054	-0.2174	0.0168	1.693e-38	-----?---	FALSE	chr9:136141870	chr9:133266456	C	T	0	1	1	Adhesion G protein-coupled receptor F5	EFO_0004747	Sun B	29875488	European	2018	0.7777	0.0293	1.38e-155	+	3301	no
CD200R1	rs2519093	9_136141870	NEU	9	136141870	T	C	11425	0.2054	-0.2174	0.0168	1.693e-38	-----?---	FALSE	chr9:136141870	chr9:133266456	C	T	0	1	1	Alpha-(1,3)-fucosyltransferase 10	EFO_0004747	Sun B	29875488	European	2018	-0.156	0.0321	1.2e-06	-	3301	no
CD200R1	rs2519093	9_136141870	NEU	9	136141870	T	C	11425	0.2054	-0.2174	0.0168	1.693e-38	-----?---	FALSE	chr9:136141870	chr9:133266456	G	A	1	0.99343	1	Transmembrane protein 2	EFO_0004747	Sun B	29875488	European	2018	0.1466	0.032	4.79e-06	+	3301	no
CD200R1	rs2519093	9_136141870	NEU	9	136141870	T	C	11425	0.2054	-0.2174	0.0168	1.693e-38	-----?---	FALSE	chr9:136141870	chr9:133266456	C	T	0	1	1	Beta-1,4-galactosyltransferase 2	EFO_0004747	Sun B	29875488	European	2018	-0.1779	0.0321	2.95e-08	-	3301	no
CD200R1	rs2519093	9_136141870	NEU	9	136141870	T	C	11425	0.2054	-0.2174	0.0168	1.693e-38	-----?---	FALSE	chr9:136141870	chr9:133266456	C	T	0	1	1	Bifunctional heparan sulfate N-deacetylase/N-sulfotransferase 1	EFO_0004747	Sun B	29875488	European	2018	-0.1557	0.0321	1.26e-06	-	3301	no
CD200R1	rs2519093	9_136141870	NEU	9	136141870	T	C	11425	0.2054	-0.2174	0.0168	1.693e-38	-----?---	FALSE	chr9:136141870	chr9:133266456	C	T	0	1	1	Bone morphogenetic protein 6	EFO_0004747	Sun B	29875488	European	2018	0.1502	0.0321	2.95e-06	+	3301	no
CD200R1	rs2519093	9_136141870	NEU	9	136141870	T	C	11425	0.2054	-0.2174	0.0168	1.693e-38	-----?---	FALSE	chr9:136141870	chr9:133266456	C	T	0	1	1	C-C motif chemokine 25	EFO_0004747	Sun B	29875488	European	2018	0.1719	0.0321	8.71e-08	+	3301	no
CD200R1	rs2519093	9_136141870	NEU	9	136141870	T	C	11425	0.2054	-0.2174	0.0168	1.693e-38	-----?---	FALSE	chr9:136141870	chr9:133266456	C	T	0	1	1	C-C motif chemokine 25	EFO_0004747	Sun B	29875488	European	2018	0.1562	0.0321	1.17e-06	+	3301	no
CD200R1	rs2519093	9_136141870	NEU	9	136141870	T	C	11425	0.2054	-0.2174	0.0168	1.693e-38	-----?---	FALSE	chr9:136141870	chr9:133266456	G	A	1	0.99343	1	P-selectin	EFO_0004747	Sun B	29875488	European	2018	0.4507	0.0312	2.51e-47	+	3301	no
CD200R1	rs2519093	9_136141870	NEU	9	136141870	T	C	11425	0.2054	-0.2174	0.0168	1.693e-38	-----?---	FALSE	chr9:136141870	chr9:133266456	G	A	1	0.99343	1	Peptide YY	EFO_0004747	Sun B	29875488	European	2018	0.1551	0.032	1.29e-06	+	3301	no
CD200R1	rs2519093	9_136141870	NEU	9	136141870	T	C	11425	0.2054	-0.2174	0.0168	1.693e-38	-----?---	FALSE	chr9:136141870	chr9:133266456	G	A	1	0.99343	1	Platelet endothelial aggregation receptor 1	EFO_0004747	Sun B	29875488	European	2018	0.2142	0.0319	2.04e-11	+	3301	no
CD200R1	rs2519093	9_136141870	NEU	9	136141870	T	C	11425	0.2054	-0.2174	0.0168	1.693e-38	-----?---	FALSE	chr9:136141870	chr9:133266456	G	A	1	0.99343	1	Plexin-B2	EFO_0004747	Sun B	29875488	European	2018	0.1433	0.0321	7.76e-06	+	3301	no
CD200R1	rs2519093	9_136141870	NEU	9	136141870	T	C	11425	0.2054	-0.2174	0.0168	1.693e-38	-----?---	FALSE	chr9:136141870	chr9:133266456	G	A	1	0.99343	1	Protein CASC4	EFO_0004747	Sun B	29875488	European	2018	-0.1427	0.0321	8.71e-06	-	3301	no
CD200R1	rs2519093	9_136141870	NEU	9	136141870	T	C	11425	0.2054	-0.2174	0.0168	1.693e-38	-----?---	FALSE	chr9:136141870	chr9:133266456	G	A	1	0.99343	1	Protein FAM177A1	EFO_0004747	Sun B	29875488	European	2018	0.2021	0.032	2.57e-10	+	3301	no
CD200R1	rs2519093	9_136141870	NEU	9	136141870	T	C	11425	0.2054	-0.2174	0.0168	1.693e-38	-----?---	FALSE	chr9:136141870	chr9:133266456	G	A	1	0.99343	1	Protein FAM3B	EFO_0004747	Sun B	29875488	European	2018	-0.2003	0.032	3.8e-10	-	3301	no
CD200R1	rs2519093	9_136141870	NEU	9	136141870	T	C	11425	0.2054	-0.2174	0.0168	1.693e-38	-----?---	FALSE	chr9:136141870	chr9:133266456	G	A	1	0.99343	1	Protein FAM3B	EFO_0004747	Sun B	29875488	European	2018	-0.2859	0.0318	2.34e-19	-	3301	no
CD200R1	rs2519093	9_136141870	NEU	9	136141870	T	C	11425	0.2054	-0.2174	0.0168	1.693e-38	-----?---	FALSE	chr9:136141870	chr9:133266456	G	A	1	0.99343	1	Protein FAM3D	EFO_0004747	Sun B	29875488	European	2018	-0.7002	0.0298	2.29e-122	-	3301	no
CD200R1	rs2519093	9_136141870	NEU	9	136141870	T	C	11425	0.2054	-0.2174	0.0168	1.693e-38	-----?---	FALSE	chr9:136141870	chr9:133266456	G	A	1	0.99343	1	Protein jagged-1	EFO_0004747	Sun B	29875488	European	2018	0.2361	0.0319	1.38e-13	+	3301	no
CD200R1	rs2519093	9_136141870	NEU	9	136141870	T	C	11425	0.2054	-0.2174	0.0168	1.693e-38	-----?---	FALSE	chr9:136141870	chr9:133266456	G	A	1	0.99343	1	Protein-tyrosine sulfotransferase 2	EFO_0004747	Sun B	29875488	European	2018	-0.3155	0.0317	2.34e-23	-	3301	no
CD200R1	rs2519093	9_136141870	NEU	9	136141870	T	C	11425	0.2054	-0.2174	0.0168	1.693e-38	-----?---	FALSE	chr9:136141870	chr9:133266456	C	T	0	1	1	Adhesion G protein-coupled receptor F5	EFO_0004747	Sun B	29875488	European	2018	0.7777	0.0293	1.38e-155	+	3301	no
CD200R1	rs2519093	9_136141870	NEU	9	136141870	T	C	11425	0.2054	-0.2174	0.0168	1.693e-38	-----?---	FALSE	chr9:136141870	chr9:133266456	C	T	0	1	1	Alpha-(1,3)-fucosyltransferase 10	EFO_0004747	Sun B	29875488	European	2018	-0.156	0.0321	1.2e-06	-	3301	no
CD200R1	rs2519093	9_136141870	NEU	9	136141870	T	C	11425	0.2054	-0.2174	0.0168	1.693e-38	-----?---	FALSE	chr9:136141870	chr9:133266456	C	T	0	1	1	Beta-1,4-galactosyltransferase 1	EFO_0004747	Sun B	29875488	European	2018	-0.2409	0.032	4.9e-14	-	3301	no
CD200R1	rs2519093	9_136141870	NEU	9	136141870	T	C	11425	0.2054	-0.2174	0.0168	1.693e-38	-----?---	FALSE	chr9:136141870	chr9:133266456	C	T	0	1	1	Beta-1,4-galactosyltransferase 2	EFO_0004747	Sun B	29875488	European	2018	-0.1779	0.0321	2.95e-08	-	3301	no
CD200R1	rs2519093	9_136141870	NEU	9	136141870	T	C	11425	0.2054	-0.2174	0.0168	1.693e-38	-----?---	FALSE	chr9:136141870	chr9:133266456	C	T	0	1	1	Bifunctional heparan sulfate N-deacetylase/N-sulfotransferase 1	EFO_0004747	Sun B	29875488	European	2018	-0.1557	0.0321	1.26e-06	-	3301	no
CD200R1	rs2519093	9_136141870	NEU	9	136141870	T	C	11425	0.2054	-0.2174	0.0168	1.693e-38	-----?---	FALSE	chr9:136141870	chr9:133266456	C	T	0	1	1	Bone morphogenetic protein 6	EFO_0004747	Sun B	29875488	European	2018	0.1502	0.0321	2.95e-06	+	3301	no
CD200R1	rs2519093	9_136141870	NEU	9	136141870	T	C	11425	0.2054	-0.2174	0.0168	1.693e-38	-----?---	FALSE	chr9:136141870	chr9:133266456	C	T	0	1	1	C-C motif chemokine 25	EFO_0004747	Sun B	29875488	European	2018	0.1719	0.0321	8.71e-08	+	3301	no
CD200R1	rs2519093	9_136141870	NEU	9	136141870	T	C	11425	0.2054	-0.2174	0.0168	1.693e-38	-----?---	FALSE	chr9:136141870	chr9:133266456	C	T	0	1	1	C-C motif chemokine 25	EFO_0004747	Sun B	29875488	European	2018	0.1562	0.0321	1.17e-06	+	3301	no
CD200R1	rs2519093	9_136141870	NEU	9	136141870	T	C	11425	0.2054	-0.2174	0.0168	1.693e-38	-----?---	FALSE	chr9:136141870	chr9:133266456	C	T	0	1	1	C-C motif chemokine 28	EFO_0004747	Sun B	29875488	European	2018	0.1531	0.0321	1.91e-06	+	3301	no
CD200R1	rs2519093	9_136141870	NEU	9	136141870	T	C	11425	0.2054	-0.2174	0.0168	1.693e-38	-----?---	FALSE	chr9:136141870	chr9:133266456	C	T	0	1	1	C1GALT1-specific chaperone 1	EFO_0004747	Sun B	29875488	European	2018	-0.6106	0.0305	1.91e-89	-	3301	no
CD200R1	rs2519093	9_136141870	NEU	9	136141870	T	C	11425	0.2054	-0.2174	0.0168	1.693e-38	-----?---	FALSE	chr9:136141870	chr9:133266456	C	T	0	1	1	CD209 antigen	EFO_0004747	Sun B	29875488	European	2018	-0.8101	0.029	1.17e-171	-	3301	no
CD200R1	rs2519093	9_136141870	NEU	9	136141870	T	C	11425	0.2054	-0.2174	0.0168	1.693e-38	-----?---	FALSE	chr9:136141870	chr9:133266456	C	T	0	1	1	Cadherin-5	EFO_0004747	Sun B	29875488	European	2018	0.2425	0.032	3.39e-14	+	3301	no
CD200R1	rs2519093	9_136141870	NEU	9	136141870	T	C	11425	0.2054	-0.2174	0.0168	1.693e-38	-----?---	FALSE	chr9:136141870	chr9:133266456	C	T	0	1	1	Carbohydrate sulfotransferase 11	EFO_0004747	Sun B	29875488	European	2018	-0.2033	0.0321	2.24e-10	-	3301	no
CD200R1	rs2519093	9_136141870	NEU	9	136141870	T	C	11425	0.2054	-0.2174	0.0168	1.693e-38	-----?---	FALSE	chr9:136141870	chr9:133266456	TGGTGCAGGCGCAGGAAAAAATTGTGGCAATTCCTCA	T	1	0.99343	1	DNA/RNA-binding protein KIN17	EFO_0004747	Sun B	29875488	European	2018	0.311	0.0316	8.32e-23	+	3301	no
CD200R1	rs2519093	9_136141870	NEU	9	136141870	T	C	11425	0.2054	-0.2174	0.0168	1.693e-38	-----?---	FALSE	chr9:136141870	chr9:133266456	G	A	1	0.99343	1	Protein-tyrosine sulfotransferase 2	EFO_0004747	Sun B	29875488	European	2018	-0.3155	0.0317	2.34e-23	-	3301	no
CD200R1	rs2519093	9_136141870	NEU	9	136141870	T	C	11425	0.2054	-0.2174	0.0168	1.693e-38	-----?---	FALSE	chr9:136141870	chr9:133266456	G	A	1	0.99343	1	Secreted and transmembrane protein 1	EFO_0004747	Sun B	29875488	European	2018	0.1641	0.032	3.02e-07	+	3301	no
CD200R1	rs2519093	9_136141870	NEU	9	136141870	T	C	11425	0.2054	-0.2174	0.0168	1.693e-38	-----?---	FALSE	chr9:136141870	chr9:133266456	TGGTGCAGGCGCAGGAAAAAATTGTGGCAATTCCTCA	T	1	0.99343	1	Dipeptidase 2	EFO_0004747	Sun B	29875488	European	2018	0.2244	0.0319	1.86e-12	+	3301	no
CD200R1	rs2519093	9_136141870	NEU	9	136141870	T	C	11425	0.2054	-0.2174	0.0168	1.693e-38	-----?---	FALSE	chr9:136141870	chr9:133266456	TGGTGCAGGCGCAGGAAAAAATTGTGGCAATTCCTCA	T	1	0.99343	1	E-selectin	EFO_0004747	Sun B	29875488	European	2018	1.156	0.025	0	+	3301	no
CD200R1	rs2519093	9_136141870	NEU	9	136141870	T	C	11425	0.2054	-0.2174	0.0168	1.693e-38	-----?---	FALSE	chr9:136141870	chr9:133266456	TGGTGCAGGCGCAGGAAAAAATTGTGGCAATTCCTCA	T	1	0.99343	1	Endoglin	EFO_0004747	Sun B	29875488	European	2018	0.235	0.0318	1.55e-13	+	3301	no
CD200R1	rs2519093	9_136141870	NEU	9	136141870	T	C	11425	0.2054	-0.2174	0.0168	1.693e-38	-----?---	FALSE	chr9:136141870	chr9:133266456	TGGTGCAGGCGCAGGAAAAAATTGTGGCAATTCCTCA	T	1	0.99343	1	Glycoprotein endo-alpha-1,2-mannosidase	EFO_0004747	Sun B	29875488	European	2018	-0.1457	0.032	5.25e-06	-	3301	no
CD200R1	rs2519093	9_136141870	NEU	9	136141870	T	C	11425	0.2054	-0.2174	0.0168	1.693e-38	-----?---	FALSE	chr9:136141870	chr9:133266456	TGGTGCAGGCGCAGGAAAAAATTGTGGCAATTCCTCA	T	1	0.99343	1	N-acetyllactosaminide beta-1,3-N-acetylglucosaminyltransferase 2	EFO_0004747	Sun B	29875488	European	2018	-0.307	0.0316	3.02e-22	-	3301	no
CD200R1	rs2519093	9_136141870	NEU	9	136141870	T	C	11425	0.2054	-0.2174	0.0168	1.693e-38	-----?---	FALSE	chr9:136141870	chr9:133266456	C	T	0	1	1	Interleukin-6 receptor subunit beta	EFO_0004747	Sun B	29875488	European	2018	0.2219	0.032	4.27e-12	+	3301	no
CD200R1	rs2519093	9_136141870	NEU	9	136141870	T	C	11425	0.2054	-0.2174	0.0168	1.693e-38	-----?---	FALSE	chr9:136141870	chr9:133266456	C	T	0	1	1	Intestinal-type alkaline phosphatase	EFO_0004747	Sun B	29875488	European	2018	0.2555	0.0319	1.23e-15	+	3301	no
CD200R1	rs2519093	9_136141870	NEU	9	136141870	T	C	11425	0.2054	-0.2174	0.0168	1.693e-38	-----?---	FALSE	chr9:136141870	chr9:133266456	C	T	0	1	1	Lactase-phlorizin hydrolase	EFO_0004747	Sun B	29875488	European	2018	0.1844	0.0321	9.12e-09	+	3301	no
CD200R1	rs2519093	9_136141870	NEU	9	136141870	T	C	11425	0.2054	-0.2174	0.0168	1.693e-38	-----?---	FALSE	chr9:136141870	chr9:133266456	C	T	0	1	1	Laminin	EFO_0004747	Sun B	29875488	European	2018	0.1781	0.0321	2.88e-08	+	3301	no
CD200R1	rs2519093	9_136141870	NEU	9	136141870	T	C	11425	0.2054	-0.2174	0.0168	1.693e-38	-----?---	FALSE	chr9:136141870	chr9:133266456	TGGTGCAGGCGCAGGAAAAAATTGTGGCAATTCCTCA	T	1	0.99343	1	Insulin receptor	EFO_0004747	Sun B	29875488	European	2018	0.5727	0.0305	1.2e-78	+	3301	no
CD200R1	rs2519093	9_136141870	NEU	9	136141870	T	C	11425	0.2054	-0.2174	0.0168	1.693e-38	-----?---	FALSE	chr9:136141870	chr9:133266456	TGGTGCAGGCGCAGGAAAAAATTGTGGCAATTCCTCA	T	1	0.99343	1	Insulin-like growth factor 1 receptor	EFO_0004747	Sun B	29875488	European	2018	0.2103	0.0319	4.27e-11	+	3301	no
CD200R1	rs2519093	9_136141870	NEU	9	136141870	T	C	11425	0.2054	-0.2174	0.0168	1.693e-38	-----?---	FALSE	chr9:136141870	chr9:133266456	G	A	1	0.99343	1	E-selectin	EFO_0004747	Sun B	29875488	European	2018	1.159	0.025	0	+	3301	no
CD200R1	rs2519093	9_136141870	NEU	9	136141870	T	C	11425	0.2054	-0.2174	0.0168	1.693e-38	-----?---	FALSE	chr9:136141870	chr9:133266456	G	A	1	0.99343	1	Endoglin	EFO_0004747	Sun B	29875488	European	2018	0.2346	0.0319	1.86e-13	+	3301	no
CD200R1	rs2519093	9_136141870	NEU	9	136141870	T	C	11425	0.2054	-0.2174	0.0168	1.693e-38	-----?---	FALSE	chr9:136141870	chr9:133266456	G	A	1	0.99343	1	Glycoprotein endo-alpha-1,2-mannosidase	EFO_0004747	Sun B	29875488	European	2018	-0.147	0.032	4.47e-06	-	3301	no
CD200R1	rs2519093	9_136141870	NEU	9	136141870	T	C	11425	0.2054	-0.2174	0.0168	1.693e-38	-----?---	FALSE	chr9:136141870	chr9:133266456	G	A	1	0.99343	1	Glycosaminoglycan xylosylkinase	EFO_0004747	Sun B	29875488	European	2018	-0.2632	0.0318	1.26e-16	-	3301	no
CD200R1	rs2519093	9_136141870	NEU	9	136141870	T	C	11425	0.2054	-0.2174	0.0168	1.693e-38	-----?---	FALSE	chr9:136141870	chr9:133266456	G	A	1	0.99343	1	Golgi membrane protein 1	EFO_0004747	Sun B	29875488	European	2018	-0.5238	0.0308	8.91e-65	-	3301	no
CD200R1	rs2519093	9_136141870	NEU	9	136141870	T	C	11425	0.2054	-0.2174	0.0168	1.693e-38	-----?---	FALSE	chr9:136141870	chr9:133266456	G	A	1	0.99343	1	Hepatocyte growth factor receptor	EFO_0004747	Sun B	29875488	European	2018	0.3729	0.0315	2.24e-32	+	3301	no
CD200R1	rs2519093	9_136141870	NEU	9	136141870	T	C	11425	0.2054	-0.2174	0.0168	1.693e-38	-----?---	FALSE	chr9:136141870	chr9:133266456	C	T	0	1	1	Protein CASC4	EFO_0004747	Sun B	29875488	European	2018	-0.1482	0.0322	3.98e-06	-	3301	no
CD200R1	rs2519093	9_136141870	NEU	9	136141870	T	C	11425	0.2054	-0.2174	0.0168	1.693e-38	-----?---	FALSE	chr9:136141870	chr9:133266456	C	T	0	1	1	Protein FAM177A1	EFO_0004747	Sun B	29875488	European	2018	0.1982	0.0321	6.46e-10	+	3301	no
CD200R1	rs2519093	9_136141870	NEU	9	136141870	T	C	11425	0.2054	-0.2174	0.0168	1.693e-38	-----?---	FALSE	chr9:136141870	chr9:133266456	C	T	0	1	1	Protein FAM3B	EFO_0004747	Sun B	29875488	European	2018	-0.2071	0.0321	1.02e-10	-	3301	no
CD200R1	rs2519093	9_136141870	NEU	9	136141870	T	C	11425	0.2054	-0.2174	0.0168	1.693e-38	-----?---	FALSE	chr9:136141870	chr9:133266456	C	T	1	0.98684	0.9934	C-C motif chemokine 25	EFO_0004747	Sun B	29875488	European	2018	0.1724	0.0322	8.51e-08	+	3301	no
CD200R1	rs2519093	9_136141870	NEU	9	136141870	T	C	11425	0.2054	-0.2174	0.0168	1.693e-38	-----?---	FALSE	chr9:136141870	chr9:133266456	C	T	1	0.98684	0.9934	C-C motif chemokine 25	EFO_0004747	Sun B	29875488	European	2018	0.1614	0.0322	5.5e-07	+	3301	no
CD200R1	rs2519093	9_136141870	NEU	9	136141870	T	C	11425	0.2054	-0.2174	0.0168	1.693e-38	-----?---	FALSE	chr9:136141870	chr9:133266456	C	T	1	0.98684	0.9934	C-C motif chemokine 28	EFO_0004747	Sun B	29875488	European	2018	0.1549	0.0322	1.51e-06	+	3301	no
CD200R1	rs2519093	9_136141870	NEU	9	136141870	T	C	11425	0.2054	-0.2174	0.0168	1.693e-38	-----?---	FALSE	chr9:136141870	chr9:133266456	C	T	1	0.98684	0.9934	C1GALT1-specific chaperone 1	EFO_0004747	Sun B	29875488	European	2018	-0.6022	0.0306	2.69e-86	-	3301	no
CD200R1	rs2519093	9_136141870	NEU	9	136141870	T	C	11425	0.2054	-0.2174	0.0168	1.693e-38	-----?---	FALSE	chr9:136141870	chr9:133266456	G	A	1	0.99343	1	Platelet endothelial cell adhesion molecule	EFO_0004747	Folkersen L	28369058	European	2017	0.4045	0.0284	1.116e-44	+	3394	no
CD200R1	rs2519093	9_136141870	NEU	9	136141870	T	C	11425	0.2054	-0.2174	0.0168	1.693e-38	-----?---	FALSE	chr9:136141870	chr9:133266456	G	A	1	0.99343	1	Tissue factor	EFO_0004747	Folkersen L	28369058	European	2017	0.1653	0.0291	1.49e-08	+	3394	no
CD200R1	rs2519093	9_136141870	NEU	9	136141870	T	C	11425	0.2054	-0.2174	0.0168	1.693e-38	-----?---	FALSE	chr9:136141870	chr9:133266456	G	A	1	0.99343	1	Adhesion G protein-coupled receptor F5	EFO_0004747	Sun B	29875488	European	2018	0.7689	0.0292	1.23e-152	+	3301	no
CD200R1	rs2519093	9_136141870	NEU	9	136141870	T	C	11425	0.2054	-0.2174	0.0168	1.693e-38	-----?---	FALSE	chr9:136141870	chr9:133266456	G	A	1	0.99343	1	Alpha-(1,3)-fucosyltransferase 10	EFO_0004747	Sun B	29875488	European	2018	-0.1547	0.032	1.38e-06	-	3301	no
CD200R1	rs2519093	9_136141870	NEU	9	136141870	T	C	11425	0.2054	-0.2174	0.0168	1.693e-38	-----?---	FALSE	chr9:136141870	chr9:133266456	G	A	1	0.99343	1	Beta-1,4-galactosyltransferase 1	EFO_0004747	Sun B	29875488	European	2018	-0.2354	0.0319	1.55e-13	-	3301	no
CD200R1	rs2519093	9_136141870	NEU	9	136141870	T	C	11425	0.2054	-0.2174	0.0168	1.693e-38	-----?---	FALSE	chr9:136141870	chr9:133266456	TGGTGCAGGCGCAGGAAAAAATTGTGGCAATTCCTCA	T	1	0.99343	1	Xyloside xylosyltransferase 1	EFO_0004747	Sun B	29875488	European	2018	-0.1626	0.032	3.63e-07	-	3301	no
CD200R1	rs2519093	9_136141870	NEU	9	136141870	T	C	11425	0.2054	-0.2174	0.0168	1.693e-38	-----?---	FALSE	chr9:136141870	chr9:133266456	C	T	1	0.98684	0.9934	Angiopoietin-1 receptor	EFO_0004747	Folkersen L	28369058	European	2017	0.1523	0.0292	1.916e-07	+	3394	no
CD200R1	rs2519093	9_136141870	NEU	9	136141870	T	C	11425	0.2054	-0.2174	0.0168	1.693e-38	-----?---	FALSE	chr9:136141870	chr9:133266456	C	T	1	0.98684	0.9934	E-selectin	EFO_0004747	Folkersen L	28369058	European	2017	0.8627	0.0253	1.746e-219	+	3394	no
CD200R1	rs2519093	9_136141870	NEU	9	136141870	T	C	11425	0.2054	-0.2174	0.0168	1.693e-38	-----?---	FALSE	chr9:136141870	chr9:133266456	C	T	1	0.98684	0.9934	Platelet endothelial cell adhesion molecule	EFO_0004747	Folkersen L	28369058	European	2017	0.4085	0.0285	2.162e-45	+	3394	no
CD200R1	rs2519093	9_136141870	NEU	9	136141870	T	C	11425	0.2054	-0.2174	0.0168	1.693e-38	-----?---	FALSE	chr9:136141870	chr9:133266456	C	T	1	0.98684	0.9934	Tissue factor	EFO_0004747	Folkersen L	28369058	European	2017	0.1706	0.0292	5.397e-09	+	3394	no
CD200R1	rs2519093	9_136141870	NEU	9	136141870	T	C	11425	0.2054	-0.2174	0.0168	1.693e-38	-----?---	FALSE	chr9:136141870	chr9:133266456	C	T	1	0.98684	0.9934	Adhesion G protein-coupled receptor F5	EFO_0004747	Sun B	29875488	European	2018	0.7724	0.0294	4.07e-152	+	3301	no
CD200R1	rs2519093	9_136141870	NEU	9	136141870	T	C	11425	0.2054	-0.2174	0.0168	1.693e-38	-----?---	FALSE	chr9:136141870	chr9:133266456	C	T	1	0.98684	0.9934	Alpha-(1,3)-fucosyltransferase 10	EFO_0004747	Sun B	29875488	European	2018	-0.1592	0.0322	7.76e-07	-	3301	no
CD200R1	rs2519093	9_136141870	NEU	9	136141870	T	C	11425	0.2054	-0.2174	0.0168	1.693e-38	-----?---	FALSE	chr9:136141870	chr9:133266456	C	T	1	0.98684	0.9934	Beta-1,4-galactosyltransferase 1	EFO_0004747	Sun B	29875488	European	2018	-0.2358	0.0321	1.95e-13	-	3301	no
CD200R1	rs2519093	9_136141870	NEU	9	136141870	T	C	11425	0.2054	-0.2174	0.0168	1.693e-38	-----?---	FALSE	chr9:136141870	chr9:133266456	C	T	1	0.98684	0.9934	Beta-1,4-galactosyltransferase 2	EFO_0004747	Sun B	29875488	European	2018	-0.1739	0.0322	6.61e-08	-	3301	no
CD200R1	rs2519093	9_136141870	NEU	9	136141870	T	C	11425	0.2054	-0.2174	0.0168	1.693e-38	-----?---	FALSE	chr9:136141870	chr9:133266456	G	A	1	0.99343	1	Carbohydrate sulfotransferase 15	EFO_0004747	Sun B	29875488	European	2018	0.285	0.0318	2.82e-19	+	3301	no
CD200R1	rs2519093	9_136141870	NEU	9	136141870	T	C	11425	0.2054	-0.2174	0.0168	1.693e-38	-----?---	FALSE	chr9:136141870	chr9:133266456	TGGTGCAGGCGCAGGAAAAAATTGTGGCAATTCCTCA	T	1	0.99343	1	Semaphorin-6A	EFO_0004747	Sun B	29875488	European	2018	0.2832	0.0317	4.27e-19	+	3301	no
CD200R1	rs2519093	9_136141870	NEU	9	136141870	T	C	11425	0.2054	-0.2174	0.0168	1.693e-38	-----?---	FALSE	chr9:136141870	chr9:133266456	TGGTGCAGGCGCAGGAAAAAATTGTGGCAATTCCTCA	T	1	0.99343	1	Sulfhydryl oxidase 2	EFO_0004747	Sun B	29875488	European	2018	-0.9356	0.0277	7.08e-251	-	3301	no
CD200R1	rs2519093	9_136141870	NEU	9	136141870	T	C	11425	0.2054	-0.2174	0.0168	1.693e-38	-----?---	FALSE	chr9:136141870	chr9:133266456	TGGTGCAGGCGCAGGAAAAAATTGTGGCAATTCCTCA	T	1	0.99343	1	Thrombospondin type-1 domain-containing protein 1	EFO_0004747	Sun B	29875488	European	2018	0.2822	0.0317	5.75e-19	+	3301	no
CD200R1	rs2519093	9_136141870	NEU	9	136141870	T	C	11425	0.2054	-0.2174	0.0168	1.693e-38	-----?---	FALSE	chr9:136141870	chr9:133266456	TGGTGCAGGCGCAGGAAAAAATTGTGGCAATTCCTCA	T	1	0.99343	1	Toll-like receptor 4:Lymphocyte antigen 96 complex	EFO_0004747	Sun B	29875488	European	2018	0.3139	0.0316	3.16e-23	+	3301	no
CD200R1	rs2519093	9_136141870	NEU	9	136141870	T	C	11425	0.2054	-0.2174	0.0168	1.693e-38	-----?---	FALSE	chr9:136141870	chr9:133266456	G	A	1	0.99343	1	Glycoprotein endo-alpha-1,2-mannosidase	EFO_0004747	Sun B	29875488	European	2018	-0.1441	0.0321	6.92e-06	-	3301	no
CD200R1	rs2519093	9_136141870	NEU	9	136141870	T	C	11425	0.2054	-0.2174	0.0168	1.693e-38	-----?---	FALSE	chr9:136141870	chr9:133266456	G	A	1	0.99343	1	Glycosaminoglycan xylosylkinase	EFO_0004747	Sun B	29875488	European	2018	-0.2631	0.0318	1.38e-16	-	3301	no
CD200R1	rs2519093	9_136141870	NEU	9	136141870	T	C	11425	0.2054	-0.2174	0.0168	1.693e-38	-----?---	FALSE	chr9:136141870	chr9:133266456	G	A	1	0.99343	1	Golgi membrane protein 1	EFO_0004747	Sun B	29875488	European	2018	-0.5259	0.0308	3.16e-65	-	3301	no
CD200R1	rs2519093	9_136141870	NEU	9	136141870	T	C	11425	0.2054	-0.2174	0.0168	1.693e-38	-----?---	FALSE	chr9:136141870	chr9:133266456	G	A	1	0.99343	1	Hepatocyte growth factor receptor	EFO_0004747	Sun B	29875488	European	2018	0.3755	0.0315	8.71e-33	+	3301	no
CD200R1	rs2519093	9_136141870	NEU	9	136141870	T	C	11425	0.2054	-0.2174	0.0168	1.693e-38	-----?---	FALSE	chr9:136141870	chr9:133266456	G	A	1	0.99343	1	Histo-blood group ABO system transferase	EFO_0004747	Sun B	29875488	European	2018	-1.171	0.0249	0	-	3301	no
CD200R1	rs2519093	9_136141870	NEU	9	136141870	T	C	11425	0.2054	-0.2174	0.0168	1.693e-38	-----?---	FALSE	chr9:136141870	chr9:133266456	TGGTGCAGGCGCAGGAAAAAATTGTGGCAATTCCTCA	T	1	0.99343	1	Xyloside xylosyltransferase 1	EFO_0004747	Sun B	29875488	European	2018	-0.1626	0.032	3.63e-07	-	3301	no
CD200R1	rs2519093	9_136141870	NEU	9	136141870	T	C	11425	0.2054	-0.2174	0.0168	1.693e-38	-----?---	FALSE	chr9:136141870	chr9:133266456	C	T	1	0.98684	0.9934	Angiopoietin-1 receptor	EFO_0004747	Folkersen L	28369058	European	2017	0.1523	0.0292	1.916e-07	+	3394	no
CD200R1	rs2519093	9_136141870	NEU	9	136141870	T	C	11425	0.2054	-0.2174	0.0168	1.693e-38	-----?---	FALSE	chr9:136141870	chr9:133266456	C	T	1	0.98684	0.9934	E-selectin	EFO_0004747	Folkersen L	28369058	European	2017	0.8627	0.0253	1.746e-219	+	3394	no
CD200R1	rs2519093	9_136141870	NEU	9	136141870	T	C	11425	0.2054	-0.2174	0.0168	1.693e-38	-----?---	FALSE	chr9:136141870	chr9:133266456	G	A	1	0.99343	1	Intercellular adhesion molecule 1	EFO_0004747	Sun B	29875488	European	2018	0.2711	0.0318	1.58e-17	+	3301	no
CD200R1	rs2519093	9_136141870	NEU	9	136141870	T	C	11425	0.2054	-0.2174	0.0168	1.693e-38	-----?---	FALSE	chr9:136141870	chr9:133266456	G	A	1	0.99343	1	Intercellular adhesion molecule 2	EFO_0004747	Sun B	29875488	European	2018	0.237	0.0319	1.07e-13	+	3301	no
CD200R1	rs2519093	9_136141870	NEU	9	136141870	T	C	11425	0.2054	-0.2174	0.0168	1.693e-38	-----?---	FALSE	chr9:136141870	chr9:133266456	G	A	1	0.99343	1	Intercellular adhesion molecule 4	EFO_0004747	Sun B	29875488	European	2018	0.2041	0.032	1.74e-10	+	3301	no
CD200R1	rs2519093	9_136141870	NEU	9	136141870	T	C	11425	0.2054	-0.2174	0.0168	1.693e-38	-----?---	FALSE	chr9:136141870	chr9:133266456	G	A	1	0.99343	1	Intercellular adhesion molecule 5	EFO_0004747	Sun B	29875488	European	2018	0.2642	0.0318	1.05e-16	+	3301	no
CD200R1	rs2519093	9_136141870	NEU	9	136141870	T	C	11425	0.2054	-0.2174	0.0168	1.693e-38	-----?---	FALSE	chr9:136141870	chr9:133266456	G	A	1	0.99343	1	Intercellular adhesion molecule 5	EFO_0004747	Sun B	29875488	European	2018	0.4055	0.0314	3.47e-38	+	3301	no
CD200R1	rs2519093	9_136141870	NEU	9	136141870	T	C	11425	0.2054	-0.2174	0.0168	1.693e-38	-----?---	FALSE	chr9:136141870	chr9:133266456	G	A	1	0.99343	1	Interleukin-3 receptor subunit alpha	EFO_0004747	Sun B	29875488	European	2018	0.8534	0.0285	1.15e-196	+	3301	no
CD200R1	rs2519093	9_136141870	NEU	9	136141870	T	C	11425	0.2054	-0.2174	0.0168	1.693e-38	-----?---	FALSE	chr9:136141870	chr9:133266456	G	A	1	0.99343	1	Interleukin-6 receptor subunit beta	EFO_0004747	Sun B	29875488	European	2018	0.2281	0.0319	8.91e-13	+	3301	no
CD200R1	rs2519093	9_136141870	NEU	9	136141870	T	C	11425	0.2054	-0.2174	0.0168	1.693e-38	-----?---	FALSE	chr9:136141870	chr9:133266456	G	A	1	0.99343	1	Intestinal-type alkaline phosphatase	EFO_0004747	Sun B	29875488	European	2018	0.2557	0.0318	9.77e-16	+	3301	no
CD200R1	rs2519093	9_136141870	NEU	9	136141870	T	C	11425	0.2054	-0.2174	0.0168	1.693e-38	-----?---	FALSE	chr9:136141870	chr9:133266456	G	A	1	0.99343	1	Lactase-phlorizin hydrolase	EFO_0004747	Sun B	29875488	European	2018	0.1873	0.032	4.9e-09	+	3301	no
CD200R1	rs2519093	9_136141870	NEU	9	136141870	T	C	11425	0.2054	-0.2174	0.0168	1.693e-38	-----?---	FALSE	chr9:136141870	chr9:133266456	G	A	1	0.99343	1	Laminin	EFO_0004747	Sun B	29875488	European	2018	0.1793	0.032	2.14e-08	+	3301	no
CD200R1	rs2519093	9_136141870	NEU	9	136141870	T	C	11425	0.2054	-0.2174	0.0168	1.693e-38	-----?---	FALSE	chr9:136141870	chr9:133266456	C	T	1	0.98684	0.9934	C-C motif chemokine 25	EFO_0004747	Sun B	29875488	European	2018	0.1724	0.0322	8.51e-08	+	3301	no
CD200R1	rs2519093	9_136141870	NEU	9	136141870	T	C	11425	0.2054	-0.2174	0.0168	1.693e-38	-----?---	FALSE	chr9:136141870	chr9:133266456	C	T	1	0.98684	0.9934	C-C motif chemokine 25	EFO_0004747	Sun B	29875488	European	2018	0.1614	0.0322	5.5e-07	+	3301	no
CD200R1	rs2519093	9_136141870	NEU	9	136141870	T	C	11425	0.2054	-0.2174	0.0168	1.693e-38	-----?---	FALSE	chr9:136141870	chr9:133266456	C	T	1	0.98684	0.9934	C-C motif chemokine 28	EFO_0004747	Sun B	29875488	European	2018	0.1549	0.0322	1.51e-06	+	3301	no
CD200R1	rs2519093	9_136141870	NEU	9	136141870	T	C	11425	0.2054	-0.2174	0.0168	1.693e-38	-----?---	FALSE	chr9:136141870	chr9:133266456	C	T	1	0.98684	0.9934	C1GALT1-specific chaperone 1	EFO_0004747	Sun B	29875488	European	2018	-0.6022	0.0306	2.69e-86	-	3301	no
CD200R1	rs2519093	9_136141870	NEU	9	136141870	T	C	11425	0.2054	-0.2174	0.0168	1.693e-38	-----?---	FALSE	chr9:136141870	chr9:133266456	C	T	1	0.98684	0.9934	CD209 antigen	EFO_0004747	Sun B	29875488	European	2018	-0.8058	0.0291	2.19e-168	-	3301	no
CD200R1	rs2519093	9_136141870	NEU	9	136141870	T	C	11425	0.2054	-0.2174	0.0168	1.693e-38	-----?---	FALSE	chr9:136141870	chr9:133266456	C	T	1	0.98684	0.9934	Cadherin-5	EFO_0004747	Sun B	29875488	European	2018	0.2407	0.0321	6.03e-14	+	3301	no
CD200R1	rs2519093	9_136141870	NEU	9	136141870	T	C	11425	0.2054	-0.2174	0.0168	1.693e-38	-----?---	FALSE	chr9:136141870	chr9:133266456	G	A	1	0.99343	1	OX-2 membrane glycoprotein	EFO_0004747	Sun B	29875488	European	2018	0.184	0.032	8.91e-09	+	3301	no
CD200R1	rs2519093	9_136141870	NEU	9	136141870	T	C	11425	0.2054	-0.2174	0.0168	1.693e-38	-----?---	FALSE	chr9:136141870	chr9:133266456	G	A	1	0.99343	1	P-selectin	EFO_0004747	Sun B	29875488	European	2018	0.4507	0.0312	2.51e-47	+	3301	no
CD200R1	rs2519093	9_136141870	NEU	9	136141870	T	C	11425	0.2054	-0.2174	0.0168	1.693e-38	-----?---	FALSE	chr9:136141870	chr9:133266456	G	A	1	0.99343	1	Peptide YY	EFO_0004747	Sun B	29875488	European	2018	0.1551	0.032	1.29e-06	+	3301	no
CD200R1	rs2519093	9_136141870	NEU	9	136141870	T	C	11425	0.2054	-0.2174	0.0168	1.693e-38	-----?---	FALSE	chr9:136141870	chr9:133266456	C	T	1	0.98684	0.9934	Semaphorin-6A	EFO_0004747	Sun B	29875488	European	2018	0.2876	0.0319	2.19e-19	+	3301	no
CD200R1	rs2519093	9_136141870	NEU	9	136141870	T	C	11425	0.2054	-0.2174	0.0168	1.693e-38	-----?---	FALSE	chr9:136141870	chr9:133266456	G	A	1	0.99343	1	Plexin-B2	EFO_0004747	Sun B	29875488	European	2018	0.1433	0.0321	7.76e-06	+	3301	no
CD200R1	rs2519093	9_136141870	NEU	9	136141870	T	C	11425	0.2054	-0.2174	0.0168	1.693e-38	-----?---	FALSE	chr9:136141870	chr9:133266456	G	A	1	0.99343	1	Protein CASC4	EFO_0004747	Sun B	29875488	European	2018	-0.1427	0.0321	8.71e-06	-	3301	no
CD200R1	rs2519093	9_136141870	NEU	9	136141870	T	C	11425	0.2054	-0.2174	0.0168	1.693e-38	-----?---	FALSE	chr9:136141870	chr9:133266456	G	A	1	0.99343	1	Protein FAM177A1	EFO_0004747	Sun B	29875488	European	2018	0.2021	0.032	2.57e-10	+	3301	no
CD200R1	rs2519093	9_136141870	NEU	9	136141870	T	C	11425	0.2054	-0.2174	0.0168	1.693e-38	-----?---	FALSE	chr9:136141870	chr9:133266456	C	T	1	0.98684	0.9934	Desmoglein-2	EFO_0004747	Sun B	29875488	European	2018	-0.1691	0.0322	1.51e-07	-	3301	no
CD200R1	rs2519093	9_136141870	NEU	9	136141870	T	C	11425	0.2054	-0.2174	0.0168	1.693e-38	-----?---	FALSE	chr9:136141870	chr9:133266456	G	A	1	0.99343	1	Protein FAM3B	EFO_0004747	Sun B	29875488	European	2018	-0.2859	0.0318	2.34e-19	-	3301	no
CD200R1	rs2519093	9_136141870	NEU	9	136141870	T	C	11425	0.2054	-0.2174	0.0168	1.693e-38	-----?---	FALSE	chr9:136141870	chr9:133266456	G	A	1	0.99343	1	Protein FAM3D	EFO_0004747	Sun B	29875488	European	2018	-0.7002	0.0298	2.29e-122	-	3301	no
CD200R1	rs2519093	9_136141870	NEU	9	136141870	T	C	11425	0.2054	-0.2174	0.0168	1.693e-38	-----?---	FALSE	chr9:136141870	chr9:133266456	G	A	1	0.99343	1	Protein jagged-1	EFO_0004747	Sun B	29875488	European	2018	0.2361	0.0319	1.38e-13	+	3301	no
CD200R1	rs2519093	9_136141870	NEU	9	136141870	T	C	11425	0.2054	-0.2174	0.0168	1.693e-38	-----?---	FALSE	chr9:136141870	chr9:133266456	G	A	1	0.99343	1	Protein-tyrosine sulfotransferase 2	EFO_0004747	Sun B	29875488	European	2018	-0.3155	0.0317	2.34e-23	-	3301	no
CD200R1	rs2519093	9_136141870	NEU	9	136141870	T	C	11425	0.2054	-0.2174	0.0168	1.693e-38	-----?---	FALSE	chr9:136141870	chr9:133266456	G	A	1	0.99343	1	Secreted and transmembrane protein 1	EFO_0004747	Sun B	29875488	European	2018	0.1641	0.032	3.02e-07	+	3301	no
CD200R1	rs2519093	9_136141870	NEU	9	136141870	T	C	11425	0.2054	-0.2174	0.0168	1.693e-38	-----?---	FALSE	chr9:136141870	chr9:133266456	G	A	1	0.99343	1	Semaphorin-6A	EFO_0004747	Sun B	29875488	European	2018	0.286	0.0318	2.24e-19	+	3301	no
CD200R1	rs10935473	3_98416900	NEU	3	98416900	T	G	11425	0.4688	-0.3372	0.0132	3.06e-143	-----?---	FALSE	chr3:98416900	chr3:98698056	G	T	0	1	1	E-selectin	EFO_0004747	Sun B	29875488	European	2018	0.1126	0.0249	6.31e-06	+	3301	no
CD200R1	rs10935473	3_98416900	NEU	3	98416900	T	G	11425	0.4688	-0.3372	0.0132	3.06e-143	-----?---	FALSE	chr3:98416900	chr3:98698056	G	T	0	1	1	Interleukin-1 receptor type 1	EFO_0004747	Sun B	29875488	European	2018	0.1299	0.0249	1.86e-07	+	3301	no
CD200R1	rs2519093	9_136141870	NEU	9	136141870	T	C	11425	0.2054	-0.2174	0.0168	1.693e-38	-----?---	FALSE	chr9:136141870	chr9:133266456	G	A	1	0.99343	1	Protein FAM3D	EFO_0004747	Sun B	29875488	European	2018	-0.6991	0.0297	4.17e-122	-	3301	no
CD200R1	rs2519093	9_136141870	NEU	9	136141870	T	C	11425	0.2054	-0.2174	0.0168	1.693e-38	-----?---	FALSE	chr9:136141870	chr9:133266456	G	A	1	0.99343	1	Transmembrane protein 2	EFO_0004747	Sun B	29875488	European	2018	0.1489	0.0321	3.39e-06	+	3301	no
CD200R1	rs2519093	9_136141870	NEU	9	136141870	T	C	11425	0.2054	-0.2174	0.0168	1.693e-38	-----?---	FALSE	chr9:136141870	chr9:133266456	G	A	1	0.99343	1	Tuftelin	EFO_0004747	Sun B	29875488	European	2018	0.1604	0.032	5.62e-07	+	3301	no
CD200R1	rs2519093	9_136141870	NEU	9	136141870	T	C	11425	0.2054	-0.2174	0.0168	1.693e-38	-----?---	FALSE	chr9:136141870	chr9:133266456	G	A	1	0.99343	1	Tyrosine-protein kinase receptor Tie-1, soluble	EFO_0004747	Sun B	29875488	European	2018	-0.24	0.0319	5.25e-14	-	3301	no
CD200R1	rs2519093	9_136141870	NEU	9	136141870	T	C	11425	0.2054	-0.2174	0.0168	1.693e-38	-----?---	FALSE	chr9:136141870	chr9:133266456	G	A	1	0.99343	1	Vascular endothelial growth factor receptor 2	EFO_0004747	Sun B	29875488	European	2018	0.5758	0.0305	2.82e-79	+	3301	no
CD200R1	rs2519093	9_136141870	NEU	9	136141870	T	C	11425	0.2054	-0.2174	0.0168	1.693e-38	-----?---	FALSE	chr9:136141870	chr9:133266456	C	T	0	1	1	Beta-1,4-galactosyltransferase 1	EFO_0004747	Sun B	29875488	European	2018	-0.2409	0.032	4.9e-14	-	3301	no
CD200R1	rs2519093	9_136141870	NEU	9	136141870	T	C	11425	0.2054	-0.2174	0.0168	1.693e-38	-----?---	FALSE	chr9:136141870	chr9:133266456	G	A	1	0.99343	1	Xyloside xylosyltransferase 1	EFO_0004747	Sun B	29875488	European	2018	-0.1631	0.032	3.55e-07	-	3301	no
CD200R1	rs2519093	9_136141870	NEU	9	136141870	T	C	11425	0.2054	-0.2174	0.0168	1.693e-38	-----?---	FALSE	chr9:136141870	chr9:133266456	G	A	1	0.99343	1	Intercellular adhesion molecule 1	EFO_0004747	Yao C	30111768	European	2017	0.3359	0.0251	7.72e-41	+	6861	no
CD200R1	rs2519093	9_136141870	NEU	9	136141870	T	C	11425	0.2054	-0.2174	0.0168	1.693e-38	-----?---	FALSE	chr9:136141870	chr9:133266456	G	A	1	0.99343	1	Lithostathine-1-alpha	EFO_0004747	Yao C	30111768	European	2017	-0.147	0.02551	8.31e-09	-	6861	no
CD200R1	rs2519093	9_136141870	NEU	9	136141870	T	C	11425	0.2054	-0.2174	0.0168	1.693e-38	-----?---	FALSE	chr9:136141870	chr9:133266456	C	T	1	0.98684	0.9934	Interleukin-6 receptor subunit beta	EFO_0004747	Sun B	29875488	European	2018	0.2316	0.0321	5.25e-13	+	3301	no
CD200R1	rs2519093	9_136141870	NEU	9	136141870	T	C	11425	0.2054	-0.2174	0.0168	1.693e-38	-----?---	FALSE	chr9:136141870	chr9:133266456	G	A	1	0.99343	1	OX-2 membrane glycoprotein	EFO_0004747	Sun B	29875488	European	2018	0.184	0.032	8.91e-09	+	3301	no
CD200R1	rs2519093	9_136141870	NEU	9	136141870	T	C	11425	0.2054	-0.2174	0.0168	1.693e-38	-----?---	FALSE	chr9:136141870	chr9:133266456	G	A	1	0.99343	1	Intercellular adhesion molecule 2	EFO_0004747	Sun B	29875488	European	2018	0.237	0.0319	1.07e-13	+	3301	no
CD200R1	rs2519093	9_136141870	NEU	9	136141870	T	C	11425	0.2054	-0.2174	0.0168	1.693e-38	-----?---	FALSE	chr9:136141870	chr9:133266456	G	A	1	0.99343	1	Intercellular adhesion molecule 4	EFO_0004747	Sun B	29875488	European	2018	0.2041	0.032	1.74e-10	+	3301	no
CD200R1	rs2519093	9_136141870	NEU	9	136141870	T	C	11425	0.2054	-0.2174	0.0168	1.693e-38	-----?---	FALSE	chr9:136141870	chr9:133266456	G	A	1	0.99343	1	Intercellular adhesion molecule 5	EFO_0004747	Sun B	29875488	European	2018	0.2642	0.0318	1.05e-16	+	3301	no
CD200R1	rs2519093	9_136141870	NEU	9	136141870	T	C	11425	0.2054	-0.2174	0.0168	1.693e-38	-----?---	FALSE	chr9:136141870	chr9:133266456	G	A	1	0.99343	1	Intercellular adhesion molecule 5	EFO_0004747	Sun B	29875488	European	2018	0.4055	0.0314	3.47e-38	+	3301	no
CD200R1	rs2519093	9_136141870	NEU	9	136141870	T	C	11425	0.2054	-0.2174	0.0168	1.693e-38	-----?---	FALSE	chr9:136141870	chr9:133266456	G	A	1	0.99343	1	Interleukin-3 receptor subunit alpha	EFO_0004747	Sun B	29875488	European	2018	0.8534	0.0285	1.15e-196	+	3301	no
CD200R1	rs2519093	9_136141870	NEU	9	136141870	T	C	11425	0.2054	-0.2174	0.0168	1.693e-38	-----?---	FALSE	chr9:136141870	chr9:133266456	G	A	1	0.99343	1	Interleukin-6 receptor subunit beta	EFO_0004747	Sun B	29875488	European	2018	0.2281	0.0319	8.91e-13	+	3301	no
CD200R1	rs2519093	9_136141870	NEU	9	136141870	T	C	11425	0.2054	-0.2174	0.0168	1.693e-38	-----?---	FALSE	chr9:136141870	chr9:133266456	TGGTGCAGGCGCAGGAAAAAATTGTGGCAATTCCTCA	T	1	0.99343	1	Leukemia inhibitory factor receptor	EFO_0004747	Sun B	29875488	European	2018	0.2927	0.0317	2.51e-20	+	3301	no
CD200R1	rs2519093	9_136141870	NEU	9	136141870	T	C	11425	0.2054	-0.2174	0.0168	1.693e-38	-----?---	FALSE	chr9:136141870	chr9:133266456	TGGTGCAGGCGCAGGAAAAAATTGTGGCAATTCCTCA	T	1	0.99343	1	Mannose-binding protein C	EFO_0004747	Sun B	29875488	European	2018	-0.2356	0.0318	1.35e-13	-	3301	no
CD200R1	rs2519093	9_136141870	NEU	9	136141870	T	C	11425	0.2054	-0.2174	0.0168	1.693e-38	-----?---	FALSE	chr9:136141870	chr9:133266456	TGGTGCAGGCGCAGGAAAAAATTGTGGCAATTCCTCA	T	1	0.99343	1	Mannosyl-oligosaccharide 1,2-alpha-mannosidase IB	EFO_0004747	Sun B	29875488	European	2018	-0.2163	0.0319	1.15e-11	-	3301	no
CD200R1	rs2519093	9_136141870	NEU	9	136141870	T	C	11425	0.2054	-0.2174	0.0168	1.693e-38	-----?---	FALSE	chr9:136141870	chr9:133266456	TGGTGCAGGCGCAGGAAAAAATTGTGGCAATTCCTCA	T	1	0.99343	1	N-acetylglucosamine-6-sulfatase	EFO_0004747	Sun B	29875488	European	2018	0.1669	0.032	1.78e-07	+	3301	no
CD200R1	rs2519093	9_136141870	NEU	9	136141870	T	C	11425	0.2054	-0.2174	0.0168	1.693e-38	-----?---	FALSE	chr9:136141870	chr9:133266456	TGGTGCAGGCGCAGGAAAAAATTGTGGCAATTCCTCA	T	1	0.99343	1	N-acetyllactosaminide beta-1,3-N-acetylglucosaminyltransferase 2	EFO_0004747	Sun B	29875488	European	2018	-0.307	0.0316	3.02e-22	-	3301	no
CD200R1	rs2519093	9_136141870	NEU	9	136141870	T	C	11425	0.2054	-0.2174	0.0168	1.693e-38	-----?---	FALSE	chr9:136141870	chr9:133266456	TGGTGCAGGCGCAGGAAAAAATTGTGGCAATTCCTCA	T	1	0.99343	1	Neural cell adhesion molecule L1	EFO_0004747	Sun B	29875488	European	2018	0.2096	0.0319	5.01e-11	+	3301	no
CD200R1	rs2519093	9_136141870	NEU	9	136141870	T	C	11425	0.2054	-0.2174	0.0168	1.693e-38	-----?---	FALSE	chr9:136141870	chr9:133266456	TGGTGCAGGCGCAGGAAAAAATTGTGGCAATTCCTCA	T	1	0.99343	1	OX-2 membrane glycoprotein	EFO_0004747	Sun B	29875488	European	2018	0.185	0.0319	6.92e-09	+	3301	no
CD200R1	rs2519093	9_136141870	NEU	9	136141870	T	C	11425	0.2054	-0.2174	0.0168	1.693e-38	-----?---	FALSE	chr9:136141870	chr9:133266456	TGGTGCAGGCGCAGGAAAAAATTGTGGCAATTCCTCA	T	1	0.99343	1	P-selectin	EFO_0004747	Sun B	29875488	European	2018	0.4486	0.0311	4.47e-47	+	3301	no
CD200R1	rs2519093	9_136141870	NEU	9	136141870	T	C	11425	0.2054	-0.2174	0.0168	1.693e-38	-----?---	FALSE	chr9:136141870	chr9:133266456	TGGTGCAGGCGCAGGAAAAAATTGTGGCAATTCCTCA	T	1	0.99343	1	Peptide YY	EFO_0004747	Sun B	29875488	European	2018	0.1506	0.032	2.45e-06	+	3301	no
CD200R1	rs2519093	9_136141870	NEU	9	136141870	T	C	11425	0.2054	-0.2174	0.0168	1.693e-38	-----?---	FALSE	chr9:136141870	chr9:133266456	TGGTGCAGGCGCAGGAAAAAATTGTGGCAATTCCTCA	T	1	0.99343	1	Platelet endothelial aggregation receptor 1	EFO_0004747	Sun B	29875488	European	2018	0.2118	0.0319	3.02e-11	+	3301	no
CD200R1	rs2519093	9_136141870	NEU	9	136141870	T	C	11425	0.2054	-0.2174	0.0168	1.693e-38	-----?---	FALSE	chr9:136141870	chr9:133266456	TGGTGCAGGCGCAGGAAAAAATTGTGGCAATTCCTCA	T	1	0.99343	1	Protein CASC4	EFO_0004747	Sun B	29875488	European	2018	-0.1435	0.032	7.41e-06	-	3301	no
CD200R1	rs2519093	9_136141870	NEU	9	136141870	T	C	11425	0.2054	-0.2174	0.0168	1.693e-38	-----?---	FALSE	chr9:136141870	chr9:133266456	TGGTGCAGGCGCAGGAAAAAATTGTGGCAATTCCTCA	T	1	0.99343	1	Protein FAM177A1	EFO_0004747	Sun B	29875488	European	2018	0.2023	0.0319	2.29e-10	+	3301	no
CD200R1	rs2519093	9_136141870	NEU	9	136141870	T	C	11425	0.2054	-0.2174	0.0168	1.693e-38	-----?---	FALSE	chr9:136141870	chr9:133266456	TGGTGCAGGCGCAGGAAAAAATTGTGGCAATTCCTCA	T	1	0.99343	1	Protein FAM3B	EFO_0004747	Sun B	29875488	European	2018	-0.2019	0.0319	2.51e-10	-	3301	no
CD200R1	rs2519093	9_136141870	NEU	9	136141870	T	C	11425	0.2054	-0.2174	0.0168	1.693e-38	-----?---	FALSE	chr9:136141870	chr9:133266456	TGGTGCAGGCGCAGGAAAAAATTGTGGCAATTCCTCA	T	1	0.99343	1	Protein FAM3B	EFO_0004747	Sun B	29875488	European	2018	-0.286	0.0317	1.91e-19	-	3301	no
CD200R1	rs2519093	9_136141870	NEU	9	136141870	T	C	11425	0.2054	-0.2174	0.0168	1.693e-38	-----?---	FALSE	chr9:136141870	chr9:133266456	TGGTGCAGGCGCAGGAAAAAATTGTGGCAATTCCTCA	T	1	0.99343	1	Protein FAM3D	EFO_0004747	Sun B	29875488	European	2018	-0.6938	0.0297	2.04e-120	-	3301	no
CD200R1	rs2519093	9_136141870	NEU	9	136141870	T	C	11425	0.2054	-0.2174	0.0168	1.693e-38	-----?---	FALSE	chr9:136141870	chr9:133266456	TGGTGCAGGCGCAGGAAAAAATTGTGGCAATTCCTCA	T	1	0.99343	1	Protein jagged-1	EFO_0004747	Sun B	29875488	European	2018	0.2306	0.0318	4.47e-13	+	3301	no
CD200R1	rs2519093	9_136141870	NEU	9	136141870	T	C	11425	0.2054	-0.2174	0.0168	1.693e-38	-----?---	FALSE	chr9:136141870	chr9:133266456	TGGTGCAGGCGCAGGAAAAAATTGTGGCAATTCCTCA	T	1	0.99343	1	Protein-tyrosine sulfotransferase 2	EFO_0004747	Sun B	29875488	European	2018	-0.3141	0.0316	3.02e-23	-	3301	no
CD200R1	rs2519093	9_136141870	NEU	9	136141870	T	C	11425	0.2054	-0.2174	0.0168	1.693e-38	-----?---	FALSE	chr9:136141870	chr9:133266456	TGGTGCAGGCGCAGGAAAAAATTGTGGCAATTCCTCA	T	1	0.99343	1	Secreted and transmembrane protein 1	EFO_0004747	Sun B	29875488	European	2018	0.1656	0.032	2.24e-07	+	3301	no
CD200R1	rs2519093	9_136141870	NEU	9	136141870	T	C	11425	0.2054	-0.2174	0.0168	1.693e-38	-----?---	FALSE	chr9:136141870	chr9:133266456	TGGTGCAGGCGCAGGAAAAAATTGTGGCAATTCCTCA	T	1	0.99343	1	Semaphorin-6A	EFO_0004747	Sun B	29875488	European	2018	0.2832	0.0317	4.27e-19	+	3301	no
CD200R1	rs2519093	9_136141870	NEU	9	136141870	T	C	11425	0.2054	-0.2174	0.0168	1.693e-38	-----?---	FALSE	chr9:136141870	chr9:133266456	TGGTGCAGGCGCAGGAAAAAATTGTGGCAATTCCTCA	T	1	0.99343	1	Desmoglein-2	EFO_0004747	Sun B	29875488	European	2018	-0.1724	0.032	6.76e-08	-	3301	no
CD200R1	rs2519093	9_136141870	NEU	9	136141870	T	C	11425	0.2054	-0.2174	0.0168	1.693e-38	-----?---	FALSE	chr9:136141870	chr9:133266456	TGGTGCAGGCGCAGGAAAAAATTGTGGCAATTCCTCA	T	1	0.99343	1	Dihydrofolate reductase	EFO_0004747	Sun B	29875488	European	2018	-0.1441	0.032	6.61e-06	-	3301	no
CD200R1	rs2519093	9_136141870	NEU	9	136141870	T	C	11425	0.2054	-0.2174	0.0168	1.693e-38	-----?---	FALSE	chr9:136141870	chr9:133266456	TGGTGCAGGCGCAGGAAAAAATTGTGGCAATTCCTCA	T	1	0.99343	1	Toll-like receptor 4:Lymphocyte antigen 96 complex	EFO_0004747	Sun B	29875488	European	2018	0.3139	0.0316	3.16e-23	+	3301	no
CD200R1	rs2519093	9_136141870	NEU	9	136141870	T	C	11425	0.2054	-0.2174	0.0168	1.693e-38	-----?---	FALSE	chr9:136141870	chr9:133266456	TGGTGCAGGCGCAGGAAAAAATTGTGGCAATTCCTCA	T	1	0.99343	1	Transmembrane protein 2	EFO_0004747	Sun B	29875488	European	2018	0.1458	0.032	5.25e-06	+	3301	no
CD200R1	rs2519093	9_136141870	NEU	9	136141870	T	C	11425	0.2054	-0.2174	0.0168	1.693e-38	-----?---	FALSE	chr9:136141870	chr9:133266456	TGGTGCAGGCGCAGGAAAAAATTGTGGCAATTCCTCA	T	1	0.99343	1	Tuftelin	EFO_0004747	Sun B	29875488	European	2018	0.1617	0.032	4.27e-07	+	3301	no
CD200R1	rs2519093	9_136141870	NEU	9	136141870	T	C	11425	0.2054	-0.2174	0.0168	1.693e-38	-----?---	FALSE	chr9:136141870	chr9:133266456	TGGTGCAGGCGCAGGAAAAAATTGTGGCAATTCCTCA	T	1	0.99343	1	Tyrosine-protein kinase receptor Tie-1, soluble	EFO_0004747	Sun B	29875488	European	2018	-0.2413	0.0318	3.39e-14	-	3301	no
CD200R1	rs2519093	9_136141870	NEU	9	136141870	T	C	11425	0.2054	-0.2174	0.0168	1.693e-38	-----?---	FALSE	chr9:136141870	chr9:133266456	C	T	0	1	1	Interleukin-3 receptor subunit alpha	EFO_0004747	Sun B	29875488	European	2018	0.8577	0.0286	8.32e-198	+	3301	no
CD200R1	rs2519093	9_136141870	NEU	9	136141870	T	C	11425	0.2054	-0.2174	0.0168	1.693e-38	-----?---	FALSE	chr9:136141870	chr9:133266456	TGGTGCAGGCGCAGGAAAAAATTGTGGCAATTCCTCA	T	1	0.99343	1	Vascular endothelial growth factor receptor 3	EFO_0004747	Sun B	29875488	European	2018	0.5696	0.0305	1e-77	+	3301	no
CD200R1	rs2519093	9_136141870	NEU	9	136141870	T	C	11425	0.2054	-0.2174	0.0168	1.693e-38	-----?---	FALSE	chr9:136141870	chr9:133266456	TGGTGCAGGCGCAGGAAAAAATTGTGGCAATTCCTCA	T	1	0.99343	1	Xyloside xylosyltransferase 1	EFO_0004747	Sun B	29875488	European	2018	-0.1626	0.032	3.63e-07	-	3301	no
CD200R1	rs2519093	9_136141870	NEU	9	136141870	T	C	11425	0.2054	-0.2174	0.0168	1.693e-38	-----?---	FALSE	chr9:136141870	chr9:133266456	G	A	1	0.99343	1	Toll-like receptor 4:Lymphocyte antigen 96 complex	EFO_0004747	Sun B	29875488	European	2018	0.318	0.0317	1.05e-23	+	3301	no
CD200R1	rs2519093	9_136141870	NEU	9	136141870	T	C	11425	0.2054	-0.2174	0.0168	1.693e-38	-----?---	FALSE	chr9:136141870	chr9:133266456	G	A	1	0.99343	1	Transmembrane protein 2	EFO_0004747	Sun B	29875488	European	2018	0.1489	0.0321	3.39e-06	+	3301	no
CD200R1	rs2519093	9_136141870	NEU	9	136141870	T	C	11425	0.2054	-0.2174	0.0168	1.693e-38	-----?---	FALSE	chr9:136141870	chr9:133266456	G	A	1	0.99343	1	Tuftelin	EFO_0004747	Sun B	29875488	European	2018	0.1604	0.032	5.62e-07	+	3301	no
CD200R1	rs2519093	9_136141870	NEU	9	136141870	T	C	11425	0.2054	-0.2174	0.0168	1.693e-38	-----?---	FALSE	chr9:136141870	chr9:133266456	G	A	1	0.99343	1	Tyrosine-protein kinase receptor Tie-1, soluble	EFO_0004747	Sun B	29875488	European	2018	-0.24	0.0319	5.25e-14	-	3301	no
CD200R1	rs2519093	9_136141870	NEU	9	136141870	T	C	11425	0.2054	-0.2174	0.0168	1.693e-38	-----?---	FALSE	chr9:136141870	chr9:133266456	G	A	1	0.99343	1	Vascular endothelial growth factor receptor 2	EFO_0004747	Sun B	29875488	European	2018	0.5758	0.0305	2.82e-79	+	3301	no
CD200R1	rs2519093	9_136141870	NEU	9	136141870	T	C	11425	0.2054	-0.2174	0.0168	1.693e-38	-----?---	FALSE	chr9:136141870	chr9:133266456	G	A	1	0.99343	1	Vascular endothelial growth factor receptor 3	EFO_0004747	Sun B	29875488	European	2018	0.5734	0.0306	1.7e-78	+	3301	no
CD200R1	rs2519093	9_136141870	NEU	9	136141870	T	C	11425	0.2054	-0.2174	0.0168	1.693e-38	-----?---	FALSE	chr9:136141870	chr9:133266456	G	A	1	0.99343	1	Xyloside xylosyltransferase 1	EFO_0004747	Sun B	29875488	European	2018	-0.1631	0.032	3.55e-07	-	3301	no
CD200R1	rs2519093	9_136141870	NEU	9	136141870	T	C	11425	0.2054	-0.2174	0.0168	1.693e-38	-----?---	FALSE	chr9:136141870	chr9:133266456	G	A	1	0.99343	1	Intercellular adhesion molecule 1	EFO_0004747	Yao C	30111768	European	2017	0.3359	0.0251	7.72e-41	+	6861	no
CD200R1	rs2519093	9_136141870	NEU	9	136141870	T	C	11425	0.2054	-0.2174	0.0168	1.693e-38	-----?---	FALSE	chr9:136141870	chr9:133266456	G	A	1	0.99343	1	Lithostathine-1-alpha	EFO_0004747	Yao C	30111768	European	2017	-0.147	0.02551	8.31e-09	-	6861	no
CD200R1	rs2519093	9_136141870	NEU	9	136141870	T	C	11425	0.2054	-0.2174	0.0168	1.693e-38	-----?---	FALSE	chr9:136141870	chr9:133266456	C	T	1	0.98684	0.9934	Beta-1,4-galactosyltransferase 1	EFO_0004747	Sun B	29875488	European	2018	-0.2358	0.0321	1.95e-13	-	3301	no
CD200R1	rs2519093	9_136141870	NEU	9	136141870	T	C	11425	0.2054	-0.2174	0.0168	1.693e-38	-----?---	FALSE	chr9:136141870	chr9:133266456	C	T	1	0.98684	0.9934	Beta-1,4-galactosyltransferase 2	EFO_0004747	Sun B	29875488	European	2018	-0.1739	0.0322	6.61e-08	-	3301	no
CD200R1	rs2519093	9_136141870	NEU	9	136141870	T	C	11425	0.2054	-0.2174	0.0168	1.693e-38	-----?---	FALSE	chr9:136141870	chr9:133266456	C	T	1	0.98684	0.9934	Bifunctional heparan sulfate N-deacetylase/N-sulfotransferase 1	EFO_0004747	Sun B	29875488	European	2018	-0.1494	0.0322	3.55e-06	-	3301	no
CD200R1	rs2519093	9_136141870	NEU	9	136141870	T	C	11425	0.2054	-0.2174	0.0168	1.693e-38	-----?---	FALSE	chr9:136141870	chr9:133266456	C	T	1	0.98684	0.9934	Bone morphogenetic protein 6	EFO_0004747	Sun B	29875488	European	2018	0.1488	0.0322	3.89e-06	+	3301	no
CD200R1	rs2519093	9_136141870	NEU	9	136141870	T	C	11425	0.2054	-0.2174	0.0168	1.693e-38	-----?---	FALSE	chr9:136141870	chr9:133266456	C	T	1	0.98684	0.9934	Glycoprotein endo-alpha-1,2-mannosidase	EFO_0004747	Sun B	29875488	European	2018	-0.149	0.0322	3.8e-06	-	3301	no
CD200R1	rs2519093	9_136141870	NEU	9	136141870	T	C	11425	0.2054	-0.2174	0.0168	1.693e-38	-----?---	FALSE	chr9:136141870	chr9:133266456	C	T	1	0.98684	0.9934	Glycosaminoglycan xylosylkinase	EFO_0004747	Sun B	29875488	European	2018	-0.2611	0.032	3.39e-16	-	3301	no
CD200R1	rs2519093	9_136141870	NEU	9	136141870	T	C	11425	0.2054	-0.2174	0.0168	1.693e-38	-----?---	FALSE	chr9:136141870	chr9:133266456	G	A	1	0.99343	1	Protein FAM3B	EFO_0004747	Sun B	29875488	European	2018	-0.204	0.0319	1.7e-10	-	3301	no
CD200R1	rs2519093	9_136141870	NEU	9	136141870	T	C	11425	0.2054	-0.2174	0.0168	1.693e-38	-----?---	FALSE	chr9:136141870	chr9:133266456	G	A	1	0.99343	1	Protein FAM3B	EFO_0004747	Sun B	29875488	European	2018	-0.2896	0.0317	7.41e-20	-	3301	no
CD200R1	rs2519093	9_136141870	NEU	9	136141870	T	C	11425	0.2054	-0.2174	0.0168	1.693e-38	-----?---	FALSE	chr9:136141870	chr9:133266456	G	A	1	0.99343	1	Protein FAM3D	EFO_0004747	Sun B	29875488	European	2018	-0.6991	0.0297	4.17e-122	-	3301	no
CD200R1	rs2519093	9_136141870	NEU	9	136141870	T	C	11425	0.2054	-0.2174	0.0168	1.693e-38	-----?---	FALSE	chr9:136141870	chr9:133266456	G	A	1	0.99343	1	Protein jagged-1	EFO_0004747	Sun B	29875488	European	2018	0.2315	0.0319	3.89e-13	+	3301	no
CD200R1	rs2519093	9_136141870	NEU	9	136141870	T	C	11425	0.2054	-0.2174	0.0168	1.693e-38	-----?---	FALSE	chr9:136141870	chr9:133266456	G	A	1	0.99343	1	Protein-tyrosine sulfotransferase 2	EFO_0004747	Sun B	29875488	European	2018	-0.3152	0.0317	2.45e-23	-	3301	no
CD200R1	rs2519093	9_136141870	NEU	9	136141870	T	C	11425	0.2054	-0.2174	0.0168	1.693e-38	-----?---	FALSE	chr9:136141870	chr9:133266456	G	A	1	0.99343	1	Secreted and transmembrane protein 1	EFO_0004747	Sun B	29875488	European	2018	0.1657	0.032	2.29e-07	+	3301	no
CD200R1	rs2519093	9_136141870	NEU	9	136141870	T	C	11425	0.2054	-0.2174	0.0168	1.693e-38	-----?---	FALSE	chr9:136141870	chr9:133266456	G	A	1	0.99343	1	Semaphorin-6A	EFO_0004747	Sun B	29875488	European	2018	0.2824	0.0318	6.17e-19	+	3301	no
CD200R1	rs2519093	9_136141870	NEU	9	136141870	T	C	11425	0.2054	-0.2174	0.0168	1.693e-38	-----?---	FALSE	chr9:136141870	chr9:133266456	C	T	0	1	1	Transmembrane protein 2	EFO_0004747	Sun B	29875488	European	2018	0.1563	0.0321	1.15e-06	+	3301	no
CD200R1	rs2519093	9_136141870	NEU	9	136141870	T	C	11425	0.2054	-0.2174	0.0168	1.693e-38	-----?---	FALSE	chr9:136141870	chr9:133266456	C	T	0	1	1	Tuftelin	EFO_0004747	Sun B	29875488	European	2018	0.1593	0.0321	7.24e-07	+	3301	no
CD200R1	rs2519093	9_136141870	NEU	9	136141870	T	C	11425	0.2054	-0.2174	0.0168	1.693e-38	-----?---	FALSE	chr9:136141870	chr9:133266456	C	T	0	1	1	Tyrosine-protein kinase receptor Tie-1, soluble	EFO_0004747	Sun B	29875488	European	2018	-0.2415	0.032	4.27e-14	-	3301	no
CD200R1	rs2519093	9_136141870	NEU	9	136141870	T	C	11425	0.2054	-0.2174	0.0168	1.693e-38	-----?---	FALSE	chr9:136141870	chr9:133266456	C	T	0	1	1	Vascular endothelial growth factor receptor 2	EFO_0004747	Sun B	29875488	European	2018	0.58	0.0306	4.9e-80	+	3301	no
CD200R1	rs2519093	9_136141870	NEU	9	136141870	T	C	11425	0.2054	-0.2174	0.0168	1.693e-38	-----?---	FALSE	chr9:136141870	chr9:133266456	C	T	0	1	1	Vascular endothelial growth factor receptor 3	EFO_0004747	Sun B	29875488	European	2018	0.5799	0.0306	5.89e-80	+	3301	no
CD200R1	rs2519093	9_136141870	NEU	9	136141870	T	C	11425	0.2054	-0.2174	0.0168	1.693e-38	-----?---	FALSE	chr9:136141870	chr9:133266456	TGGTGCAGGCGCAGGAAAAAATTGTGGCAATTCCTCA	T	1	0.99343	1	Protein FAM3B	EFO_0004747	Sun B	29875488	European	2018	-0.286	0.0317	1.91e-19	-	3301	no
CD200R1	rs2519093	9_136141870	NEU	9	136141870	T	C	11425	0.2054	-0.2174	0.0168	1.693e-38	-----?---	FALSE	chr9:136141870	chr9:133266456	TGGTGCAGGCGCAGGAAAAAATTGTGGCAATTCCTCA	T	1	0.99343	1	Protein FAM3D	EFO_0004747	Sun B	29875488	European	2018	-0.6938	0.0297	2.04e-120	-	3301	no
CD200R1	rs2519093	9_136141870	NEU	9	136141870	T	C	11425	0.2054	-0.2174	0.0168	1.693e-38	-----?---	FALSE	chr9:136141870	chr9:133266456	C	T	0	1	1	Lithostathine-1-alpha	EFO_0004747	Yao C	30111768	European	2017	-0.1467	0.02556	9.62e-09	-	6861	no
CD200R1	rs2519093	9_136141870	NEU	9	136141870	T	C	11425	0.2054	-0.2174	0.0168	1.693e-38	-----?---	FALSE	chr9:136141870	chr9:133266456	C	T	0	1	1	Lithostathine-1-alpha	EFO_0004747	Yao C	30111768	European	2017	-0.147	0.02557	9.01e-09	-	6861	no
CD200R1	rs2519093	9_136141870	NEU	9	136141870	T	C	11425	0.2054	-0.2174	0.0168	1.693e-38	-----?---	FALSE	chr9:136141870	chr9:133266456	TGGTGCAGGCGCAGGAAAAAATTGTGGCAATTCCTCA	T	1	0.99343	1	Secreted and transmembrane protein 1	EFO_0004747	Sun B	29875488	European	2018	0.1656	0.032	2.24e-07	+	3301	no
CD200R1	rs2519093	9_136141870	NEU	9	136141870	T	C	11425	0.2054	-0.2174	0.0168	1.693e-38	-----?---	FALSE	chr9:136141870	chr9:133266456	G	A	1	0.99343	1	Carbohydrate sulfotransferase 15	EFO_0004747	Sun B	29875488	European	2018	0.3174	0.0317	1.2e-23	+	3301	no
CD200R1	rs2519093	9_136141870	NEU	9	136141870	T	C	11425	0.2054	-0.2174	0.0168	1.693e-38	-----?---	FALSE	chr9:136141870	chr9:133266456	G	A	1	0.99343	1	Chloride intracellular channel protein 5	EFO_0004747	Sun B	29875488	European	2018	-0.1904	0.032	2.57e-09	-	3301	no
CD200R1	rs2519093	9_136141870	NEU	9	136141870	T	C	11425	0.2054	-0.2174	0.0168	1.693e-38	-----?---	FALSE	chr9:136141870	chr9:133266456	G	A	1	0.99343	1	Ciliary neurotrophic factor receptor subunit alpha	EFO_0004747	Sun B	29875488	European	2018	-0.1457	0.032	5.5e-06	-	3301	no
CD200R1	rs2519093	9_136141870	NEU	9	136141870	T	C	11425	0.2054	-0.2174	0.0168	1.693e-38	-----?---	FALSE	chr9:136141870	chr9:133266456	G	A	1	0.99343	1	Coagulation Factor VIII	EFO_0004747	Sun B	29875488	European	2018	-0.5276	0.0308	8.13e-66	-	3301	no
CD200R1	rs2519093	9_136141870	NEU	9	136141870	T	C	11425	0.2054	-0.2174	0.0168	1.693e-38	-----?---	FALSE	chr9:136141870	chr9:133266456	G	A	1	0.99343	1	D-glucuronyl C5-epimerase	EFO_0004747	Sun B	29875488	European	2018	-0.5688	0.0306	3.09e-77	-	3301	no
CD200R1	rs2519093	9_136141870	NEU	9	136141870	T	C	11425	0.2054	-0.2174	0.0168	1.693e-38	-----?---	FALSE	chr9:136141870	chr9:133266456	C	T	1	0.98684	0.9934	Insulin receptor	EFO_0004747	Sun B	29875488	European	2018	0.5803	0.0307	1.26e-79	+	3301	no
CD200R1	rs2519093	9_136141870	NEU	9	136141870	T	C	11425	0.2054	-0.2174	0.0168	1.693e-38	-----?---	FALSE	chr9:136141870	chr9:133266456	C	T	1	0.98684	0.9934	Insulin-like growth factor 1 receptor	EFO_0004747	Sun B	29875488	European	2018	0.2179	0.0321	1.15e-11	+	3301	no
CD200R1	rs2519093	9_136141870	NEU	9	136141870	T	C	11425	0.2054	-0.2174	0.0168	1.693e-38	-----?---	FALSE	chr9:136141870	chr9:133266456	G	A	1	0.99343	1	Semaphorin-6A	EFO_0004747	Sun B	29875488	European	2018	0.2824	0.0318	6.17e-19	+	3301	no
CD200R1	rs2519093	9_136141870	NEU	9	136141870	T	C	11425	0.2054	-0.2174	0.0168	1.693e-38	-----?---	FALSE	chr9:136141870	chr9:133266456	G	A	1	0.99343	1	Sulfhydryl oxidase 2	EFO_0004747	Sun B	29875488	European	2018	-0.9387	0.0277	3.63e-252	-	3301	no
CD200R1	rs2519093	9_136141870	NEU	9	136141870	T	C	11425	0.2054	-0.2174	0.0168	1.693e-38	-----?---	FALSE	chr9:136141870	chr9:133266456	G	A	1	0.99343	1	Thrombospondin type-1 domain-containing protein 1	EFO_0004747	Sun B	29875488	European	2018	0.2834	0.0318	4.57e-19	+	3301	no
CD200R1	rs2519093	9_136141870	NEU	9	136141870	T	C	11425	0.2054	-0.2174	0.0168	1.693e-38	-----?---	FALSE	chr9:136141870	chr9:133266456	G	A	1	0.99343	1	Toll-like receptor 4:Lymphocyte antigen 96 complex	EFO_0004747	Sun B	29875488	European	2018	0.3139	0.0317	3.72e-23	+	3301	no
CD200R1	rs2519093	9_136141870	NEU	9	136141870	T	C	11425	0.2054	-0.2174	0.0168	1.693e-38	-----?---	FALSE	chr9:136141870	chr9:133266456	G	A	1	0.99343	1	Transmembrane protein 2	EFO_0004747	Sun B	29875488	European	2018	0.1466	0.032	4.79e-06	+	3301	no
CD200R1	rs2519093	9_136141870	NEU	9	136141870	T	C	11425	0.2054	-0.2174	0.0168	1.693e-38	-----?---	FALSE	chr9:136141870	chr9:133266456	G	A	1	0.99343	1	Tuftelin	EFO_0004747	Sun B	29875488	European	2018	0.1629	0.032	3.63e-07	+	3301	no
CD200R1	rs2519093	9_136141870	NEU	9	136141870	T	C	11425	0.2054	-0.2174	0.0168	1.693e-38	-----?---	FALSE	chr9:136141870	chr9:133266456	G	A	1	0.99343	1	Tyrosine-protein kinase receptor Tie-1, soluble	EFO_0004747	Sun B	29875488	European	2018	-0.2434	0.0319	2.19e-14	-	3301	no
CD200R1	rs2519093	9_136141870	NEU	9	136141870	T	C	11425	0.2054	-0.2174	0.0168	1.693e-38	-----?---	FALSE	chr9:136141870	chr9:133266456	G	A	1	0.99343	1	Laminin	EFO_0004747	Sun B	29875488	European	2018	0.1781	0.032	2.63e-08	+	3301	no
CD200R1	rs2519093	9_136141870	NEU	9	136141870	T	C	11425	0.2054	-0.2174	0.0168	1.693e-38	-----?---	FALSE	chr9:136141870	chr9:133266456	C	T	0	1	1	Angiopoietin-1 receptor	EFO_0004747	Folkersen L	28369058	European	2017	0.147	0.0292	4.803e-07	+	3394	no
CD200R1	rs2519093	9_136141870	NEU	9	136141870	T	C	11425	0.2054	-0.2174	0.0168	1.693e-38	-----?---	FALSE	chr9:136141870	chr9:133266456	C	T	1	0.98684	0.9934	Adhesion G protein-coupled receptor F5	EFO_0004747	Sun B	29875488	European	2018	0.7724	0.0294	4.07e-152	+	3301	no
CD200R1	rs2519093	9_136141870	NEU	9	136141870	T	C	11425	0.2054	-0.2174	0.0168	1.693e-38	-----?---	FALSE	chr9:136141870	chr9:133266456	C	T	1	0.98684	0.9934	Alpha-(1,3)-fucosyltransferase 10	EFO_0004747	Sun B	29875488	European	2018	-0.1592	0.0322	7.76e-07	-	3301	no
CD200R1	rs2519093	9_136141870	NEU	9	136141870	T	C	11425	0.2054	-0.2174	0.0168	1.693e-38	-----?---	FALSE	chr9:136141870	chr9:133266456	C	T	1	0.98684	0.9934	Beta-1,4-galactosyltransferase 1	EFO_0004747	Sun B	29875488	European	2018	-0.2358	0.0321	1.95e-13	-	3301	no
CD200R1	rs2519093	9_136141870	NEU	9	136141870	T	C	11425	0.2054	-0.2174	0.0168	1.693e-38	-----?---	FALSE	chr9:136141870	chr9:133266456	C	T	1	0.98684	0.9934	Beta-1,4-galactosyltransferase 2	EFO_0004747	Sun B	29875488	European	2018	-0.1739	0.0322	6.61e-08	-	3301	no
CD200R1	rs2519093	9_136141870	NEU	9	136141870	T	C	11425	0.2054	-0.2174	0.0168	1.693e-38	-----?---	FALSE	chr9:136141870	chr9:133266456	C	T	1	0.98684	0.9934	Bifunctional heparan sulfate N-deacetylase/N-sulfotransferase 1	EFO_0004747	Sun B	29875488	European	2018	-0.1494	0.0322	3.55e-06	-	3301	no
CD200R1	rs2519093	9_136141870	NEU	9	136141870	T	C	11425	0.2054	-0.2174	0.0168	1.693e-38	-----?---	FALSE	chr9:136141870	chr9:133266456	C	T	1	0.98684	0.9934	Bone morphogenetic protein 6	EFO_0004747	Sun B	29875488	European	2018	0.1488	0.0322	3.89e-06	+	3301	no
CD200R1	rs2519093	9_136141870	NEU	9	136141870	T	C	11425	0.2054	-0.2174	0.0168	1.693e-38	-----?---	FALSE	chr9:136141870	chr9:133266456	TGGTGCAGGCGCAGGAAAAAATTGTGGCAATTCCTCA	T	1	0.99343	1	DNA/RNA-binding protein KIN17	EFO_0004747	Sun B	29875488	European	2018	0.311	0.0316	8.32e-23	+	3301	no
CD200R1	rs2519093	9_136141870	NEU	9	136141870	T	C	11425	0.2054	-0.2174	0.0168	1.693e-38	-----?---	FALSE	chr9:136141870	chr9:133266456	TGGTGCAGGCGCAGGAAAAAATTGTGGCAATTCCTCA	T	1	0.99343	1	Desmoglein-2	EFO_0004747	Sun B	29875488	European	2018	-0.1724	0.032	6.76e-08	-	3301	no
CD200R1	rs2519093	9_136141870	NEU	9	136141870	T	C	11425	0.2054	-0.2174	0.0168	1.693e-38	-----?---	FALSE	chr9:136141870	chr9:133266456	TGGTGCAGGCGCAGGAAAAAATTGTGGCAATTCCTCA	T	1	0.99343	1	Dihydrofolate reductase	EFO_0004747	Sun B	29875488	European	2018	-0.1441	0.032	6.61e-06	-	3301	no
CD200R1	rs2519093	9_136141870	NEU	9	136141870	T	C	11425	0.2054	-0.2174	0.0168	1.693e-38	-----?---	FALSE	chr9:136141870	chr9:133266456	TGGTGCAGGCGCAGGAAAAAATTGTGGCAATTCCTCA	T	1	0.99343	1	Dipeptidase 2	EFO_0004747	Sun B	29875488	European	2018	0.2244	0.0319	1.86e-12	+	3301	no
CD200R1	rs2519093	9_136141870	NEU	9	136141870	T	C	11425	0.2054	-0.2174	0.0168	1.693e-38	-----?---	FALSE	chr9:136141870	chr9:133266456	TGGTGCAGGCGCAGGAAAAAATTGTGGCAATTCCTCA	T	1	0.99343	1	E-selectin	EFO_0004747	Sun B	29875488	European	2018	1.156	0.025	0	+	3301	no
CD200R1	rs2519093	9_136141870	NEU	9	136141870	T	C	11425	0.2054	-0.2174	0.0168	1.693e-38	-----?---	FALSE	chr9:136141870	chr9:133266456	TGGTGCAGGCGCAGGAAAAAATTGTGGCAATTCCTCA	T	1	0.99343	1	Endoglin	EFO_0004747	Sun B	29875488	European	2018	0.235	0.0318	1.55e-13	+	3301	no
CD200R1	rs2519093	9_136141870	NEU	9	136141870	T	C	11425	0.2054	-0.2174	0.0168	1.693e-38	-----?---	FALSE	chr9:136141870	chr9:133266456	C	T	1	0.98684	0.9934	Carbohydrate sulfotransferase 11	EFO_0004747	Sun B	29875488	European	2018	-0.2038	0.0321	2.29e-10	-	3301	no
CD200R1	rs2519093	9_136141870	NEU	9	136141870	T	C	11425	0.2054	-0.2174	0.0168	1.693e-38	-----?---	FALSE	chr9:136141870	chr9:133266456	C	T	1	0.98684	0.9934	Carbohydrate sulfotransferase 15	EFO_0004747	Sun B	29875488	European	2018	0.2886	0.0319	1.66e-19	+	3301	no
CD200R1	rs2519093	9_136141870	NEU	9	136141870	T	C	11425	0.2054	-0.2174	0.0168	1.693e-38	-----?---	FALSE	chr9:136141870	chr9:133266456	C	T	1	0.98684	0.9934	Carbohydrate sulfotransferase 15	EFO_0004747	Sun B	29875488	European	2018	0.3214	0.0318	5.89e-24	+	3301	no
CD200R1	rs2519093	9_136141870	NEU	9	136141870	T	C	11425	0.2054	-0.2174	0.0168	1.693e-38	-----?---	FALSE	chr9:136141870	chr9:133266456	G	A	1	0.99343	1	Platelet endothelial aggregation receptor 1	EFO_0004747	Sun B	29875488	European	2018	0.2142	0.0319	2.04e-11	+	3301	no
CD200R1	rs2519093	9_136141870	NEU	9	136141870	T	C	11425	0.2054	-0.2174	0.0168	1.693e-38	-----?---	FALSE	chr9:136141870	chr9:133266456	C	T	1	0.98684	0.9934	D-glucuronyl C5-epimerase	EFO_0004747	Sun B	29875488	European	2018	-0.5735	0.0308	1.26e-77	-	3301	no
CD200R1	rs2519093	9_136141870	NEU	9	136141870	T	C	11425	0.2054	-0.2174	0.0168	1.693e-38	-----?---	FALSE	chr9:136141870	chr9:133266456	C	T	1	0.98684	0.9934	DNA/RNA-binding protein KIN17	EFO_0004747	Sun B	29875488	European	2018	0.3087	0.0319	3.55e-22	+	3301	no
CD200R1	rs2519093	9_136141870	NEU	9	136141870	T	C	11425	0.2054	-0.2174	0.0168	1.693e-38	-----?---	FALSE	chr9:136141870	chr9:133266456	C	T	1	0.98684	0.9934	Desmoglein-2	EFO_0004747	Sun B	29875488	European	2018	-0.1691	0.0322	1.51e-07	-	3301	no
CD200R1	rs2519093	9_136141870	NEU	9	136141870	T	C	11425	0.2054	-0.2174	0.0168	1.693e-38	-----?---	FALSE	chr9:136141870	chr9:133266456	G	A	1	0.99343	1	CD209 antigen	EFO_0004747	Sun B	29875488	European	2018	-0.8033	0.029	2.63e-169	-	3301	no
CD200R1	rs2519093	9_136141870	NEU	9	136141870	T	C	11425	0.2054	-0.2174	0.0168	1.693e-38	-----?---	FALSE	chr9:136141870	chr9:133266456	C	T	1	0.98684	0.9934	Dihydrofolate reductase	EFO_0004747	Sun B	29875488	European	2018	-0.1506	0.0322	2.95e-06	-	3301	no
CD200R1	rs2519093	9_136141870	NEU	9	136141870	T	C	11425	0.2054	-0.2174	0.0168	1.693e-38	-----?---	FALSE	chr9:136141870	chr9:133266456	C	T	1	0.98684	0.9934	Dipeptidase 2	EFO_0004747	Sun B	29875488	European	2018	0.2262	0.0321	1.82e-12	+	3301	no
CD200R1	rs2519093	9_136141870	NEU	9	136141870	T	C	11425	0.2054	-0.2174	0.0168	1.693e-38	-----?---	FALSE	chr9:136141870	chr9:133266456	C	T	1	0.98684	0.9934	E-selectin	EFO_0004747	Sun B	29875488	European	2018	1.16	0.0252	0	+	3301	no
CD200R1	rs2519093	9_136141870	NEU	9	136141870	T	C	11425	0.2054	-0.2174	0.0168	1.693e-38	-----?---	FALSE	chr9:136141870	chr9:133266456	C	T	1	0.98684	0.9934	Endoglin	EFO_0004747	Sun B	29875488	European	2018	0.2376	0.0321	1.26e-13	+	3301	no
CD200R1	rs2519093	9_136141870	NEU	9	136141870	T	C	11425	0.2054	-0.2174	0.0168	1.693e-38	-----?---	FALSE	chr9:136141870	chr9:133266456	C	T	1	0.98684	0.9934	Glycoprotein endo-alpha-1,2-mannosidase	EFO_0004747	Sun B	29875488	European	2018	-0.149	0.0322	3.8e-06	-	3301	no
CD200R1	rs2519093	9_136141870	NEU	9	136141870	T	C	11425	0.2054	-0.2174	0.0168	1.693e-38	-----?---	FALSE	chr9:136141870	chr9:133266456	C	T	1	0.98684	0.9934	Glycosaminoglycan xylosylkinase	EFO_0004747	Sun B	29875488	European	2018	-0.2611	0.032	3.39e-16	-	3301	no
CD200R1	rs2519093	9_136141870	NEU	9	136141870	T	C	11425	0.2054	-0.2174	0.0168	1.693e-38	-----?---	FALSE	chr9:136141870	chr9:133266456	G	A	1	0.99343	1	Sulfhydryl oxidase 2	EFO_0004747	Sun B	29875488	European	2018	-0.9423	0.0277	3.09e-254	-	3301	no
CD200R1	rs2519093	9_136141870	NEU	9	136141870	T	C	11425	0.2054	-0.2174	0.0168	1.693e-38	-----?---	FALSE	chr9:136141870	chr9:133266456	G	A	1	0.99343	1	Thrombospondin type-1 domain-containing protein 1	EFO_0004747	Sun B	29875488	European	2018	0.2828	0.0318	5.75e-19	+	3301	no
CD200R1	rs2519093	9_136141870	NEU	9	136141870	T	C	11425	0.2054	-0.2174	0.0168	1.693e-38	-----?---	FALSE	chr9:136141870	chr9:133266456	G	A	1	0.99343	1	Toll-like receptor 4:Lymphocyte antigen 96 complex	EFO_0004747	Sun B	29875488	European	2018	0.318	0.0317	1.05e-23	+	3301	no
CD200R1	rs2519093	9_136141870	NEU	9	136141870	T	C	11425	0.2054	-0.2174	0.0168	1.693e-38	-----?---	FALSE	chr9:136141870	chr9:133266456	C	T	1	0.98684	0.9934	Immunoglobulin superfamily containing leucine-rich repeat protein 2	EFO_0004747	Sun B	29875488	European	2018	0.449	0.0314	1.86e-46	+	3301	no
CD200R1	rs2519093	9_136141870	NEU	9	136141870	T	C	11425	0.2054	-0.2174	0.0168	1.693e-38	-----?---	FALSE	chr9:136141870	chr9:133266456	C	T	1	0.98684	0.9934	Insulin receptor	EFO_0004747	Sun B	29875488	European	2018	0.5803	0.0307	1.26e-79	+	3301	no
CD200R1	rs2519093	9_136141870	NEU	9	136141870	T	C	11425	0.2054	-0.2174	0.0168	1.693e-38	-----?---	FALSE	chr9:136141870	chr9:133266456	C	T	1	0.98684	0.9934	Insulin-like growth factor 1 receptor	EFO_0004747	Sun B	29875488	European	2018	0.2179	0.0321	1.15e-11	+	3301	no
CD200R1	rs2519093	9_136141870	NEU	9	136141870	T	C	11425	0.2054	-0.2174	0.0168	1.693e-38	-----?---	FALSE	chr9:136141870	chr9:133266456	C	T	1	0.98684	0.9934	Intercellular adhesion molecule 1	EFO_0004747	Sun B	29875488	European	2018	0.2668	0.032	7.41e-17	+	3301	no
CD200R1	rs2519093	9_136141870	NEU	9	136141870	T	C	11425	0.2054	-0.2174	0.0168	1.693e-38	-----?---	FALSE	chr9:136141870	chr9:133266456	C	T	1	0.98684	0.9934	Intercellular adhesion molecule 2	EFO_0004747	Sun B	29875488	European	2018	0.2367	0.0321	1.55e-13	+	3301	no
CD200R1	rs2519093	9_136141870	NEU	9	136141870	T	C	11425	0.2054	-0.2174	0.0168	1.693e-38	-----?---	FALSE	chr9:136141870	chr9:133266456	G	A	1	0.99343	1	Vascular endothelial growth factor receptor 3	EFO_0004747	Sun B	29875488	European	2018	0.5734	0.0306	1.7e-78	+	3301	no
CD200R1	rs2519093	9_136141870	NEU	9	136141870	T	C	11425	0.2054	-0.2174	0.0168	1.693e-38	-----?---	FALSE	chr9:136141870	chr9:133266456	C	T	1	0.98684	0.9934	Intercellular adhesion molecule 5	EFO_0004747	Sun B	29875488	European	2018	0.4181	0.0315	3.39e-40	+	3301	no
CD200R1	rs2519093	9_136141870	NEU	9	136141870	T	C	11425	0.2054	-0.2174	0.0168	1.693e-38	-----?---	FALSE	chr9:136141870	chr9:133266456	C	T	1	0.98684	0.9934	Interleukin-27 receptor subunit alpha	EFO_0004747	Sun B	29875488	European	2018	0.1433	0.0322	8.71e-06	+	3301	no
CD200R1	rs2519093	9_136141870	NEU	9	136141870	T	C	11425	0.2054	-0.2174	0.0168	1.693e-38	-----?---	FALSE	chr9:136141870	chr9:133266456	C	T	1	0.98684	0.9934	Interleukin-3 receptor subunit alpha	EFO_0004747	Sun B	29875488	European	2018	0.853	0.0287	7.76e-194	+	3301	no
CD200R1	rs2519093	9_136141870	NEU	9	136141870	T	C	11425	0.2054	-0.2174	0.0168	1.693e-38	-----?---	FALSE	chr9:136141870	chr9:133266456	G	A	1	0.99343	1	Neural cell adhesion molecule L1	EFO_0004747	Sun B	29875488	European	2018	0.2089	0.032	6.31e-11	+	3301	no
CD200R1	rs2519093	9_136141870	NEU	9	136141870	T	C	11425	0.2054	-0.2174	0.0168	1.693e-38	-----?---	FALSE	chr9:136141870	chr9:133266456	G	A	1	0.99343	1	N-acetyllactosaminide beta-1,3-N-acetylglucosaminyltransferase 2	EFO_0004747	Sun B	29875488	European	2018	-0.3083	0.0317	2.4e-22	-	3301	no
CD200R1	rs2519093	9_136141870	NEU	9	136141870	T	C	11425	0.2054	-0.2174	0.0168	1.693e-38	-----?---	FALSE	chr9:136141870	chr9:133266456	G	A	1	0.99343	1	Intercellular adhesion molecule 1	EFO_0004747	Sun B	29875488	European	2018	0.2711	0.0318	1.58e-17	+	3301	no
CD200R1	rs2519093	9_136141870	NEU	9	136141870	T	C	11425	0.2054	-0.2174	0.0168	1.693e-38	-----?---	FALSE	chr9:136141870	chr9:133266456	G	A	1	0.99343	1	Immunoglobulin superfamily containing leucine-rich repeat protein 2	EFO_0004747	Sun B	29875488	European	2018	0.4416	0.0312	1.86e-45	+	3301	no
CD200R1	rs2519093	9_136141870	NEU	9	136141870	T	C	11425	0.2054	-0.2174	0.0168	1.693e-38	-----?---	FALSE	chr9:136141870	chr9:133266456	G	A	1	0.99343	1	Insulin receptor	EFO_0004747	Sun B	29875488	European	2018	0.5744	0.0305	6.61e-79	+	3301	no
CD200R1	rs2519093	9_136141870	NEU	9	136141870	T	C	11425	0.2054	-0.2174	0.0168	1.693e-38	-----?---	FALSE	chr9:136141870	chr9:133266456	C	T	0	1	1	Cadherin-5	EFO_0004747	Sun B	29875488	European	2018	0.2425	0.032	3.39e-14	+	3301	no
CD200R1	rs2519093	9_136141870	NEU	9	136141870	T	C	11425	0.2054	-0.2174	0.0168	1.693e-38	-----?---	FALSE	chr9:136141870	chr9:133266456	C	T	0	1	1	Carbohydrate sulfotransferase 11	EFO_0004747	Sun B	29875488	European	2018	-0.2033	0.0321	2.24e-10	-	3301	no
CD200R1	rs2519093	9_136141870	NEU	9	136141870	T	C	11425	0.2054	-0.2174	0.0168	1.693e-38	-----?---	FALSE	chr9:136141870	chr9:133266456	G	A	1	0.99343	1	Intercellular adhesion molecule 2	EFO_0004747	Sun B	29875488	European	2018	0.2357	0.0319	1.38e-13	+	3301	no
CD200R1	rs2519093	9_136141870	NEU	9	136141870	T	C	11425	0.2054	-0.2174	0.0168	1.693e-38	-----?---	FALSE	chr9:136141870	chr9:133266456	G	A	1	0.99343	1	Intercellular adhesion molecule 4	EFO_0004747	Sun B	29875488	European	2018	0.2065	0.0319	1.02e-10	+	3301	no
CD200R1	rs2519093	9_136141870	NEU	9	136141870	T	C	11425	0.2054	-0.2174	0.0168	1.693e-38	-----?---	FALSE	chr9:136141870	chr9:133266456	G	A	1	0.99343	1	Intercellular adhesion molecule 5	EFO_0004747	Sun B	29875488	European	2018	0.2648	0.0318	8.51e-17	+	3301	no
CD200R1	rs2519093	9_136141870	NEU	9	136141870	T	C	11425	0.2054	-0.2174	0.0168	1.693e-38	-----?---	FALSE	chr9:136141870	chr9:133266456	G	A	1	0.99343	1	Intercellular adhesion molecule 5	EFO_0004747	Sun B	29875488	European	2018	0.4071	0.0314	1.51e-38	+	3301	no
CD200R1	rs2519093	9_136141870	NEU	9	136141870	T	C	11425	0.2054	-0.2174	0.0168	1.693e-38	-----?---	FALSE	chr9:136141870	chr9:133266456	G	A	1	0.99343	1	Glycoprotein endo-alpha-1,2-mannosidase	EFO_0004747	Sun B	29875488	European	2018	-0.147	0.032	4.47e-06	-	3301	no
CD200R1	rs2519093	9_136141870	NEU	9	136141870	T	C	11425	0.2054	-0.2174	0.0168	1.693e-38	-----?---	FALSE	chr9:136141870	chr9:133266456	G	A	1	0.99343	1	Glycosaminoglycan xylosylkinase	EFO_0004747	Sun B	29875488	European	2018	-0.2632	0.0318	1.26e-16	-	3301	no
CD200R1	rs2519093	9_136141870	NEU	9	136141870	T	C	11425	0.2054	-0.2174	0.0168	1.693e-38	-----?---	FALSE	chr9:136141870	chr9:133266456	G	A	1	0.99343	1	Secreted and transmembrane protein 1	EFO_0004747	Sun B	29875488	European	2018	0.1641	0.032	3.02e-07	+	3301	no
CD200R1	rs2519093	9_136141870	NEU	9	136141870	T	C	11425	0.2054	-0.2174	0.0168	1.693e-38	-----?---	FALSE	chr9:136141870	chr9:133266456	TGGTGCAGGCGCAGGAAAAAATTGTGGCAATTCCTCA	T	1	0.99343	1	C-C motif chemokine 25	EFO_0004747	Sun B	29875488	European	2018	0.1717	0.032	7.76e-08	+	3301	no
CD200R1	rs2519093	9_136141870	NEU	9	136141870	T	C	11425	0.2054	-0.2174	0.0168	1.693e-38	-----?---	FALSE	chr9:136141870	chr9:133266456	TGGTGCAGGCGCAGGAAAAAATTGTGGCAATTCCTCA	T	1	0.99343	1	C-C motif chemokine 25	EFO_0004747	Sun B	29875488	European	2018	0.1592	0.032	6.31e-07	+	3301	no
CD200R1	rs2519093	9_136141870	NEU	9	136141870	T	C	11425	0.2054	-0.2174	0.0168	1.693e-38	-----?---	FALSE	chr9:136141870	chr9:133266456	TGGTGCAGGCGCAGGAAAAAATTGTGGCAATTCCTCA	T	1	0.99343	1	C-C motif chemokine 28	EFO_0004747	Sun B	29875488	European	2018	0.154	0.032	1.48e-06	+	3301	no
CD200R1	rs2519093	9_136141870	NEU	9	136141870	T	C	11425	0.2054	-0.2174	0.0168	1.693e-38	-----?---	FALSE	chr9:136141870	chr9:133266456	TGGTGCAGGCGCAGGAAAAAATTGTGGCAATTCCTCA	T	1	0.99343	1	C1GALT1-specific chaperone 1	EFO_0004747	Sun B	29875488	European	2018	-0.6001	0.0303	5.13e-87	-	3301	no
CD200R1	rs2519093	9_136141870	NEU	9	136141870	T	C	11425	0.2054	-0.2174	0.0168	1.693e-38	-----?---	FALSE	chr9:136141870	chr9:133266456	TGGTGCAGGCGCAGGAAAAAATTGTGGCAATTCCTCA	T	1	0.99343	1	CD209 antigen	EFO_0004747	Sun B	29875488	European	2018	-0.8021	0.0289	1.48e-169	-	3301	no
CD200R1	rs2519093	9_136141870	NEU	9	136141870	T	C	11425	0.2054	-0.2174	0.0168	1.693e-38	-----?---	FALSE	chr9:136141870	chr9:133266456	TGGTGCAGGCGCAGGAAAAAATTGTGGCAATTCCTCA	T	1	0.99343	1	Cadherin-5	EFO_0004747	Sun B	29875488	European	2018	0.2368	0.0318	1.02e-13	+	3301	no
CD200R1	rs2519093	9_136141870	NEU	9	136141870	T	C	11425	0.2054	-0.2174	0.0168	1.693e-38	-----?---	FALSE	chr9:136141870	chr9:133266456	G	A	1	0.99343	1	CD209 antigen	EFO_0004747	Sun B	29875488	European	2018	-0.8058	0.0289	6.92e-171	-	3301	no
CD200R1	rs10935473	3_98416900	NEU	3	98416900	T	G	11425	0.4688	-0.3372	0.0132	3.06e-143	-----?---	FALSE	chr3:98416900	chr3:98698056	C	T	1	0.988	0.99598	Vascular endothelial growth factor receptor 2	EFO_0004747	Sun B	29875488	European	2018	0.1794	0.0253	1.23e-12	+	3301	no
CD200R1	rs10935473	3_98416900	NEU	3	98416900	T	G	11425	0.4688	-0.3372	0.0132	3.06e-143	-----?---	FALSE	chr3:98416900	chr3:98698056	C	T	1	0.988	0.99598	Vascular endothelial growth factor receptor 3	EFO_0004747	Sun B	29875488	European	2018	0.6868	0.0225	3.47e-205	+	3301	no
CD200R1	rs10935473	3_98416900	NEU	3	98416900	T	G	11425	0.4688	-0.3372	0.0132	3.06e-143	-----?---	FALSE	chr3:98416900	chr3:98698056	T	A	1	0.98014	1	Programmed cell death 1 ligand 2	EFO_0004747	Sun B	29875488	European	2018	0.1546	0.025	6.17e-10	+	3301	no
CD200R1	rs10935473	3_98416900	NEU	3	98416900	T	G	11425	0.4688	-0.3372	0.0132	3.06e-143	-----?---	FALSE	chr3:98416900	chr3:98698056	T	A	1	0.98014	1	Tyrosine-protein kinase receptor Tie-1, soluble	EFO_0004747	Sun B	29875488	European	2018	0.2659	0.0247	5.25e-27	+	3301	no
CD200R1	rs10935473	3_98416900	NEU	3	98416900	T	G	11425	0.4688	-0.3372	0.0132	3.06e-143	-----?---	FALSE	chr3:98416900	chr3:98698056	T	A	1	0.98014	1	Vascular endothelial growth factor receptor 2	EFO_0004747	Sun B	29875488	European	2018	0.1855	0.0249	1.02e-13	+	3301	no
CD200R1	rs2519093	9_136141870	NEU	9	136141870	T	C	11425	0.2054	-0.2174	0.0168	1.693e-38	-----?---	FALSE	chr9:136141870	chr9:133266456	TGGTGCAGGCGCAGGAAAAAATTGTGGCAATTCCTCA	T	1	0.99343	1	Sulfhydryl oxidase 2	EFO_0004747	Sun B	29875488	European	2018	-0.9356	0.0277	7.08e-251	-	3301	no
CD200R1	rs2519093	9_136141870	NEU	9	136141870	T	C	11425	0.2054	-0.2174	0.0168	1.693e-38	-----?---	FALSE	chr9:136141870	chr9:133266456	TGGTGCAGGCGCAGGAAAAAATTGTGGCAATTCCTCA	T	1	0.99343	1	Thrombospondin type-1 domain-containing protein 1	EFO_0004747	Sun B	29875488	European	2018	0.2822	0.0317	5.75e-19	+	3301	no
CD200R1	rs10935473	3_98416900	NEU	3	98416900	T	G	11425	0.4688	-0.3372	0.0132	3.06e-143	-----?---	FALSE	chr3:98416900	chr3:98698056	T	A	1	0.98014	1	Interleukin-6 receptor subunit beta	EFO_0004747	Sun B	29875488	European	2018	0.1399	0.025	2.24e-08	+	3301	no
CD200R1	rs10935473	3_98416900	NEU	3	98416900	T	G	11425	0.4688	-0.3372	0.0132	3.06e-143	-----?---	FALSE	chr3:98416900	chr3:98698056	T	C	1	0.988	0.99598	Vascular endothelial growth factor receptor 3	EFO_0004747	Sun B	29875488	European	2018	0.6912	0.0225	1.38e-206	+	3301	no
CD200R1	rs10935473	3_98416900	NEU	3	98416900	T	G	11425	0.4688	-0.3372	0.0132	3.06e-143	-----?---	FALSE	chr3:98416900	chr3:98698056	T	C	1	0.988	0.99598	NA	EFO_0004747	Yao C	30111768	European	2017	0.146	0.01904	1.75e-14	+	6861	no
CD200R1	rs10935473	3_98416900	NEU	3	98416900	T	G	11425	0.4688	-0.3372	0.0132	3.06e-143	-----?---	FALSE	chr3:98416900	chr3:98698056	G	C	1	0.988	0.99598	E-selectin	EFO_0004747	Sun B	29875488	European	2018	0.1163	0.0254	4.47e-06	+	3301	no
CD200R1	rs2519093	9_136141870	NEU	9	136141870	T	C	11425	0.2054	-0.2174	0.0168	1.693e-38	-----?---	FALSE	chr9:136141870	chr9:133266456	TGGTGCAGGCGCAGGAAAAAATTGTGGCAATTCCTCA	T	1	0.99343	1	Vascular endothelial growth factor receptor 2	EFO_0004747	Sun B	29875488	European	2018	0.5746	0.0305	2.82e-79	+	3301	no
CD200R1	rs2519093	9_136141870	NEU	9	136141870	T	C	11425	0.2054	-0.2174	0.0168	1.693e-38	-----?---	FALSE	chr9:136141870	chr9:133266456	G	A	1	0.99343	1	Angiopoietin-1 receptor	EFO_0004747	Folkersen L	28369058	European	2017	0.1476	0.0292	4.359e-07	+	3394	no
CD200R1	rs2519093	9_136141870	NEU	9	136141870	T	C	11425	0.2054	-0.2174	0.0168	1.693e-38	-----?---	FALSE	chr9:136141870	chr9:133266456	G	A	1	0.99343	1	E-selectin	EFO_0004747	Folkersen L	28369058	European	2017	0.858	0.0253	1.212e-217	+	3394	no
CD200R1	rs2519093	9_136141870	NEU	9	136141870	T	C	11425	0.2054	-0.2174	0.0168	1.693e-38	-----?---	FALSE	chr9:136141870	chr9:133266456	G	A	1	0.99343	1	Platelet endothelial cell adhesion molecule	EFO_0004747	Folkersen L	28369058	European	2017	0.4045	0.0284	1.116e-44	+	3394	no
CD200R1	rs2519093	9_136141870	NEU	9	136141870	T	C	11425	0.2054	-0.2174	0.0168	1.693e-38	-----?---	FALSE	chr9:136141870	chr9:133266456	G	A	1	0.99343	1	Tissue factor	EFO_0004747	Folkersen L	28369058	European	2017	0.1653	0.0291	1.49e-08	+	3394	no
CD200R1	rs2519093	9_136141870	NEU	9	136141870	T	C	11425	0.2054	-0.2174	0.0168	1.693e-38	-----?---	FALSE	chr9:136141870	chr9:133266456	G	A	1	0.99343	1	Adhesion G protein-coupled receptor F5	EFO_0004747	Sun B	29875488	European	2018	0.7689	0.0292	1.23e-152	+	3301	no
CD200R1	rs2519093	9_136141870	NEU	9	136141870	T	C	11425	0.2054	-0.2174	0.0168	1.693e-38	-----?---	FALSE	chr9:136141870	chr9:133266456	C	T	0	1	1	Leukemia inhibitory factor receptor	EFO_0004747	Sun B	29875488	European	2018	0.2905	0.0319	7.59e-20	+	3301	no
CD200R1	rs2519093	9_136141870	NEU	9	136141870	T	C	11425	0.2054	-0.2174	0.0168	1.693e-38	-----?---	FALSE	chr9:136141870	chr9:133266456	C	T	0	1	1	Mannose-binding protein C	EFO_0004747	Sun B	29875488	European	2018	-0.2416	0.032	4.17e-14	-	3301	no
CD200R1	rs2519093	9_136141870	NEU	9	136141870	T	C	11425	0.2054	-0.2174	0.0168	1.693e-38	-----?---	FALSE	chr9:136141870	chr9:133266456	C	T	0	1	1	Mannosyl-oligosaccharide 1,2-alpha-mannosidase IB	EFO_0004747	Sun B	29875488	European	2018	-0.2193	0.032	7.41e-12	-	3301	no
CD200R1	rs2519093	9_136141870	NEU	9	136141870	T	C	11425	0.2054	-0.2174	0.0168	1.693e-38	-----?---	FALSE	chr9:136141870	chr9:133266456	C	T	0	1	1	N-acetylglucosamine-6-sulfatase	EFO_0004747	Sun B	29875488	European	2018	0.1662	0.0321	2.29e-07	+	3301	no
CD200R1	rs2519093	9_136141870	NEU	9	136141870	T	C	11425	0.2054	-0.2174	0.0168	1.693e-38	-----?---	FALSE	chr9:136141870	chr9:133266456	C	T	0	1	1	N-acetyllactosaminide beta-1,3-N-acetylglucosaminyltransferase 2	EFO_0004747	Sun B	29875488	European	2018	-0.3146	0.0318	4.17e-23	-	3301	no
CD200R1	rs2519093	9_136141870	NEU	9	136141870	T	C	11425	0.2054	-0.2174	0.0168	1.693e-38	-----?---	FALSE	chr9:136141870	chr9:133266456	C	T	0	1	1	Neural cell adhesion molecule L1	EFO_0004747	Sun B	29875488	European	2018	0.2078	0.0321	8.91e-11	+	3301	no
CD200R1	rs2519093	9_136141870	NEU	9	136141870	T	C	11425	0.2054	-0.2174	0.0168	1.693e-38	-----?---	FALSE	chr9:136141870	chr9:133266456	C	T	0	1	1	OX-2 membrane glycoprotein	EFO_0004747	Sun B	29875488	European	2018	0.1817	0.0321	1.48e-08	+	3301	no
CD200R1	rs2519093	9_136141870	NEU	9	136141870	T	C	11425	0.2054	-0.2174	0.0168	1.693e-38	-----?---	FALSE	chr9:136141870	chr9:133266456	C	T	0	1	1	P-selectin	EFO_0004747	Sun B	29875488	European	2018	0.4555	0.0313	4.27e-48	+	3301	no
CD200R1	rs2519093	9_136141870	NEU	9	136141870	T	C	11425	0.2054	-0.2174	0.0168	1.693e-38	-----?---	FALSE	chr9:136141870	chr9:133266456	C	T	0	1	1	Peptide YY	EFO_0004747	Sun B	29875488	European	2018	0.1499	0.0321	3.09e-06	+	3301	no
CD200R1	rs2519093	9_136141870	NEU	9	136141870	T	C	11425	0.2054	-0.2174	0.0168	1.693e-38	-----?---	FALSE	chr9:136141870	chr9:133266456	C	T	0	1	1	Platelet endothelial aggregation receptor 1	EFO_0004747	Sun B	29875488	European	2018	0.2118	0.032	3.8e-11	+	3301	no
CD200R1	rs2519093	9_136141870	NEU	9	136141870	T	C	11425	0.2054	-0.2174	0.0168	1.693e-38	-----?---	FALSE	chr9:136141870	chr9:133266456	C	T	1	0.98684	0.9934	NA	EFO_0004747	Yao C	30111768	European	2017	0.2237	0.02528	8.99e-19	+	6861	no
CD200R1	rs2519093	9_136141870	NEU	9	136141870	T	C	11425	0.2054	-0.2174	0.0168	1.693e-38	-----?---	FALSE	chr9:136141870	chr9:133266456	G	A	1	0.99343	1	Intestinal-type alkaline phosphatase	EFO_0004747	Sun B	29875488	European	2018	0.2573	0.0318	6.17e-16	+	3301	no
CD200R1	rs2519093	9_136141870	NEU	9	136141870	T	C	11425	0.2054	-0.2174	0.0168	1.693e-38	-----?---	FALSE	chr9:136141870	chr9:133266456	C	T	1	0.98684	0.9934	Thrombospondin type-1 domain-containing protein 1	EFO_0004747	Sun B	29875488	European	2018	0.2865	0.0319	3.02e-19	+	3301	no
CD200R1	rs2519093	9_136141870	NEU	9	136141870	T	C	11425	0.2054	-0.2174	0.0168	1.693e-38	-----?---	FALSE	chr9:136141870	chr9:133266456	C	T	1	0.98684	0.9934	Toll-like receptor 4:Lymphocyte antigen 96 complex	EFO_0004747	Sun B	29875488	European	2018	0.3199	0.0318	9.77e-24	+	3301	no
CD200R1	rs2519093	9_136141870	NEU	9	136141870	T	C	11425	0.2054	-0.2174	0.0168	1.693e-38	-----?---	FALSE	chr9:136141870	chr9:133266456	C	T	1	0.98684	0.9934	Transmembrane protein 2	EFO_0004747	Sun B	29875488	European	2018	0.1471	0.0322	5.01e-06	+	3301	no
CD200R1	rs2519093	9_136141870	NEU	9	136141870	T	C	11425	0.2054	-0.2174	0.0168	1.693e-38	-----?---	FALSE	chr9:136141870	chr9:133266456	G	A	1	0.99343	1	Tissue factor	EFO_0004747	Folkersen L	28369058	European	2017	0.1653	0.0291	1.49e-08	+	3394	no
CD200R1	rs2519093	9_136141870	NEU	9	136141870	T	C	11425	0.2054	-0.2174	0.0168	1.693e-38	-----?---	FALSE	chr9:136141870	chr9:133266456	G	A	1	0.99343	1	Adhesion G protein-coupled receptor F5	EFO_0004747	Sun B	29875488	European	2018	0.7689	0.0292	1.23e-152	+	3301	no
CD200R1	rs2519093	9_136141870	NEU	9	136141870	T	C	11425	0.2054	-0.2174	0.0168	1.693e-38	-----?---	FALSE	chr9:136141870	chr9:133266456	G	A	1	0.99343	1	Alpha-(1,3)-fucosyltransferase 10	EFO_0004747	Sun B	29875488	European	2018	-0.1547	0.032	1.38e-06	-	3301	no
CD200R1	rs2519093	9_136141870	NEU	9	136141870	T	C	11425	0.2054	-0.2174	0.0168	1.693e-38	-----?---	FALSE	chr9:136141870	chr9:133266456	G	A	1	0.99343	1	Beta-1,4-galactosyltransferase 1	EFO_0004747	Sun B	29875488	European	2018	-0.2354	0.0319	1.55e-13	-	3301	no
CD200R1	rs2519093	9_136141870	NEU	9	136141870	T	C	11425	0.2054	-0.2174	0.0168	1.693e-38	-----?---	FALSE	chr9:136141870	chr9:133266456	G	A	1	0.99343	1	Beta-1,4-galactosyltransferase 2	EFO_0004747	Sun B	29875488	European	2018	-0.1767	0.032	3.39e-08	-	3301	no
CD200R1	rs2519093	9_136141870	NEU	9	136141870	T	C	11425	0.2054	-0.2174	0.0168	1.693e-38	-----?---	FALSE	chr9:136141870	chr9:133266456	G	A	1	0.99343	1	Bifunctional heparan sulfate N-deacetylase/N-sulfotransferase 1	EFO_0004747	Sun B	29875488	European	2018	-0.1537	0.032	1.58e-06	-	3301	no
CD200R1	rs2519093	9_136141870	NEU	9	136141870	T	C	11425	0.2054	-0.2174	0.0168	1.693e-38	-----?---	FALSE	chr9:136141870	chr9:133266456	G	A	1	0.99343	1	Bone morphogenetic protein 6	EFO_0004747	Sun B	29875488	European	2018	0.147	0.032	4.47e-06	+	3301	no
CD200R1	rs2519093	9_136141870	NEU	9	136141870	T	C	11425	0.2054	-0.2174	0.0168	1.693e-38	-----?---	FALSE	chr9:136141870	chr9:133266456	G	A	1	0.99343	1	C-C motif chemokine 25	EFO_0004747	Sun B	29875488	European	2018	0.1714	0.032	8.51e-08	+	3301	no
CD200R1	rs2519093	9_136141870	NEU	9	136141870	T	C	11425	0.2054	-0.2174	0.0168	1.693e-38	-----?---	FALSE	chr9:136141870	chr9:133266456	G	A	1	0.99343	1	C-C motif chemokine 25	EFO_0004747	Sun B	29875488	European	2018	0.1568	0.032	9.77e-07	+	3301	no
CD200R1	rs2519093	9_136141870	NEU	9	136141870	T	C	11425	0.2054	-0.2174	0.0168	1.693e-38	-----?---	FALSE	chr9:136141870	chr9:133266456	G	A	1	0.99343	1	C-C motif chemokine 28	EFO_0004747	Sun B	29875488	European	2018	0.1533	0.032	1.7e-06	+	3301	no
CD200R1	rs2519093	9_136141870	NEU	9	136141870	T	C	11425	0.2054	-0.2174	0.0168	1.693e-38	-----?---	FALSE	chr9:136141870	chr9:133266456	G	A	1	0.99343	1	C1GALT1-specific chaperone 1	EFO_0004747	Sun B	29875488	European	2018	-0.6019	0.0304	2.45e-87	-	3301	no
CD200R1	rs2519093	9_136141870	NEU	9	136141870	T	C	11425	0.2054	-0.2174	0.0168	1.693e-38	-----?---	FALSE	chr9:136141870	chr9:133266456	G	A	1	0.99343	1	CD209 antigen	EFO_0004747	Sun B	29875488	European	2018	-0.8058	0.0289	6.92e-171	-	3301	no
CD200R1	rs2519093	9_136141870	NEU	9	136141870	T	C	11425	0.2054	-0.2174	0.0168	1.693e-38	-----?---	FALSE	chr9:136141870	chr9:133266456	G	A	1	0.99343	1	Cadherin-5	EFO_0004747	Sun B	29875488	European	2018	0.2377	0.0319	8.71e-14	+	3301	no
CD200R1	rs2519093	9_136141870	NEU	9	136141870	T	C	11425	0.2054	-0.2174	0.0168	1.693e-38	-----?---	FALSE	chr9:136141870	chr9:133266456	G	A	1	0.99343	1	Carbohydrate sulfotransferase 11	EFO_0004747	Sun B	29875488	European	2018	-0.1988	0.0319	4.9e-10	-	3301	no
CD200R1	rs2519093	9_136141870	NEU	9	136141870	T	C	11425	0.2054	-0.2174	0.0168	1.693e-38	-----?---	FALSE	chr9:136141870	chr9:133266456	G	A	1	0.99343	1	Lithostathine-1-alpha	EFO_0004747	Yao C	30111768	European	2017	-0.147	0.02552	8.36e-09	-	6861	no
CD200R1	rs2519093	9_136141870	NEU	9	136141870	T	C	11425	0.2054	-0.2174	0.0168	1.693e-38	-----?---	FALSE	chr9:136141870	chr9:133266456	G	A	1	0.99343	1	Lithostathine-1-alpha	EFO_0004747	Yao C	30111768	European	2017	-0.1473	0.02552	7.85e-09	-	6861	no
CD200R1	rs2519093	9_136141870	NEU	9	136141870	T	C	11425	0.2054	-0.2174	0.0168	1.693e-38	-----?---	FALSE	chr9:136141870	chr9:133266456	C	T	0	1	1	NA	EFO_0004747	Yao C	30111768	European	2017	0.2233	0.02524	8.8e-19	+	6861	no
CD200R1	rs2519093	9_136141870	NEU	9	136141870	T	C	11425	0.2054	-0.2174	0.0168	1.693e-38	-----?---	FALSE	chr9:136141870	chr9:133266456	G	A	1	0.99343	1	Angiopoietin-1 receptor	EFO_0004747	Folkersen L	28369058	European	2017	0.1476	0.0292	4.359e-07	+	3394	no
CD200R1	rs2519093	9_136141870	NEU	9	136141870	T	C	11425	0.2054	-0.2174	0.0168	1.693e-38	-----?---	FALSE	chr9:136141870	chr9:133266456	G	A	1	0.99343	1	E-selectin	EFO_0004747	Folkersen L	28369058	European	2017	0.858	0.0253	1.212e-217	+	3394	no
CD200R1	rs2519093	9_136141870	NEU	9	136141870	T	C	11425	0.2054	-0.2174	0.0168	1.693e-38	-----?---	FALSE	chr9:136141870	chr9:133266456	TGGTGCAGGCGCAGGAAAAAATTGTGGCAATTCCTCA	T	1	0.99343	1	Transmembrane protein 2	EFO_0004747	Sun B	29875488	European	2018	0.1458	0.032	5.25e-06	+	3301	no
CD200R1	rs2519093	9_136141870	NEU	9	136141870	T	C	11425	0.2054	-0.2174	0.0168	1.693e-38	-----?---	FALSE	chr9:136141870	chr9:133266456	TGGTGCAGGCGCAGGAAAAAATTGTGGCAATTCCTCA	T	1	0.99343	1	Tuftelin	EFO_0004747	Sun B	29875488	European	2018	0.1617	0.032	4.27e-07	+	3301	no
CD200R1	rs2519093	9_136141870	NEU	9	136141870	T	C	11425	0.2054	-0.2174	0.0168	1.693e-38	-----?---	FALSE	chr9:136141870	chr9:133266456	TGGTGCAGGCGCAGGAAAAAATTGTGGCAATTCCTCA	T	1	0.99343	1	Tyrosine-protein kinase receptor Tie-1, soluble	EFO_0004747	Sun B	29875488	European	2018	-0.2413	0.0318	3.39e-14	-	3301	no
CD200R1	rs2519093	9_136141870	NEU	9	136141870	T	C	11425	0.2054	-0.2174	0.0168	1.693e-38	-----?---	FALSE	chr9:136141870	chr9:133266456	TGGTGCAGGCGCAGGAAAAAATTGTGGCAATTCCTCA	T	1	0.99343	1	Vascular endothelial growth factor receptor 2	EFO_0004747	Sun B	29875488	European	2018	0.5746	0.0305	2.82e-79	+	3301	no
CD200R1	rs2519093	9_136141870	NEU	9	136141870	T	C	11425	0.2054	-0.2174	0.0168	1.693e-38	-----?---	FALSE	chr9:136141870	chr9:133266456	TGGTGCAGGCGCAGGAAAAAATTGTGGCAATTCCTCA	T	1	0.99343	1	Vascular endothelial growth factor receptor 3	EFO_0004747	Sun B	29875488	European	2018	0.5696	0.0305	1e-77	+	3301	no
CD200R1	rs2519093	9_136141870	NEU	9	136141870	T	C	11425	0.2054	-0.2174	0.0168	1.693e-38	-----?---	FALSE	chr9:136141870	chr9:133266456	G	A	1	0.99343	1	Beta-1,4-galactosyltransferase 2	EFO_0004747	Sun B	29875488	European	2018	-0.1733	0.032	6.31e-08	-	3301	no
CD200R1	rs2519093	9_136141870	NEU	9	136141870	T	C	11425	0.2054	-0.2174	0.0168	1.693e-38	-----?---	FALSE	chr9:136141870	chr9:133266456	G	A	1	0.99343	1	Bifunctional heparan sulfate N-deacetylase/N-sulfotransferase 1	EFO_0004747	Sun B	29875488	European	2018	-0.1524	0.0321	2e-06	-	3301	no
CD200R1	rs2519093	9_136141870	NEU	9	136141870	T	C	11425	0.2054	-0.2174	0.0168	1.693e-38	-----?---	FALSE	chr9:136141870	chr9:133266456	G	A	1	0.99343	1	Bone morphogenetic protein 6	EFO_0004747	Sun B	29875488	European	2018	0.1506	0.0321	2.63e-06	+	3301	no
CD200R1	rs2519093	9_136141870	NEU	9	136141870	T	C	11425	0.2054	-0.2174	0.0168	1.693e-38	-----?---	FALSE	chr9:136141870	chr9:133266456	G	A	1	0.99343	1	C-C motif chemokine 25	EFO_0004747	Sun B	29875488	European	2018	0.1723	0.032	7.41e-08	+	3301	no
CD200R1	rs2519093	9_136141870	NEU	9	136141870	T	C	11425	0.2054	-0.2174	0.0168	1.693e-38	-----?---	FALSE	chr9:136141870	chr9:133266456	C	T	1	0.98684	0.9934	Platelet endothelial cell adhesion molecule	EFO_0004747	Folkersen L	28369058	European	2017	0.4085	0.0285	2.162e-45	+	3394	no
CD200R1	rs2519093	9_136141870	NEU	9	136141870	T	C	11425	0.2054	-0.2174	0.0168	1.693e-38	-----?---	FALSE	chr9:136141870	chr9:133266456	C	T	1	0.98684	0.9934	Tissue factor	EFO_0004747	Folkersen L	28369058	European	2017	0.1706	0.0292	5.397e-09	+	3394	no
CD200R1	rs2519093	9_136141870	NEU	9	136141870	T	C	11425	0.2054	-0.2174	0.0168	1.693e-38	-----?---	FALSE	chr9:136141870	chr9:133266456	TGGTGCAGGCGCAGGAAAAAATTGTGGCAATTCCTCA	T	1	0.99343	1	Carbohydrate sulfotransferase 15	EFO_0004747	Sun B	29875488	European	2018	0.2842	0.0317	3.24e-19	+	3301	no
CD200R1	rs2519093	9_136141870	NEU	9	136141870	T	C	11425	0.2054	-0.2174	0.0168	1.693e-38	-----?---	FALSE	chr9:136141870	chr9:133266456	TGGTGCAGGCGCAGGAAAAAATTGTGGCAATTCCTCA	T	1	0.99343	1	Carbohydrate sulfotransferase 15	EFO_0004747	Sun B	29875488	European	2018	0.316	0.0316	1.62e-23	+	3301	no
CD200R1	rs2519093	9_136141870	NEU	9	136141870	T	C	11425	0.2054	-0.2174	0.0168	1.693e-38	-----?---	FALSE	chr9:136141870	chr9:133266456	TGGTGCAGGCGCAGGAAAAAATTGTGGCAATTCCTCA	T	1	0.99343	1	Chloride intracellular channel protein 5	EFO_0004747	Sun B	29875488	European	2018	-0.1882	0.0319	3.72e-09	-	3301	no
CD200R1	rs2519093	9_136141870	NEU	9	136141870	T	C	11425	0.2054	-0.2174	0.0168	1.693e-38	-----?---	FALSE	chr9:136141870	chr9:133266456	TGGTGCAGGCGCAGGAAAAAATTGTGGCAATTCCTCA	T	1	0.99343	1	Ciliary neurotrophic factor receptor subunit alpha	EFO_0004747	Sun B	29875488	European	2018	-0.1441	0.032	6.61e-06	-	3301	no
CD200R1	rs2519093	9_136141870	NEU	9	136141870	T	C	11425	0.2054	-0.2174	0.0168	1.693e-38	-----?---	FALSE	chr9:136141870	chr9:133266456	TGGTGCAGGCGCAGGAAAAAATTGTGGCAATTCCTCA	T	1	0.99343	1	Coagulation Factor VIII	EFO_0004747	Sun B	29875488	European	2018	-0.5238	0.0308	5.25e-65	-	3301	no
CD200R1	rs2519093	9_136141870	NEU	9	136141870	T	C	11425	0.2054	-0.2174	0.0168	1.693e-38	-----?---	FALSE	chr9:136141870	chr9:133266456	TGGTGCAGGCGCAGGAAAAAATTGTGGCAATTCCTCA	T	1	0.99343	1	D-glucuronyl C5-epimerase	EFO_0004747	Sun B	29875488	European	2018	-0.5676	0.0305	4.17e-77	-	3301	no
CD200R1	rs2519093	9_136141870	NEU	9	136141870	T	C	11425	0.2054	-0.2174	0.0168	1.693e-38	-----?---	FALSE	chr9:136141870	chr9:133266456	G	A	1	0.99343	1	Carbohydrate sulfotransferase 15	EFO_0004747	Sun B	29875488	European	2018	0.3169	0.0317	1.51e-23	+	3301	no
CD200R1	rs2519093	9_136141870	NEU	9	136141870	T	C	11425	0.2054	-0.2174	0.0168	1.693e-38	-----?---	FALSE	chr9:136141870	chr9:133266456	G	A	1	0.99343	1	Chloride intracellular channel protein 5	EFO_0004747	Sun B	29875488	European	2018	-0.1882	0.032	4.07e-09	-	3301	no
CD200R1	rs2519093	9_136141870	NEU	9	136141870	T	C	11425	0.2054	-0.2174	0.0168	1.693e-38	-----?---	FALSE	chr9:136141870	chr9:133266456	G	A	1	0.99343	1	Ciliary neurotrophic factor receptor subunit alpha	EFO_0004747	Sun B	29875488	European	2018	-0.1438	0.0321	7.41e-06	-	3301	no
CD200R1	rs2519093	9_136141870	NEU	9	136141870	T	C	11425	0.2054	-0.2174	0.0168	1.693e-38	-----?---	FALSE	chr9:136141870	chr9:133266456	G	A	1	0.99343	1	Coagulation Factor VIII	EFO_0004747	Sun B	29875488	European	2018	-0.5239	0.0308	9.55e-65	-	3301	no
CD200R1	rs2519093	9_136141870	NEU	9	136141870	T	C	11425	0.2054	-0.2174	0.0168	1.693e-38	-----?---	FALSE	chr9:136141870	chr9:133266456	G	A	1	0.99343	1	D-glucuronyl C5-epimerase	EFO_0004747	Sun B	29875488	European	2018	-0.5722	0.0306	4.07e-78	-	3301	no
CD200R1	rs2519093	9_136141870	NEU	9	136141870	T	C	11425	0.2054	-0.2174	0.0168	1.693e-38	-----?---	FALSE	chr9:136141870	chr9:133266456	G	A	1	0.99343	1	DNA/RNA-binding protein KIN17	EFO_0004747	Sun B	29875488	European	2018	0.313	0.0317	5.5e-23	+	3301	no
CD200R1	rs2519093	9_136141870	NEU	9	136141870	T	C	11425	0.2054	-0.2174	0.0168	1.693e-38	-----?---	FALSE	chr9:136141870	chr9:133266456	TGGTGCAGGCGCAGGAAAAAATTGTGGCAATTCCTCA	T	1	0.99343	1	Glycoprotein endo-alpha-1,2-mannosidase	EFO_0004747	Sun B	29875488	European	2018	-0.1457	0.032	5.25e-06	-	3301	no
CD200R1	rs2519093	9_136141870	NEU	9	136141870	T	C	11425	0.2054	-0.2174	0.0168	1.693e-38	-----?---	FALSE	chr9:136141870	chr9:133266456	TGGTGCAGGCGCAGGAAAAAATTGTGGCAATTCCTCA	T	1	0.99343	1	Glycosaminoglycan xylosylkinase	EFO_0004747	Sun B	29875488	European	2018	-0.263	0.0318	1.2e-16	-	3301	no
CD200R1	rs2519093	9_136141870	NEU	9	136141870	T	C	11425	0.2054	-0.2174	0.0168	1.693e-38	-----?---	FALSE	chr9:136141870	chr9:133266456	TGGTGCAGGCGCAGGAAAAAATTGTGGCAATTCCTCA	T	1	0.99343	1	Golgi membrane protein 1	EFO_0004747	Sun B	29875488	European	2018	-0.5212	0.0308	2.82e-64	-	3301	no
CD200R1	rs2519093	9_136141870	NEU	9	136141870	T	C	11425	0.2054	-0.2174	0.0168	1.693e-38	-----?---	FALSE	chr9:136141870	chr9:133266456	C	T	1	0.98684	0.9934	Coagulation Factor VIII	EFO_0004747	Sun B	29875488	European	2018	-0.5271	0.031	6.92e-65	-	3301	no
CD200R1	rs2519093	9_136141870	NEU	9	136141870	T	C	11425	0.2054	-0.2174	0.0168	1.693e-38	-----?---	FALSE	chr9:136141870	chr9:133266456	C	T	1	0.98684	0.9934	Coagulation Factor VIII	EFO_0004747	Sun B	29875488	European	2018	-0.5271	0.031	6.92e-65	-	3301	no
CD200R1	rs2519093	9_136141870	NEU	9	136141870	T	C	11425	0.2054	-0.2174	0.0168	1.693e-38	-----?---	FALSE	chr9:136141870	chr9:133266456	C	T	1	0.98684	0.9934	D-glucuronyl C5-epimerase	EFO_0004747	Sun B	29875488	European	2018	-0.5735	0.0308	1.26e-77	-	3301	no
CD200R1	rs2519093	9_136141870	NEU	9	136141870	T	C	11425	0.2054	-0.2174	0.0168	1.693e-38	-----?---	FALSE	chr9:136141870	chr9:133266456	C	T	1	0.98684	0.9934	DNA/RNA-binding protein KIN17	EFO_0004747	Sun B	29875488	European	2018	0.3087	0.0319	3.55e-22	+	3301	no
CD200R1	rs2519093	9_136141870	NEU	9	136141870	T	C	11425	0.2054	-0.2174	0.0168	1.693e-38	-----?---	FALSE	chr9:136141870	chr9:133266456	G	A	1	0.99343	1	Golgi membrane protein 1	EFO_0004747	Sun B	29875488	European	2018	-0.5259	0.0308	3.16e-65	-	3301	no
CD200R1	rs2519093	9_136141870	NEU	9	136141870	T	C	11425	0.2054	-0.2174	0.0168	1.693e-38	-----?---	FALSE	chr9:136141870	chr9:133266456	G	A	1	0.99343	1	Cadherin-5	EFO_0004747	Sun B	29875488	European	2018	0.2431	0.0319	2.45e-14	+	3301	no
CD200R1	rs2519093	9_136141870	NEU	9	136141870	T	C	11425	0.2054	-0.2174	0.0168	1.693e-38	-----?---	FALSE	chr9:136141870	chr9:133266456	G	A	1	0.99343	1	Carbohydrate sulfotransferase 11	EFO_0004747	Sun B	29875488	European	2018	-0.201	0.032	3.24e-10	-	3301	no
CD200R1	rs2519093	9_136141870	NEU	9	136141870	T	C	11425	0.2054	-0.2174	0.0168	1.693e-38	-----?---	FALSE	chr9:136141870	chr9:133266456	G	A	1	0.99343	1	Carbohydrate sulfotransferase 15	EFO_0004747	Sun B	29875488	European	2018	0.2848	0.0318	3.24e-19	+	3301	no
CD200R1	rs2519093	9_136141870	NEU	9	136141870	T	C	11425	0.2054	-0.2174	0.0168	1.693e-38	-----?---	FALSE	chr9:136141870	chr9:133266456	G	A	1	0.99343	1	Carbohydrate sulfotransferase 15	EFO_0004747	Sun B	29875488	European	2018	0.3169	0.0317	1.51e-23	+	3301	no
CD200R1	rs2519093	9_136141870	NEU	9	136141870	T	C	11425	0.2054	-0.2174	0.0168	1.693e-38	-----?---	FALSE	chr9:136141870	chr9:133266456	G	A	1	0.99343	1	Chloride intracellular channel protein 5	EFO_0004747	Sun B	29875488	European	2018	-0.1882	0.032	4.07e-09	-	3301	no
CD200R1	rs2519093	9_136141870	NEU	9	136141870	T	C	11425	0.2054	-0.2174	0.0168	1.693e-38	-----?---	FALSE	chr9:136141870	chr9:133266456	G	A	1	0.99343	1	Ciliary neurotrophic factor receptor subunit alpha	EFO_0004747	Sun B	29875488	European	2018	-0.1438	0.0321	7.41e-06	-	3301	no
CD200R1	rs2519093	9_136141870	NEU	9	136141870	T	C	11425	0.2054	-0.2174	0.0168	1.693e-38	-----?---	FALSE	chr9:136141870	chr9:133266456	C	T	1	0.98684	0.9934	Golgi membrane protein 1	EFO_0004747	Sun B	29875488	European	2018	-0.5302	0.031	1.23e-65	-	3301	no
CD200R1	rs2519093	9_136141870	NEU	9	136141870	T	C	11425	0.2054	-0.2174	0.0168	1.693e-38	-----?---	FALSE	chr9:136141870	chr9:133266456	C	T	1	0.98684	0.9934	Hepatocyte growth factor receptor	EFO_0004747	Sun B	29875488	European	2018	0.38	0.0316	3.24e-33	+	3301	no
CD200R1	rs2519093	9_136141870	NEU	9	136141870	T	C	11425	0.2054	-0.2174	0.0168	1.693e-38	-----?---	FALSE	chr9:136141870	chr9:133266456	C	T	1	0.98684	0.9934	Histo-blood group ABO system transferase	EFO_0004747	Sun B	29875488	European	2018	-1.171	0.0251	0	-	3301	no
CD200R1	rs2519093	9_136141870	NEU	9	136141870	T	C	11425	0.2054	-0.2174	0.0168	1.693e-38	-----?---	FALSE	chr9:136141870	chr9:133266456	G	A	1	0.99343	1	Dipeptidase 2	EFO_0004747	Sun B	29875488	European	2018	0.2243	0.0319	2.14e-12	+	3301	no
CD200R1	rs2519093	9_136141870	NEU	9	136141870	T	C	11425	0.2054	-0.2174	0.0168	1.693e-38	-----?---	FALSE	chr9:136141870	chr9:133266456	G	A	1	0.99343	1	E-selectin	EFO_0004747	Sun B	29875488	European	2018	1.161	0.025	0	+	3301	no
CD200R1	rs2519093	9_136141870	NEU	9	136141870	T	C	11425	0.2054	-0.2174	0.0168	1.693e-38	-----?---	FALSE	chr9:136141870	chr9:133266456	G	A	1	0.99343	1	Endoglin	EFO_0004747	Sun B	29875488	European	2018	0.2361	0.0319	1.35e-13	+	3301	no
CD200R1	rs77561169	3_112643193	NEU	3	112643193	T	C	11425	0.9558	-1.5998	0.0303	9.99988867182683e-321	-----?---	TRUE	chr3:112643193	chr3:112924346	C	T	0	1	1	Sodium-coupled monocarboxylate transporter 1	EFO_0004747	Sun B	29875488	European	2018	0.3068	0.0649	2.29e-06	+	3301	no
CD200R1	rs77561169	3_112643193	NEU	3	112643193	T	C	11425	0.9558	-1.5998	0.0303	9.99988867182683e-321	-----?---	TRUE	chr3:112643193	chr3:112924346	A	G	1	1	1	Sodium-coupled monocarboxylate transporter 1	EFO_0004747	Sun B	29875488	European	2018	0.3048	0.065	2.69e-06	+	3301	no
CD200R1	rs77561169	3_112643193	NEU	3	112643193	T	C	11425	0.9558	-1.5998	0.0303	9.99988867182683e-321	-----?---	TRUE	chr3:112643193	chr3:112924346	G	C	1	1	1	Sodium-coupled monocarboxylate transporter 1	EFO_0004747	Sun B	29875488	European	2018	0.3333	0.0691	1.41e-06	+	3301	no
CD200R1	rs77561169	3_112643193	NEU	3	112643193	T	C	11425	0.9558	-1.5998	0.0303	9.99988867182683e-321	-----?---	TRUE	chr3:112643193	chr3:112924346	C	G	1	1	1	Sodium-coupled monocarboxylate transporter 1	EFO_0004747	Sun B	29875488	European	2018	0.3348	0.069	1.23e-06	+	3301	no
CD200R1	rs2519093	9_136141870	NEU	9	136141870	T	C	11425	0.2054	-0.2174	0.0168	1.693e-38	-----?---	FALSE	chr9:136141870	chr9:133266456	G	A	1	0.99343	1	Histo-blood group ABO system transferase	EFO_0004747	Sun B	29875488	European	2018	-1.171	0.0249	0	-	3301	no
CD200R1	rs2519093	9_136141870	NEU	9	136141870	T	C	11425	0.2054	-0.2174	0.0168	1.693e-38	-----?---	FALSE	chr9:136141870	chr9:133266456	G	A	1	0.99343	1	Immunoglobulin superfamily containing leucine-rich repeat protein 2	EFO_0004747	Sun B	29875488	European	2018	0.4459	0.0312	2.75e-46	+	3301	no
CD200R1	rs2519093	9_136141870	NEU	9	136141870	T	C	11425	0.2054	-0.2174	0.0168	1.693e-38	-----?---	FALSE	chr9:136141870	chr9:133266456	G	A	1	0.99343	1	Insulin receptor	EFO_0004747	Sun B	29875488	European	2018	0.5786	0.0305	4.79e-80	+	3301	no
CD200R1	rs2519093	9_136141870	NEU	9	136141870	T	C	11425	0.2054	-0.2174	0.0168	1.693e-38	-----?---	FALSE	chr9:136141870	chr9:133266456	G	A	1	0.99343	1	Insulin-like growth factor 1 receptor	EFO_0004747	Sun B	29875488	European	2018	0.2126	0.032	2.82e-11	+	3301	no
CD200R1	rs2519093	9_136141870	NEU	9	136141870	T	C	11425	0.2054	-0.2174	0.0168	1.693e-38	-----?---	FALSE	chr9:136141870	chr9:133266456	G	A	1	0.99343	1	Interleukin-3 receptor subunit alpha	EFO_0004747	Sun B	29875488	European	2018	0.8498	0.0285	6.61e-195	+	3301	no
CD200R1	rs2519093	9_136141870	NEU	9	136141870	T	C	11425	0.2054	-0.2174	0.0168	1.693e-38	-----?---	FALSE	chr9:136141870	chr9:133266456	G	A	1	0.99343	1	Histo-blood group ABO system transferase	EFO_0004747	Sun B	29875488	European	2018	-1.17	0.0249	0	-	3301	no
CD200R1	rs2519093	9_136141870	NEU	9	136141870	T	C	11425	0.2054	-0.2174	0.0168	1.693e-38	-----?---	FALSE	chr9:136141870	chr9:133266456	TGGTGCAGGCGCAGGAAAAAATTGTGGCAATTCCTCA	T	1	0.99343	1	Intercellular adhesion molecule 5	EFO_0004747	Sun B	29875488	European	2018	0.4078	0.0313	8.32e-39	+	3301	no
CD200R1	rs2519093	9_136141870	NEU	9	136141870	T	C	11425	0.2054	-0.2174	0.0168	1.693e-38	-----?---	FALSE	chr9:136141870	chr9:133266456	G	A	1	0.99343	1	Insulin-like growth factor 1 receptor	EFO_0004747	Sun B	29875488	European	2018	0.2088	0.0319	6.17e-11	+	3301	no
CD200R1	rs2519093	9_136141870	NEU	9	136141870	T	C	11425	0.2054	-0.2174	0.0168	1.693e-38	-----?---	FALSE	chr9:136141870	chr9:133266456	G	A	1	0.99343	1	Intercellular adhesion molecule 1	EFO_0004747	Sun B	29875488	European	2018	0.2682	0.0318	3.31e-17	+	3301	no
CD200R1	rs2519093	9_136141870	NEU	9	136141870	T	C	11425	0.2054	-0.2174	0.0168	1.693e-38	-----?---	FALSE	chr9:136141870	chr9:133266456	TGGTGCAGGCGCAGGAAAAAATTGTGGCAATTCCTCA	T	1	0.99343	1	Intestinal-type alkaline phosphatase	EFO_0004747	Sun B	29875488	European	2018	0.2527	0.0318	1.86e-15	+	3301	no
CD200R1	rs2519093	9_136141870	NEU	9	136141870	T	C	11425	0.2054	-0.2174	0.0168	1.693e-38	-----?---	FALSE	chr9:136141870	chr9:133266456	TGGTGCAGGCGCAGGAAAAAATTGTGGCAATTCCTCA	T	1	0.99343	1	Lactase-phlorizin hydrolase	EFO_0004747	Sun B	29875488	European	2018	0.1865	0.0319	5.25e-09	+	3301	no
CD200R1	rs2519093	9_136141870	NEU	9	136141870	T	C	11425	0.2054	-0.2174	0.0168	1.693e-38	-----?---	FALSE	chr9:136141870	chr9:133266456	TGGTGCAGGCGCAGGAAAAAATTGTGGCAATTCCTCA	T	1	0.99343	1	Laminin	EFO_0004747	Sun B	29875488	European	2018	0.1788	0.0319	2.19e-08	+	3301	no
CD200R1	rs2519093	9_136141870	NEU	9	136141870	T	C	11425	0.2054	-0.2174	0.0168	1.693e-38	-----?---	FALSE	chr9:136141870	chr9:133266456	C	T	1	0.98684	0.9934	Sulfhydryl oxidase 2	EFO_0004747	Sun B	29875488	European	2018	-0.9422	0.0279	1.12e-250	-	3301	no
CD200R1	rs2519093	9_136141870	NEU	9	136141870	T	C	11425	0.2054	-0.2174	0.0168	1.693e-38	-----?---	FALSE	chr9:136141870	chr9:133266456	G	A	1	0.99343	1	Histo-blood group ABO system transferase	EFO_0004747	Sun B	29875488	European	2018	-1.17	0.0249	0	-	3301	no
CD200R1	rs2519093	9_136141870	NEU	9	136141870	T	C	11425	0.2054	-0.2174	0.0168	1.693e-38	-----?---	FALSE	chr9:136141870	chr9:133266456	G	A	1	0.99343	1	Immunoglobulin superfamily containing leucine-rich repeat protein 2	EFO_0004747	Sun B	29875488	European	2018	0.4416	0.0312	1.86e-45	+	3301	no
CD200R1	rs2519093	9_136141870	NEU	9	136141870	T	C	11425	0.2054	-0.2174	0.0168	1.693e-38	-----?---	FALSE	chr9:136141870	chr9:133266456	G	A	1	0.99343	1	Golgi membrane protein 1	EFO_0004747	Sun B	29875488	European	2018	-0.5238	0.0308	8.91e-65	-	3301	no
CD200R1	rs2519093	9_136141870	NEU	9	136141870	T	C	11425	0.2054	-0.2174	0.0168	1.693e-38	-----?---	FALSE	chr9:136141870	chr9:133266456	G	A	1	0.99343	1	Semaphorin-6A	EFO_0004747	Sun B	29875488	European	2018	0.286	0.0318	2.24e-19	+	3301	no
CD200R1	rs2519093	9_136141870	NEU	9	136141870	T	C	11425	0.2054	-0.2174	0.0168	1.693e-38	-----?---	FALSE	chr9:136141870	chr9:133266456	G	A	1	0.99343	1	Sulfhydryl oxidase 2	EFO_0004747	Sun B	29875488	European	2018	-0.9423	0.0277	3.09e-254	-	3301	no
CD200R1	rs2519093	9_136141870	NEU	9	136141870	T	C	11425	0.2054	-0.2174	0.0168	1.693e-38	-----?---	FALSE	chr9:136141870	chr9:133266456	G	A	1	0.99343	1	Thrombospondin type-1 domain-containing protein 1	EFO_0004747	Sun B	29875488	European	2018	0.2828	0.0318	5.75e-19	+	3301	no
CD200R1	rs2519093	9_136141870	NEU	9	136141870	T	C	11425	0.2054	-0.2174	0.0168	1.693e-38	-----?---	FALSE	chr9:136141870	chr9:133266456	G	A	1	0.99343	1	Toll-like receptor 4:Lymphocyte antigen 96 complex	EFO_0004747	Sun B	29875488	European	2018	0.318	0.0317	1.05e-23	+	3301	no
CD200R1	rs2519093	9_136141870	NEU	9	136141870	T	C	11425	0.2054	-0.2174	0.0168	1.693e-38	-----?---	FALSE	chr9:136141870	chr9:133266456	G	A	1	0.99343	1	Transmembrane protein 2	EFO_0004747	Sun B	29875488	European	2018	0.1489	0.0321	3.39e-06	+	3301	no
CD200R1	rs2519093	9_136141870	NEU	9	136141870	T	C	11425	0.2054	-0.2174	0.0168	1.693e-38	-----?---	FALSE	chr9:136141870	chr9:133266456	G	A	1	0.99343	1	Tuftelin	EFO_0004747	Sun B	29875488	European	2018	0.1604	0.032	5.62e-07	+	3301	no
CD200R1	rs2519093	9_136141870	NEU	9	136141870	T	C	11425	0.2054	-0.2174	0.0168	1.693e-38	-----?---	FALSE	chr9:136141870	chr9:133266456	G	A	1	0.99343	1	Tyrosine-protein kinase receptor Tie-1, soluble	EFO_0004747	Sun B	29875488	European	2018	-0.24	0.0319	5.25e-14	-	3301	no
CD200R1	rs2519093	9_136141870	NEU	9	136141870	T	C	11425	0.2054	-0.2174	0.0168	1.693e-38	-----?---	FALSE	chr9:136141870	chr9:133266456	G	A	1	0.99343	1	Vascular endothelial growth factor receptor 2	EFO_0004747	Sun B	29875488	European	2018	0.5758	0.0305	2.82e-79	+	3301	no
CD200R1	rs2519093	9_136141870	NEU	9	136141870	T	C	11425	0.2054	-0.2174	0.0168	1.693e-38	-----?---	FALSE	chr9:136141870	chr9:133266456	G	A	1	0.99343	1	Vascular endothelial growth factor receptor 3	EFO_0004747	Sun B	29875488	European	2018	0.5734	0.0306	1.7e-78	+	3301	no
CD200R1	rs2519093	9_136141870	NEU	9	136141870	T	C	11425	0.2054	-0.2174	0.0168	1.693e-38	-----?---	FALSE	chr9:136141870	chr9:133266456	G	A	1	0.99343	1	Xyloside xylosyltransferase 1	EFO_0004747	Sun B	29875488	European	2018	-0.1631	0.032	3.55e-07	-	3301	no
CD200R1	rs2519093	9_136141870	NEU	9	136141870	T	C	11425	0.2054	-0.2174	0.0168	1.693e-38	-----?---	FALSE	chr9:136141870	chr9:133266456	G	A	1	0.99343	1	Intercellular adhesion molecule 1	EFO_0004747	Yao C	30111768	European	2017	0.3359	0.0251	7.72e-41	+	6861	no
CD200R1	rs2519093	9_136141870	NEU	9	136141870	T	C	11425	0.2054	-0.2174	0.0168	1.693e-38	-----?---	FALSE	chr9:136141870	chr9:133266456	G	A	1	0.99343	1	Lithostathine-1-alpha	EFO_0004747	Yao C	30111768	European	2017	-0.147	0.02551	8.31e-09	-	6861	no
CD200R1	rs10935473	3_98416900	NEU	3	98416900	T	G	11425	0.4688	-0.3372	0.0132	3.06e-143	-----?---	FALSE	chr3:98416900	chr3:98698056	T	A	1	0.98014	1	Vascular endothelial growth factor receptor 3	EFO_0004747	Sun B	29875488	European	2018	0.6817	0.0222	1.02e-207	+	3301	no
CD200R1	rs10935473	3_98416900	NEU	3	98416900	T	G	11425	0.4688	-0.3372	0.0132	3.06e-143	-----?---	FALSE	chr3:98416900	chr3:98698056	T	A	1	0.98014	1	NA	EFO_0004747	Yao C	30111768	European	2017	0.1785	0.0256	3.09e-12	+	6861	no
CD200R1	rs2519093	9_136141870	NEU	9	136141870	T	C	11425	0.2054	-0.2174	0.0168	1.693e-38	-----?---	FALSE	chr9:136141870	chr9:133266456	G	A	1	0.99343	1	Fas, soluble	EFO_0004747	Sun W	27532455	Unspecified	2016	NA	NA	2.42e-19	NA	-	no
CD200R1	rs2519093	9_136141870	NEU	9	136141870	T	C	11425	0.2054	-0.2174	0.0168	1.693e-38	-----?---	FALSE	chr9:136141870	chr9:133266456	G	A	1	0.99343	1	HGF	EFO_0004747	Sun W	27532455	Unspecified	2016	NA	NA	1.6e-33	NA	-	no
CD200R1	rs2519093	9_136141870	NEU	9	136141870	T	C	11425	0.2054	-0.2174	0.0168	1.693e-38	-----?---	FALSE	chr9:136141870	chr9:133266456	G	A	1	0.99343	1	PECAM-1	EFO_0004747	Sun W	27532455	Unspecified	2016	NA	NA	1.26e-58	NA	-	no
CD200R1	rs2519093	9_136141870	NEU	9	136141870	T	C	11425	0.2054	-0.2174	0.0168	1.693e-38	-----?---	FALSE	chr9:136141870	chr9:133266456	G	A	1	0.99343	1	sE-Selectin	EFO_0004747	Enroth S	25147954	European	2014	NA	NA	5.01e-16	NA	-	no
CD200R1	rs10935473	3_98416900	NEU	3	98416900	T	G	11425	0.4688	-0.3372	0.0132	3.06e-143	-----?---	FALSE	chr3:98416900	chr3:98698056	G	C	1	0.988	0.99598	NA	EFO_0004747	Yao C	30111768	European	2017	0.1461	0.0191	1.98e-14	+	6861	no
CD200R1	rs2519093	9_136141870	NEU	9	136141870	T	C	11425	0.2054	-0.2174	0.0168	1.693e-38	-----?---	FALSE	chr9:136141870	chr9:133266456	G	A	1	0.99343	1	DNA/RNA-binding protein KIN17	EFO_0004747	Sun B	29875488	European	2018	0.3111	0.0317	9.12e-23	+	3301	no
CD200R1	rs2519093	9_136141870	NEU	9	136141870	T	C	11425	0.2054	-0.2174	0.0168	1.693e-38	-----?---	FALSE	chr9:136141870	chr9:133266456	G	A	1	0.99343	1	Desmoglein-2	EFO_0004747	Sun B	29875488	European	2018	-0.1724	0.032	7.08e-08	-	3301	no
CD200R1	rs2519093	9_136141870	NEU	9	136141870	T	C	11425	0.2054	-0.2174	0.0168	1.693e-38	-----?---	FALSE	chr9:136141870	chr9:133266456	G	A	1	0.99343	1	Dihydrofolate reductase	EFO_0004747	Sun B	29875488	European	2018	-0.1459	0.032	5.25e-06	-	3301	no
CD200R1	rs2519093	9_136141870	NEU	9	136141870	T	C	11425	0.2054	-0.2174	0.0168	1.693e-38	-----?---	FALSE	chr9:136141870	chr9:133266456	G	A	1	0.99343	1	Dipeptidase 2	EFO_0004747	Sun B	29875488	European	2018	0.2233	0.0319	2.57e-12	+	3301	no
CD200R1	rs2519093	9_136141870	NEU	9	136141870	T	C	11425	0.2054	-0.2174	0.0168	1.693e-38	-----?---	FALSE	chr9:136141870	chr9:133266456	G	A	1	0.99343	1	E-selectin	EFO_0004747	Sun B	29875488	European	2018	1.159	0.025	0	+	3301	no
CD200R1	rs2519093	9_136141870	NEU	9	136141870	T	C	11425	0.2054	-0.2174	0.0168	1.693e-38	-----?---	FALSE	chr9:136141870	chr9:133266456	G	A	1	0.99343	1	Alpha-(1,3)-fucosyltransferase 10	EFO_0004747	Sun B	29875488	European	2018	-0.1547	0.032	1.38e-06	-	3301	no
CD200R1	rs2519093	9_136141870	NEU	9	136141870	T	C	11425	0.2054	-0.2174	0.0168	1.693e-38	-----?---	FALSE	chr9:136141870	chr9:133266456	G	A	1	0.99343	1	Dihydrofolate reductase	EFO_0004747	Sun B	29875488	European	2018	-0.1459	0.032	5.25e-06	-	3301	no
CD200R1	rs2519093	9_136141870	NEU	9	136141870	T	C	11425	0.2054	-0.2174	0.0168	1.693e-38	-----?---	FALSE	chr9:136141870	chr9:133266456	G	A	1	0.99343	1	Dipeptidase 2	EFO_0004747	Sun B	29875488	European	2018	0.2233	0.0319	2.57e-12	+	3301	no
CD200R1	rs2519093	9_136141870	NEU	9	136141870	T	C	11425	0.2054	-0.2174	0.0168	1.693e-38	-----?---	FALSE	chr9:136141870	chr9:133266456	G	A	1	0.99343	1	C-C motif chemokine 25	EFO_0004747	Sun B	29875488	European	2018	0.1714	0.032	8.51e-08	+	3301	no
CD200R1	rs2519093	9_136141870	NEU	9	136141870	T	C	11425	0.2054	-0.2174	0.0168	1.693e-38	-----?---	FALSE	chr9:136141870	chr9:133266456	G	A	1	0.99343	1	C-C motif chemokine 25	EFO_0004747	Sun B	29875488	European	2018	0.1568	0.032	9.77e-07	+	3301	no
CD200R1	rs2519093	9_136141870	NEU	9	136141870	T	C	11425	0.2054	-0.2174	0.0168	1.693e-38	-----?---	FALSE	chr9:136141870	chr9:133266456	G	A	1	0.99343	1	C-C motif chemokine 28	EFO_0004747	Sun B	29875488	European	2018	0.1533	0.032	1.7e-06	+	3301	no
CD200R1	rs2519093	9_136141870	NEU	9	136141870	T	C	11425	0.2054	-0.2174	0.0168	1.693e-38	-----?---	FALSE	chr9:136141870	chr9:133266456	G	A	1	0.99343	1	C1GALT1-specific chaperone 1	EFO_0004747	Sun B	29875488	European	2018	-0.6019	0.0304	2.45e-87	-	3301	no
CD200R1	rs2519093	9_136141870	NEU	9	136141870	T	C	11425	0.2054	-0.2174	0.0168	1.693e-38	-----?---	FALSE	chr9:136141870	chr9:133266456	G	A	1	0.99343	1	CD209 antigen	EFO_0004747	Sun B	29875488	European	2018	-0.8058	0.0289	6.92e-171	-	3301	no
CD200R1	rs2519093	9_136141870	NEU	9	136141870	T	C	11425	0.2054	-0.2174	0.0168	1.693e-38	-----?---	FALSE	chr9:136141870	chr9:133266456	C	T	1	0.98684	0.9934	E-selectin	EFO_0004747	Sun B	29875488	European	2018	1.16	0.0252	0	+	3301	no
CD200R1	rs2519093	9_136141870	NEU	9	136141870	T	C	11425	0.2054	-0.2174	0.0168	1.693e-38	-----?---	FALSE	chr9:136141870	chr9:133266456	C	T	1	0.98684	0.9934	Endoglin	EFO_0004747	Sun B	29875488	European	2018	0.2376	0.0321	1.26e-13	+	3301	no
CD200R1	rs2519093	9_136141870	NEU	9	136141870	T	C	11425	0.2054	-0.2174	0.0168	1.693e-38	-----?---	FALSE	chr9:136141870	chr9:133266456	C	T	0	1	1	Intercellular adhesion molecule 1	EFO_0004747	Sun B	29875488	European	2018	0.2689	0.0319	3.55e-17	+	3301	no
CD200R1	rs2519093	9_136141870	NEU	9	136141870	T	C	11425	0.2054	-0.2174	0.0168	1.693e-38	-----?---	FALSE	chr9:136141870	chr9:133266456	C	T	0	1	1	Intercellular adhesion molecule 2	EFO_0004747	Sun B	29875488	European	2018	0.2387	0.032	8.32e-14	+	3301	no
CD200R1	rs2519093	9_136141870	NEU	9	136141870	T	C	11425	0.2054	-0.2174	0.0168	1.693e-38	-----?---	FALSE	chr9:136141870	chr9:133266456	C	T	0	1	1	Intercellular adhesion molecule 4	EFO_0004747	Sun B	29875488	European	2018	0.2032	0.0321	2.29e-10	+	3301	no
CD200R1	rs2519093	9_136141870	NEU	9	136141870	T	C	11425	0.2054	-0.2174	0.0168	1.693e-38	-----?---	FALSE	chr9:136141870	chr9:133266456	C	T	0	1	1	Intercellular adhesion molecule 5	EFO_0004747	Sun B	29875488	European	2018	0.2634	0.0319	1.58e-16	+	3301	no
CD200R1	rs2519093	9_136141870	NEU	9	136141870	T	C	11425	0.2054	-0.2174	0.0168	1.693e-38	-----?---	FALSE	chr9:136141870	chr9:133266456	C	T	0	1	1	Intercellular adhesion molecule 5	EFO_0004747	Sun B	29875488	European	2018	0.4045	0.0315	8.32e-38	+	3301	no
CD200R1	rs2519093	9_136141870	NEU	9	136141870	T	C	11425	0.2054	-0.2174	0.0168	1.693e-38	-----?---	FALSE	chr9:136141870	chr9:133266456	C	T	0	1	1	Interleukin-3 receptor subunit alpha	EFO_0004747	Sun B	29875488	European	2018	0.8577	0.0286	8.32e-198	+	3301	no
CD200R1	rs2519093	9_136141870	NEU	9	136141870	T	C	11425	0.2054	-0.2174	0.0168	1.693e-38	-----?---	FALSE	chr9:136141870	chr9:133266456	C	T	0	1	1	Interleukin-6 receptor subunit beta	EFO_0004747	Sun B	29875488	European	2018	0.2219	0.032	4.27e-12	+	3301	no
CD200R1	rs2519093	9_136141870	NEU	9	136141870	T	C	11425	0.2054	-0.2174	0.0168	1.693e-38	-----?---	FALSE	chr9:136141870	chr9:133266456	C	T	0	1	1	Intestinal-type alkaline phosphatase	EFO_0004747	Sun B	29875488	European	2018	0.2555	0.0319	1.23e-15	+	3301	no
CD200R1	rs2519093	9_136141870	NEU	9	136141870	T	C	11425	0.2054	-0.2174	0.0168	1.693e-38	-----?---	FALSE	chr9:136141870	chr9:133266456	C	T	0	1	1	Lactase-phlorizin hydrolase	EFO_0004747	Sun B	29875488	European	2018	0.1844	0.0321	9.12e-09	+	3301	no
CD200R1	rs2519093	9_136141870	NEU	9	136141870	T	C	11425	0.2054	-0.2174	0.0168	1.693e-38	-----?---	FALSE	chr9:136141870	chr9:133266456	G	A	1	0.99343	1	Beta-1,4-galactosyltransferase 2	EFO_0004747	Sun B	29875488	European	2018	-0.1767	0.032	3.39e-08	-	3301	no
CD200R1	rs2519093	9_136141870	NEU	9	136141870	T	C	11425	0.2054	-0.2174	0.0168	1.693e-38	-----?---	FALSE	chr9:136141870	chr9:133266456	G	A	1	0.99343	1	Bifunctional heparan sulfate N-deacetylase/N-sulfotransferase 1	EFO_0004747	Sun B	29875488	European	2018	-0.1537	0.032	1.58e-06	-	3301	no
CD200R1	rs2519093	9_136141870	NEU	9	136141870	T	C	11425	0.2054	-0.2174	0.0168	1.693e-38	-----?---	FALSE	chr9:136141870	chr9:133266456	G	A	1	0.99343	1	Bone morphogenetic protein 6	EFO_0004747	Sun B	29875488	European	2018	0.147	0.032	4.47e-06	+	3301	no
CD200R1	rs2519093	9_136141870	NEU	9	136141870	T	C	11425	0.2054	-0.2174	0.0168	1.693e-38	-----?---	FALSE	chr9:136141870	chr9:133266456	G	A	1	0.99343	1	C-C motif chemokine 25	EFO_0004747	Sun B	29875488	European	2018	0.1714	0.032	8.51e-08	+	3301	no
CD200R1	rs2519093	9_136141870	NEU	9	136141870	T	C	11425	0.2054	-0.2174	0.0168	1.693e-38	-----?---	FALSE	chr9:136141870	chr9:133266456	G	A	1	0.99343	1	C-C motif chemokine 25	EFO_0004747	Sun B	29875488	European	2018	0.1568	0.032	9.77e-07	+	3301	no
CD200R1	rs2519093	9_136141870	NEU	9	136141870	T	C	11425	0.2054	-0.2174	0.0168	1.693e-38	-----?---	FALSE	chr9:136141870	chr9:133266456	G	A	1	0.99343	1	C-C motif chemokine 28	EFO_0004747	Sun B	29875488	European	2018	0.1533	0.032	1.7e-06	+	3301	no
CD200R1	rs2519093	9_136141870	NEU	9	136141870	T	C	11425	0.2054	-0.2174	0.0168	1.693e-38	-----?---	FALSE	chr9:136141870	chr9:133266456	G	A	1	0.99343	1	C1GALT1-specific chaperone 1	EFO_0004747	Sun B	29875488	European	2018	-0.6019	0.0304	2.45e-87	-	3301	no
CD200R1	rs2519093	9_136141870	NEU	9	136141870	T	C	11425	0.2054	-0.2174	0.0168	1.693e-38	-----?---	FALSE	chr9:136141870	chr9:133266456	C	T	0	1	1	Xyloside xylosyltransferase 1	EFO_0004747	Sun B	29875488	European	2018	-0.1635	0.0321	3.55e-07	-	3301	no
CD200R1	rs2519093	9_136141870	NEU	9	136141870	T	C	11425	0.2054	-0.2174	0.0168	1.693e-38	-----?---	FALSE	chr9:136141870	chr9:133266456	C	T	0	1	1	Intercellular adhesion molecule 1	EFO_0004747	Yao C	30111768	European	2017	0.3342	0.02516	2.83e-40	+	6861	no
CD200R1	rs2519093	9_136141870	NEU	9	136141870	T	C	11425	0.2054	-0.2174	0.0168	1.693e-38	-----?---	FALSE	chr9:136141870	chr9:133266456	G	A	1	0.99343	1	Protein CASC4	EFO_0004747	Sun B	29875488	European	2018	-0.1437	0.032	7.24e-06	-	3301	no
CD200R1	rs2519093	9_136141870	NEU	9	136141870	T	C	11425	0.2054	-0.2174	0.0168	1.693e-38	-----?---	FALSE	chr9:136141870	chr9:133266456	G	A	1	0.99343	1	Protein FAM177A1	EFO_0004747	Sun B	29875488	European	2018	0.2	0.032	3.89e-10	+	3301	no
CD200R1	rs2519093	9_136141870	NEU	9	136141870	T	C	11425	0.2054	-0.2174	0.0168	1.693e-38	-----?---	FALSE	chr9:136141870	chr9:133266456	G	A	1	0.99343	1	Insulin-like growth factor 1 receptor	EFO_0004747	Sun B	29875488	European	2018	0.2088	0.0319	6.17e-11	+	3301	no
CD200R1	rs2519093	9_136141870	NEU	9	136141870	T	C	11425	0.2054	-0.2174	0.0168	1.693e-38	-----?---	FALSE	chr9:136141870	chr9:133266456	G	A	1	0.99343	1	NA	EFO_0004747	Yao C	30111768	European	2017	0.223	0.02518	8.28e-19	+	6861	no
CD200R1	rs2519093	9_136141870	NEU	9	136141870	T	C	11425	0.2054	-0.2174	0.0168	1.693e-38	-----?---	FALSE	chr9:136141870	chr9:133266456	TGGTGCAGGCGCAGGAAAAAATTGTGGCAATTCCTCA	T	1	0.99343	1	Adhesion G protein-coupled receptor F5	EFO_0004747	Sun B	29875488	European	2018	0.7681	0.0292	9.12e-153	+	3301	no
CD200R1	rs2519093	9_136141870	NEU	9	136141870	T	C	11425	0.2054	-0.2174	0.0168	1.693e-38	-----?---	FALSE	chr9:136141870	chr9:133266456	TGGTGCAGGCGCAGGAAAAAATTGTGGCAATTCCTCA	T	1	0.99343	1	Alpha-(1,3)-fucosyltransferase 10	EFO_0004747	Sun B	29875488	European	2018	-0.1549	0.032	1.29e-06	-	3301	no
CD200R1	rs2519093	9_136141870	NEU	9	136141870	T	C	11425	0.2054	-0.2174	0.0168	1.693e-38	-----?---	FALSE	chr9:136141870	chr9:133266456	TGGTGCAGGCGCAGGAAAAAATTGTGGCAATTCCTCA	T	1	0.99343	1	Beta-1,4-galactosyltransferase 1	EFO_0004747	Sun B	29875488	European	2018	-0.2356	0.0318	1.35e-13	-	3301	no
CD200R1	rs2519093	9_136141870	NEU	9	136141870	T	C	11425	0.2054	-0.2174	0.0168	1.693e-38	-----?---	FALSE	chr9:136141870	chr9:133266456	TGGTGCAGGCGCAGGAAAAAATTGTGGCAATTCCTCA	T	1	0.99343	1	Beta-1,4-galactosyltransferase 2	EFO_0004747	Sun B	29875488	European	2018	-0.1752	0.032	4.17e-08	-	3301	no
CD200R1	rs2519093	9_136141870	NEU	9	136141870	T	C	11425	0.2054	-0.2174	0.0168	1.693e-38	-----?---	FALSE	chr9:136141870	chr9:133266456	G	A	1	0.99343	1	Coagulation Factor VIII	EFO_0004747	Sun B	29875488	European	2018	-0.5276	0.0308	8.13e-66	-	3301	no
CD200R1	rs2519093	9_136141870	NEU	9	136141870	T	C	11425	0.2054	-0.2174	0.0168	1.693e-38	-----?---	FALSE	chr9:136141870	chr9:133266456	G	A	1	0.99343	1	D-glucuronyl C5-epimerase	EFO_0004747	Sun B	29875488	European	2018	-0.5688	0.0306	3.09e-77	-	3301	no
CD200R1	rs2519093	9_136141870	NEU	9	136141870	T	C	11425	0.2054	-0.2174	0.0168	1.693e-38	-----?---	FALSE	chr9:136141870	chr9:133266456	G	A	1	0.99343	1	DNA/RNA-binding protein KIN17	EFO_0004747	Sun B	29875488	European	2018	0.3111	0.0317	9.12e-23	+	3301	no
CD200R1	rs2519093	9_136141870	NEU	9	136141870	T	C	11425	0.2054	-0.2174	0.0168	1.693e-38	-----?---	FALSE	chr9:136141870	chr9:133266456	G	A	1	0.99343	1	Desmoglein-2	EFO_0004747	Sun B	29875488	European	2018	-0.1724	0.032	7.08e-08	-	3301	no
CD200R1	rs2519093	9_136141870	NEU	9	136141870	T	C	11425	0.2054	-0.2174	0.0168	1.693e-38	-----?---	FALSE	chr9:136141870	chr9:133266456	TGGTGCAGGCGCAGGAAAAAATTGTGGCAATTCCTCA	T	1	0.99343	1	C-C motif chemokine 28	EFO_0004747	Sun B	29875488	European	2018	0.154	0.032	1.48e-06	+	3301	no
CD200R1	rs2519093	9_136141870	NEU	9	136141870	T	C	11425	0.2054	-0.2174	0.0168	1.693e-38	-----?---	FALSE	chr9:136141870	chr9:133266456	TGGTGCAGGCGCAGGAAAAAATTGTGGCAATTCCTCA	T	1	0.99343	1	C1GALT1-specific chaperone 1	EFO_0004747	Sun B	29875488	European	2018	-0.6001	0.0303	5.13e-87	-	3301	no
CD200R1	rs2519093	9_136141870	NEU	9	136141870	T	C	11425	0.2054	-0.2174	0.0168	1.693e-38	-----?---	FALSE	chr9:136141870	chr9:133266456	TGGTGCAGGCGCAGGAAAAAATTGTGGCAATTCCTCA	T	1	0.99343	1	CD209 antigen	EFO_0004747	Sun B	29875488	European	2018	-0.8021	0.0289	1.48e-169	-	3301	no
CD200R1	rs2519093	9_136141870	NEU	9	136141870	T	C	11425	0.2054	-0.2174	0.0168	1.693e-38	-----?---	FALSE	chr9:136141870	chr9:133266456	TGGTGCAGGCGCAGGAAAAAATTGTGGCAATTCCTCA	T	1	0.99343	1	Cadherin-5	EFO_0004747	Sun B	29875488	European	2018	0.2368	0.0318	1.02e-13	+	3301	no
CD200R1	rs2519093	9_136141870	NEU	9	136141870	T	C	11425	0.2054	-0.2174	0.0168	1.693e-38	-----?---	FALSE	chr9:136141870	chr9:133266456	TGGTGCAGGCGCAGGAAAAAATTGTGGCAATTCCTCA	T	1	0.99343	1	Carbohydrate sulfotransferase 11	EFO_0004747	Sun B	29875488	European	2018	-0.1987	0.0319	4.79e-10	-	3301	no
CD200R1	rs2519093	9_136141870	NEU	9	136141870	T	C	11425	0.2054	-0.2174	0.0168	1.693e-38	-----?---	FALSE	chr9:136141870	chr9:133266456	G	A	1	0.99343	1	C-C motif chemokine 28	EFO_0004747	Sun B	29875488	European	2018	0.1537	0.0321	1.62e-06	+	3301	no
CD200R1	rs2519093	9_136141870	NEU	9	136141870	T	C	11425	0.2054	-0.2174	0.0168	1.693e-38	-----?---	FALSE	chr9:136141870	chr9:133266456	G	A	1	0.99343	1	C1GALT1-specific chaperone 1	EFO_0004747	Sun B	29875488	European	2018	-0.6029	0.0304	1.62e-87	-	3301	no
CD200R1	rs2519093	9_136141870	NEU	9	136141870	T	C	11425	0.2054	-0.2174	0.0168	1.693e-38	-----?---	FALSE	chr9:136141870	chr9:133266456	G	A	1	0.99343	1	CD209 antigen	EFO_0004747	Sun B	29875488	European	2018	-0.8033	0.029	2.63e-169	-	3301	no
CD200R1	rs2519093	9_136141870	NEU	9	136141870	T	C	11425	0.2054	-0.2174	0.0168	1.693e-38	-----?---	FALSE	chr9:136141870	chr9:133266456	G	A	1	0.99343	1	Cadherin-5	EFO_0004747	Sun B	29875488	European	2018	0.2431	0.0319	2.45e-14	+	3301	no
CD200R1	rs2519093	9_136141870	NEU	9	136141870	T	C	11425	0.2054	-0.2174	0.0168	1.693e-38	-----?---	FALSE	chr9:136141870	chr9:133266456	G	A	1	0.99343	1	Carbohydrate sulfotransferase 11	EFO_0004747	Sun B	29875488	European	2018	-0.201	0.032	3.24e-10	-	3301	no
CD200R1	rs2519093	9_136141870	NEU	9	136141870	T	C	11425	0.2054	-0.2174	0.0168	1.693e-38	-----?---	FALSE	chr9:136141870	chr9:133266456	G	A	1	0.99343	1	Carbohydrate sulfotransferase 15	EFO_0004747	Sun B	29875488	European	2018	0.2848	0.0318	3.24e-19	+	3301	no
CD200R1	rs2519093	9_136141870	NEU	9	136141870	T	C	11425	0.2054	-0.2174	0.0168	1.693e-38	-----?---	FALSE	chr9:136141870	chr9:133266456	C	T	0	1	1	NA	EFO_0004747	Yao C	30111768	European	2017	0.2233	0.02524	8.8e-19	+	6861	no
CD200R1	rs2519093	9_136141870	NEU	9	136141870	T	C	11425	0.2054	-0.2174	0.0168	1.693e-38	-----?---	FALSE	chr9:136141870	chr9:133266456	G	A	1	0.99343	1	Angiopoietin-1 receptor	EFO_0004747	Folkersen L	28369058	European	2017	0.1476	0.0292	4.359e-07	+	3394	no
CD200R1	rs2519093	9_136141870	NEU	9	136141870	T	C	11425	0.2054	-0.2174	0.0168	1.693e-38	-----?---	FALSE	chr9:136141870	chr9:133266456	G	A	1	0.99343	1	E-selectin	EFO_0004747	Folkersen L	28369058	European	2017	0.858	0.0253	1.212e-217	+	3394	no
CD200R1	rs2519093	9_136141870	NEU	9	136141870	T	C	11425	0.2054	-0.2174	0.0168	1.693e-38	-----?---	FALSE	chr9:136141870	chr9:133266456	G	A	1	0.99343	1	Platelet endothelial cell adhesion molecule	EFO_0004747	Folkersen L	28369058	European	2017	0.4045	0.0284	1.116e-44	+	3394	no
CD200R1	rs2519093	9_136141870	NEU	9	136141870	T	C	11425	0.2054	-0.2174	0.0168	1.693e-38	-----?---	FALSE	chr9:136141870	chr9:133266456	G	A	1	0.99343	1	Tissue factor	EFO_0004747	Folkersen L	28369058	European	2017	0.1653	0.0291	1.49e-08	+	3394	no
CD200R1	rs2519093	9_136141870	NEU	9	136141870	T	C	11425	0.2054	-0.2174	0.0168	1.693e-38	-----?---	FALSE	chr9:136141870	chr9:133266456	G	A	1	0.99343	1	Adhesion G protein-coupled receptor F5	EFO_0004747	Sun B	29875488	European	2018	0.7742	0.0292	6.17e-155	+	3301	no
CD200R1	rs2519093	9_136141870	NEU	9	136141870	T	C	11425	0.2054	-0.2174	0.0168	1.693e-38	-----?---	FALSE	chr9:136141870	chr9:133266456	G	A	1	0.99343	1	Desmoglein-2	EFO_0004747	Sun B	29875488	European	2018	-0.1694	0.032	1.23e-07	-	3301	no
CD200R1	rs2519093	9_136141870	NEU	9	136141870	T	C	11425	0.2054	-0.2174	0.0168	1.693e-38	-----?---	FALSE	chr9:136141870	chr9:133266456	G	A	1	0.99343	1	Dihydrofolate reductase	EFO_0004747	Sun B	29875488	European	2018	-0.149	0.032	3.31e-06	-	3301	no
CD200R1	rs2519093	9_136141870	NEU	9	136141870	T	C	11425	0.2054	-0.2174	0.0168	1.693e-38	-----?---	FALSE	chr9:136141870	chr9:133266456	G	A	1	0.99343	1	Dipeptidase 2	EFO_0004747	Sun B	29875488	European	2018	0.2243	0.0319	2.14e-12	+	3301	no
CD200R1	rs2519093	9_136141870	NEU	9	136141870	T	C	11425	0.2054	-0.2174	0.0168	1.693e-38	-----?---	FALSE	chr9:136141870	chr9:133266456	C	T	1	0.98684	0.9934	Chloride intracellular channel protein 5	EFO_0004747	Sun B	29875488	European	2018	-0.1868	0.0322	6.46e-09	-	3301	no
CD200R1	rs2519093	9_136141870	NEU	9	136141870	T	C	11425	0.2054	-0.2174	0.0168	1.693e-38	-----?---	FALSE	chr9:136141870	chr9:133266456	G	A	1	0.99343	1	C-C motif chemokine 25	EFO_0004747	Sun B	29875488	European	2018	0.1573	0.032	9.12e-07	+	3301	no
CD200R1	rs2519093	9_136141870	NEU	9	136141870	T	C	11425	0.2054	-0.2174	0.0168	1.693e-38	-----?---	FALSE	chr9:136141870	chr9:133266456	G	A	1	0.99343	1	C-C motif chemokine 28	EFO_0004747	Sun B	29875488	European	2018	0.1537	0.0321	1.62e-06	+	3301	no
CD200R1	rs2519093	9_136141870	NEU	9	136141870	T	C	11425	0.2054	-0.2174	0.0168	1.693e-38	-----?---	FALSE	chr9:136141870	chr9:133266456	G	A	1	0.99343	1	C1GALT1-specific chaperone 1	EFO_0004747	Sun B	29875488	European	2018	-0.6029	0.0304	1.62e-87	-	3301	no
CD200R1	rs2519093	9_136141870	NEU	9	136141870	T	C	11425	0.2054	-0.2174	0.0168	1.693e-38	-----?---	FALSE	chr9:136141870	chr9:133266456	TGGTGCAGGCGCAGGAAAAAATTGTGGCAATTCCTCA	T	1	0.99343	1	Immunoglobulin superfamily containing leucine-rich repeat protein 2	EFO_0004747	Sun B	29875488	European	2018	0.4423	0.0312	9.77e-46	+	3301	no
CD200R1	rs2519093	9_136141870	NEU	9	136141870	T	C	11425	0.2054	-0.2174	0.0168	1.693e-38	-----?---	FALSE	chr9:136141870	chr9:133266456	G	A	1	0.99343	1	Hepatocyte growth factor receptor	EFO_0004747	Sun B	29875488	European	2018	0.3755	0.0315	8.71e-33	+	3301	no
CD200R1	rs2519093	9_136141870	NEU	9	136141870	T	C	11425	0.2054	-0.2174	0.0168	1.693e-38	-----?---	FALSE	chr9:136141870	chr9:133266456	G	A	1	0.99343	1	Histo-blood group ABO system transferase	EFO_0004747	Sun B	29875488	European	2018	-1.171	0.0249	0	-	3301	no
CD200R1	rs2519093	9_136141870	NEU	9	136141870	T	C	11425	0.2054	-0.2174	0.0168	1.693e-38	-----?---	FALSE	chr9:136141870	chr9:133266456	G	A	1	0.99343	1	Immunoglobulin superfamily containing leucine-rich repeat protein 2	EFO_0004747	Sun B	29875488	European	2018	0.4459	0.0312	2.75e-46	+	3301	no
CD200R1	rs2519093	9_136141870	NEU	9	136141870	T	C	11425	0.2054	-0.2174	0.0168	1.693e-38	-----?---	FALSE	chr9:136141870	chr9:133266456	G	A	1	0.99343	1	Insulin receptor	EFO_0004747	Sun B	29875488	European	2018	0.5786	0.0305	4.79e-80	+	3301	no
CD200R1	rs2519093	9_136141870	NEU	9	136141870	T	C	11425	0.2054	-0.2174	0.0168	1.693e-38	-----?---	FALSE	chr9:136141870	chr9:133266456	G	A	1	0.99343	1	Insulin-like growth factor 1 receptor	EFO_0004747	Sun B	29875488	European	2018	0.2126	0.032	2.82e-11	+	3301	no
CD200R1	rs2519093	9_136141870	NEU	9	136141870	T	C	11425	0.2054	-0.2174	0.0168	1.693e-38	-----?---	FALSE	chr9:136141870	chr9:133266456	G	A	1	0.99343	1	Intercellular adhesion molecule 1	EFO_0004747	Sun B	29875488	European	2018	0.2711	0.0318	1.58e-17	+	3301	no
CD200R1	rs2519093	9_136141870	NEU	9	136141870	T	C	11425	0.2054	-0.2174	0.0168	1.693e-38	-----?---	FALSE	chr9:136141870	chr9:133266456	G	A	1	0.99343	1	Intercellular adhesion molecule 2	EFO_0004747	Sun B	29875488	European	2018	0.237	0.0319	1.07e-13	+	3301	no
CD200R1	rs2519093	9_136141870	NEU	9	136141870	T	C	11425	0.2054	-0.2174	0.0168	1.693e-38	-----?---	FALSE	chr9:136141870	chr9:133266456	G	A	1	0.99343	1	Intercellular adhesion molecule 4	EFO_0004747	Sun B	29875488	European	2018	0.2041	0.032	1.74e-10	+	3301	no
CD200R1	rs2519093	9_136141870	NEU	9	136141870	T	C	11425	0.2054	-0.2174	0.0168	1.693e-38	-----?---	FALSE	chr9:136141870	chr9:133266456	G	A	1	0.99343	1	Dihydrofolate reductase	EFO_0004747	Sun B	29875488	European	2018	-0.149	0.032	3.31e-06	-	3301	no
CD200R1	rs2519093	9_136141870	NEU	9	136141870	T	C	11425	0.2054	-0.2174	0.0168	1.693e-38	-----?---	FALSE	chr9:136141870	chr9:133266456	G	A	1	0.99343	1	Intercellular adhesion molecule 5	EFO_0004747	Sun B	29875488	European	2018	0.4055	0.0314	3.47e-38	+	3301	no
CD200R1	rs2519093	9_136141870	NEU	9	136141870	T	C	11425	0.2054	-0.2174	0.0168	1.693e-38	-----?---	FALSE	chr9:136141870	chr9:133266456	G	A	1	0.99343	1	Interleukin-3 receptor subunit alpha	EFO_0004747	Sun B	29875488	European	2018	0.8534	0.0285	1.15e-196	+	3301	no
CD200R1	rs2519093	9_136141870	NEU	9	136141870	T	C	11425	0.2054	-0.2174	0.0168	1.693e-38	-----?---	FALSE	chr9:136141870	chr9:133266456	G	A	1	0.99343	1	Interleukin-6 receptor subunit beta	EFO_0004747	Sun B	29875488	European	2018	0.2281	0.0319	8.91e-13	+	3301	no
CD200R1	rs2519093	9_136141870	NEU	9	136141870	T	C	11425	0.2054	-0.2174	0.0168	1.693e-38	-----?---	FALSE	chr9:136141870	chr9:133266456	G	A	1	0.99343	1	Intestinal-type alkaline phosphatase	EFO_0004747	Sun B	29875488	European	2018	0.2557	0.0318	9.77e-16	+	3301	no
CD200R1	rs2519093	9_136141870	NEU	9	136141870	T	C	11425	0.2054	-0.2174	0.0168	1.693e-38	-----?---	FALSE	chr9:136141870	chr9:133266456	G	A	1	0.99343	1	Lactase-phlorizin hydrolase	EFO_0004747	Sun B	29875488	European	2018	0.1873	0.032	4.9e-09	+	3301	no
CD200R1	rs2519093	9_136141870	NEU	9	136141870	T	C	11425	0.2054	-0.2174	0.0168	1.693e-38	-----?---	FALSE	chr9:136141870	chr9:133266456	G	A	1	0.99343	1	Laminin	EFO_0004747	Sun B	29875488	European	2018	0.1793	0.032	2.14e-08	+	3301	no
CD200R1	rs2519093	9_136141870	NEU	9	136141870	T	C	11425	0.2054	-0.2174	0.0168	1.693e-38	-----?---	FALSE	chr9:136141870	chr9:133266456	C	T	1	0.98684	0.9934	Intercellular adhesion molecule 4	EFO_0004747	Sun B	29875488	European	2018	0.2105	0.0321	5.62e-11	+	3301	no
CD200R1	rs2519093	9_136141870	NEU	9	136141870	T	C	11425	0.2054	-0.2174	0.0168	1.693e-38	-----?---	FALSE	chr9:136141870	chr9:133266456	C	T	1	0.98684	0.9934	Intercellular adhesion molecule 5	EFO_0004747	Sun B	29875488	European	2018	0.2755	0.032	6.92e-18	+	3301	no
CD200R1	rs2519093	9_136141870	NEU	9	136141870	T	C	11425	0.2054	-0.2174	0.0168	1.693e-38	-----?---	FALSE	chr9:136141870	chr9:133266456	G	A	1	0.99343	1	Mannose-binding protein C	EFO_0004747	Sun B	29875488	European	2018	-0.2361	0.0319	1.35e-13	-	3301	no
CD200R1	rs2519093	9_136141870	NEU	9	136141870	T	C	11425	0.2054	-0.2174	0.0168	1.693e-38	-----?---	FALSE	chr9:136141870	chr9:133266456	G	A	1	0.99343	1	Mannosyl-oligosaccharide 1,2-alpha-mannosidase IB	EFO_0004747	Sun B	29875488	European	2018	-0.2161	0.0319	1.32e-11	-	3301	no
CD200R1	rs2519093	9_136141870	NEU	9	136141870	T	C	11425	0.2054	-0.2174	0.0168	1.693e-38	-----?---	FALSE	chr9:136141870	chr9:133266456	G	A	1	0.99343	1	N-acetylglucosamine-6-sulfatase	EFO_0004747	Sun B	29875488	European	2018	0.1674	0.032	1.7e-07	+	3301	no
CD200R1	rs2519093	9_136141870	NEU	9	136141870	T	C	11425	0.2054	-0.2174	0.0168	1.693e-38	-----?---	FALSE	chr9:136141870	chr9:133266456	TGGTGCAGGCGCAGGAAAAAATTGTGGCAATTCCTCA	T	1	0.99343	1	Intercellular adhesion molecule 2	EFO_0004747	Sun B	29875488	European	2018	0.2361	0.0318	1.17e-13	+	3301	no
CD200R1	rs2519093	9_136141870	NEU	9	136141870	T	C	11425	0.2054	-0.2174	0.0168	1.693e-38	-----?---	FALSE	chr9:136141870	chr9:133266456	TGGTGCAGGCGCAGGAAAAAATTGTGGCAATTCCTCA	T	1	0.99343	1	Intercellular adhesion molecule 4	EFO_0004747	Sun B	29875488	European	2018	0.2081	0.0319	6.76e-11	+	3301	no
CD200R1	rs2519093	9_136141870	NEU	9	136141870	T	C	11425	0.2054	-0.2174	0.0168	1.693e-38	-----?---	FALSE	chr9:136141870	chr9:133266456	TGGTGCAGGCGCAGGAAAAAATTGTGGCAATTCCTCA	T	1	0.99343	1	Intercellular adhesion molecule 5	EFO_0004747	Sun B	29875488	European	2018	0.2653	0.0318	6.76e-17	+	3301	no
CD200R1	rs2519093	9_136141870	NEU	9	136141870	T	C	11425	0.2054	-0.2174	0.0168	1.693e-38	-----?---	FALSE	chr9:136141870	chr9:133266456	TGGTGCAGGCGCAGGAAAAAATTGTGGCAATTCCTCA	T	1	0.99343	1	Interleukin-3 receptor subunit alpha	EFO_0004747	Sun B	29875488	European	2018	0.8484	0.0285	8.13e-195	+	3301	no
CD200R1	rs2519093	9_136141870	NEU	9	136141870	T	C	11425	0.2054	-0.2174	0.0168	1.693e-38	-----?---	FALSE	chr9:136141870	chr9:133266456	TGGTGCAGGCGCAGGAAAAAATTGTGGCAATTCCTCA	T	1	0.99343	1	Interleukin-6 receptor subunit beta	EFO_0004747	Sun B	29875488	European	2018	0.2257	0.0319	1.41e-12	+	3301	no
CD200R1	rs2519093	9_136141870	NEU	9	136141870	T	C	11425	0.2054	-0.2174	0.0168	1.693e-38	-----?---	FALSE	chr9:136141870	chr9:133266456	C	T	1	0.98684	0.9934	Protein jagged-1	EFO_0004747	Sun B	29875488	European	2018	0.2335	0.0321	3.39e-13	+	3301	no
CD200R1	rs2519093	9_136141870	NEU	9	136141870	T	C	11425	0.2054	-0.2174	0.0168	1.693e-38	-----?---	FALSE	chr9:136141870	chr9:133266456	C	T	1	0.98684	0.9934	Protein-tyrosine sulfotransferase 2	EFO_0004747	Sun B	29875488	European	2018	-0.3178	0.0319	1.91e-23	-	3301	no
CD200R1	rs2519093	9_136141870	NEU	9	136141870	T	C	11425	0.2054	-0.2174	0.0168	1.693e-38	-----?---	FALSE	chr9:136141870	chr9:133266456	C	T	1	0.98684	0.9934	Secreted and transmembrane protein 1	EFO_0004747	Sun B	29875488	European	2018	0.1663	0.0322	2.4e-07	+	3301	no
CD200R1	rs2519093	9_136141870	NEU	9	136141870	T	C	11425	0.2054	-0.2174	0.0168	1.693e-38	-----?---	FALSE	chr9:136141870	chr9:133266456	C	T	1	0.98684	0.9934	Semaphorin-6A	EFO_0004747	Sun B	29875488	European	2018	0.2876	0.0319	2.19e-19	+	3301	no
CD200R1	rs2519093	9_136141870	NEU	9	136141870	T	C	11425	0.2054	-0.2174	0.0168	1.693e-38	-----?---	FALSE	chr9:136141870	chr9:133266456	G	A	1	0.99343	1	Carbohydrate sulfotransferase 15	EFO_0004747	Sun B	29875488	European	2018	0.285	0.0318	2.82e-19	+	3301	no
CD200R1	rs2519093	9_136141870	NEU	9	136141870	T	C	11425	0.2054	-0.2174	0.0168	1.693e-38	-----?---	FALSE	chr9:136141870	chr9:133266456	G	A	1	0.99343	1	Carbohydrate sulfotransferase 15	EFO_0004747	Sun B	29875488	European	2018	0.3174	0.0317	1.2e-23	+	3301	no
CD200R1	rs2519093	9_136141870	NEU	9	136141870	T	C	11425	0.2054	-0.2174	0.0168	1.693e-38	-----?---	FALSE	chr9:136141870	chr9:133266456	G	A	1	0.99343	1	Insulin receptor	EFO_0004747	Sun B	29875488	European	2018	0.5744	0.0305	6.61e-79	+	3301	no
CD200R1	rs2519093	9_136141870	NEU	9	136141870	T	C	11425	0.2054	-0.2174	0.0168	1.693e-38	-----?---	FALSE	chr9:136141870	chr9:133266456	G	A	1	0.99343	1	Hepatocyte growth factor receptor	EFO_0004747	Sun B	29875488	European	2018	0.3729	0.0315	2.24e-32	+	3301	no
CD200R1	rs2519093	9_136141870	NEU	9	136141870	T	C	11425	0.2054	-0.2174	0.0168	1.693e-38	-----?---	FALSE	chr9:136141870	chr9:133266456	G	A	1	0.99343	1	Laminin	EFO_0004747	Sun B	29875488	European	2018	0.1781	0.032	2.63e-08	+	3301	no
CD200R1	rs2519093	9_136141870	NEU	9	136141870	T	C	11425	0.2054	-0.2174	0.0168	1.693e-38	-----?---	FALSE	chr9:136141870	chr9:133266456	G	A	1	0.99343	1	Leukemia inhibitory factor receptor	EFO_0004747	Sun B	29875488	European	2018	0.2921	0.0317	3.47e-20	+	3301	no
CD200R1	rs2519093	9_136141870	NEU	9	136141870	T	C	11425	0.2054	-0.2174	0.0168	1.693e-38	-----?---	FALSE	chr9:136141870	chr9:133266456	G	A	1	0.99343	1	Mannose-binding protein C	EFO_0004747	Sun B	29875488	European	2018	-0.2374	0.0319	9.55e-14	-	3301	no
CD200R1	rs2519093	9_136141870	NEU	9	136141870	T	C	11425	0.2054	-0.2174	0.0168	1.693e-38	-----?---	FALSE	chr9:136141870	chr9:133266456	G	A	1	0.99343	1	Mannosyl-oligosaccharide 1,2-alpha-mannosidase IB	EFO_0004747	Sun B	29875488	European	2018	-0.2166	0.0319	1.12e-11	-	3301	no
CD200R1	rs2519093	9_136141870	NEU	9	136141870	T	C	11425	0.2054	-0.2174	0.0168	1.693e-38	-----?---	FALSE	chr9:136141870	chr9:133266456	G	A	1	0.99343	1	N-acetylglucosamine-6-sulfatase	EFO_0004747	Sun B	29875488	European	2018	0.1654	0.032	2.34e-07	+	3301	no
CD200R1	rs2519093	9_136141870	NEU	9	136141870	T	C	11425	0.2054	-0.2174	0.0168	1.693e-38	-----?---	FALSE	chr9:136141870	chr9:133266456	G	A	1	0.99343	1	N-acetyllactosaminide beta-1,3-N-acetylglucosaminyltransferase 2	EFO_0004747	Sun B	29875488	European	2018	-0.3092	0.0317	1.7e-22	-	3301	no
CD200R1	rs2519093	9_136141870	NEU	9	136141870	T	C	11425	0.2054	-0.2174	0.0168	1.693e-38	-----?---	FALSE	chr9:136141870	chr9:133266456	G	A	1	0.99343	1	Neural cell adhesion molecule L1	EFO_0004747	Sun B	29875488	European	2018	0.2053	0.0319	1.29e-10	+	3301	no
CD200R1	rs2519093	9_136141870	NEU	9	136141870	T	C	11425	0.2054	-0.2174	0.0168	1.693e-38	-----?---	FALSE	chr9:136141870	chr9:133266456	G	A	1	0.99343	1	OX-2 membrane glycoprotein	EFO_0004747	Sun B	29875488	European	2018	0.1849	0.032	7.24e-09	+	3301	no
CD200R1	rs2519093	9_136141870	NEU	9	136141870	T	C	11425	0.2054	-0.2174	0.0168	1.693e-38	-----?---	FALSE	chr9:136141870	chr9:133266456	G	A	1	0.99343	1	P-selectin	EFO_0004747	Sun B	29875488	European	2018	0.4504	0.0312	2.51e-47	+	3301	no
CD200R1	rs2519093	9_136141870	NEU	9	136141870	T	C	11425	0.2054	-0.2174	0.0168	1.693e-38	-----?---	FALSE	chr9:136141870	chr9:133266456	G	A	1	0.99343	1	E-selectin	EFO_0004747	Folkersen L	28369058	European	2017	0.858	0.0253	1.212e-217	+	3394	no
CD200R1	rs2519093	9_136141870	NEU	9	136141870	T	C	11425	0.2054	-0.2174	0.0168	1.693e-38	-----?---	FALSE	chr9:136141870	chr9:133266456	G	A	1	0.99343	1	Platelet endothelial cell adhesion molecule	EFO_0004747	Folkersen L	28369058	European	2017	0.4045	0.0284	1.116e-44	+	3394	no
CD200R1	rs2519093	9_136141870	NEU	9	136141870	T	C	11425	0.2054	-0.2174	0.0168	1.693e-38	-----?---	FALSE	chr9:136141870	chr9:133266456	G	A	1	0.99343	1	Intestinal-type alkaline phosphatase	EFO_0004747	Sun B	29875488	European	2018	0.2573	0.0318	6.17e-16	+	3301	no
CD200R1	rs2519093	9_136141870	NEU	9	136141870	T	C	11425	0.2054	-0.2174	0.0168	1.693e-38	-----?---	FALSE	chr9:136141870	chr9:133266456	G	A	1	0.99343	1	Lactase-phlorizin hydrolase	EFO_0004747	Sun B	29875488	European	2018	0.1857	0.032	6.46e-09	+	3301	no
CD200R1	rs2519093	9_136141870	NEU	9	136141870	T	C	11425	0.2054	-0.2174	0.0168	1.693e-38	-----?---	FALSE	chr9:136141870	chr9:133266456	G	A	1	0.99343	1	Protein FAM3B	EFO_0004747	Sun B	29875488	European	2018	-0.204	0.0319	1.7e-10	-	3301	no
CD200R1	rs2519093	9_136141870	NEU	9	136141870	T	C	11425	0.2054	-0.2174	0.0168	1.693e-38	-----?---	FALSE	chr9:136141870	chr9:133266456	G	A	1	0.99343	1	Protein FAM3B	EFO_0004747	Sun B	29875488	European	2018	-0.2896	0.0317	7.41e-20	-	3301	no
CD200R1	rs2519093	9_136141870	NEU	9	136141870	T	C	11425	0.2054	-0.2174	0.0168	1.693e-38	-----?---	FALSE	chr9:136141870	chr9:133266456	G	A	1	0.99343	1	Protein FAM3D	EFO_0004747	Sun B	29875488	European	2018	-0.6991	0.0297	4.17e-122	-	3301	no
CD200R1	rs2519093	9_136141870	NEU	9	136141870	T	C	11425	0.2054	-0.2174	0.0168	1.693e-38	-----?---	FALSE	chr9:136141870	chr9:133266456	G	A	1	0.99343	1	Protein jagged-1	EFO_0004747	Sun B	29875488	European	2018	0.2315	0.0319	3.89e-13	+	3301	no
CD200R1	rs2519093	9_136141870	NEU	9	136141870	T	C	11425	0.2054	-0.2174	0.0168	1.693e-38	-----?---	FALSE	chr9:136141870	chr9:133266456	G	A	1	0.99343	1	Protein-tyrosine sulfotransferase 2	EFO_0004747	Sun B	29875488	European	2018	-0.3152	0.0317	2.45e-23	-	3301	no
CD200R1	rs2519093	9_136141870	NEU	9	136141870	T	C	11425	0.2054	-0.2174	0.0168	1.693e-38	-----?---	FALSE	chr9:136141870	chr9:133266456	C	T	0	1	1	Intercellular adhesion molecule 5	EFO_0004747	Sun B	29875488	European	2018	0.4045	0.0315	8.32e-38	+	3301	no
CD200R1	rs2519093	9_136141870	NEU	9	136141870	T	C	11425	0.2054	-0.2174	0.0168	1.693e-38	-----?---	FALSE	chr9:136141870	chr9:133266456	C	T	1	0.98684	0.9934	Intercellular adhesion molecule 1	EFO_0004747	Yao C	30111768	European	2017	0.3372	0.02521	8.64e-41	+	6861	no
CD200R1	rs2519093	9_136141870	NEU	9	136141870	T	C	11425	0.2054	-0.2174	0.0168	1.693e-38	-----?---	FALSE	chr9:136141870	chr9:133266456	C	T	1	0.98684	0.9934	Lithostathine-1-alpha	EFO_0004747	Yao C	30111768	European	2017	-0.1469	0.02562	9.85e-09	-	6861	no
CD200R1	rs2519093	9_136141870	NEU	9	136141870	T	C	11425	0.2054	-0.2174	0.0168	1.693e-38	-----?---	FALSE	chr9:136141870	chr9:133266456	C	T	1	0.98684	0.9934	Lithostathine-1-alpha	EFO_0004747	Yao C	30111768	European	2017	-0.1472	0.02562	9.25e-09	-	6861	no
CD200R1	rs2519093	9_136141870	NEU	9	136141870	T	C	11425	0.2054	-0.2174	0.0168	1.693e-38	-----?---	FALSE	chr9:136141870	chr9:133266456	C	T	1	0.98684	0.9934	NA	EFO_0004747	Yao C	30111768	European	2017	0.2237	0.02528	8.99e-19	+	6861	no
CD200R1	rs2519093	9_136141870	NEU	9	136141870	T	C	11425	0.2054	-0.2174	0.0168	1.693e-38	-----?---	FALSE	chr9:136141870	chr9:133266456	G	A	1	0.99343	1	Endoglin	EFO_0004747	Sun B	29875488	European	2018	0.2346	0.0319	1.86e-13	+	3301	no
CD200R1	rs2519093	9_136141870	NEU	9	136141870	T	C	11425	0.2054	-0.2174	0.0168	1.693e-38	-----?---	FALSE	chr9:136141870	chr9:133266456	C	T	1	0.98684	0.9934	Angiopoietin-1 receptor	EFO_0004747	Folkersen L	28369058	European	2017	0.1523	0.0292	1.916e-07	+	3394	no
CD200R1	rs2519093	9_136141870	NEU	9	136141870	T	C	11425	0.2054	-0.2174	0.0168	1.693e-38	-----?---	FALSE	chr9:136141870	chr9:133266456	C	T	1	0.98684	0.9934	E-selectin	EFO_0004747	Folkersen L	28369058	European	2017	0.8627	0.0253	1.746e-219	+	3394	no
CD200R1	rs2519093	9_136141870	NEU	9	136141870	T	C	11425	0.2054	-0.2174	0.0168	1.693e-38	-----?---	FALSE	chr9:136141870	chr9:133266456	C	T	1	0.98684	0.9934	Platelet endothelial cell adhesion molecule	EFO_0004747	Folkersen L	28369058	European	2017	0.4085	0.0285	2.162e-45	+	3394	no
CD200R1	rs2519093	9_136141870	NEU	9	136141870	T	C	11425	0.2054	-0.2174	0.0168	1.693e-38	-----?---	FALSE	chr9:136141870	chr9:133266456	C	T	1	0.98684	0.9934	Tissue factor	EFO_0004747	Folkersen L	28369058	European	2017	0.1706	0.0292	5.397e-09	+	3394	no
CD200R1	rs2519093	9_136141870	NEU	9	136141870	T	C	11425	0.2054	-0.2174	0.0168	1.693e-38	-----?---	FALSE	chr9:136141870	chr9:133266456	C	T	1	0.98684	0.9934	Adhesion G protein-coupled receptor F5	EFO_0004747	Sun B	29875488	European	2018	0.7724	0.0294	4.07e-152	+	3301	no
CD200R1	rs2519093	9_136141870	NEU	9	136141870	T	C	11425	0.2054	-0.2174	0.0168	1.693e-38	-----?---	FALSE	chr9:136141870	chr9:133266456	C	T	1	0.98684	0.9934	Alpha-(1,3)-fucosyltransferase 10	EFO_0004747	Sun B	29875488	European	2018	-0.1592	0.0322	7.76e-07	-	3301	no
CD200R1	rs2519093	9_136141870	NEU	9	136141870	T	C	11425	0.2054	-0.2174	0.0168	1.693e-38	-----?---	FALSE	chr9:136141870	chr9:133266456	C	T	1	0.98684	0.9934	Intercellular adhesion molecule 1	EFO_0004747	Yao C	30111768	European	2017	0.3372	0.02521	8.64e-41	+	6861	no
CD200R1	rs2519093	9_136141870	NEU	9	136141870	T	C	11425	0.2054	-0.2174	0.0168	1.693e-38	-----?---	FALSE	chr9:136141870	chr9:133266456	C	T	1	0.98684	0.9934	Lithostathine-1-alpha	EFO_0004747	Yao C	30111768	European	2017	-0.1469	0.02562	9.85e-09	-	6861	no
CD200R1	rs2519093	9_136141870	NEU	9	136141870	T	C	11425	0.2054	-0.2174	0.0168	1.693e-38	-----?---	FALSE	chr9:136141870	chr9:133266456	C	T	1	0.98684	0.9934	Lithostathine-1-alpha	EFO_0004747	Yao C	30111768	European	2017	-0.1472	0.02562	9.25e-09	-	6861	no
CD200R1	rs2519093	9_136141870	NEU	9	136141870	T	C	11425	0.2054	-0.2174	0.0168	1.693e-38	-----?---	FALSE	chr9:136141870	chr9:133266456	C	T	0	1	1	Lithostathine-1-alpha	EFO_0004747	Yao C	30111768	European	2017	-0.147	0.02557	9.01e-09	-	6861	no
CD200R1	rs2519093	9_136141870	NEU	9	136141870	T	C	11425	0.2054	-0.2174	0.0168	1.693e-38	-----?---	FALSE	chr9:136141870	chr9:133266456	G	A	1	0.99343	1	Cadherin-5	EFO_0004747	Sun B	29875488	European	2018	0.2377	0.0319	8.71e-14	+	3301	no
CD200R1	rs2519093	9_136141870	NEU	9	136141870	T	C	11425	0.2054	-0.2174	0.0168	1.693e-38	-----?---	FALSE	chr9:136141870	chr9:133266456	G	A	1	0.99343	1	Carbohydrate sulfotransferase 11	EFO_0004747	Sun B	29875488	European	2018	-0.1988	0.0319	4.9e-10	-	3301	no
CD200R1	rs2519093	9_136141870	NEU	9	136141870	T	C	11425	0.2054	-0.2174	0.0168	1.693e-38	-----?---	FALSE	chr9:136141870	chr9:133266456	G	A	1	0.99343	1	Protein CASC4	EFO_0004747	Sun B	29875488	European	2018	-0.1437	0.032	7.24e-06	-	3301	no
CD200R1	rs2519093	9_136141870	NEU	9	136141870	T	C	11425	0.2054	-0.2174	0.0168	1.693e-38	-----?---	FALSE	chr9:136141870	chr9:133266456	G	A	1	0.99343	1	Protein FAM177A1	EFO_0004747	Sun B	29875488	European	2018	0.2	0.032	3.89e-10	+	3301	no
CD200R1	rs2519093	9_136141870	NEU	9	136141870	T	C	11425	0.2054	-0.2174	0.0168	1.693e-38	-----?---	FALSE	chr9:136141870	chr9:133266456	G	A	1	0.99343	1	Chloride intracellular channel protein 5	EFO_0004747	Sun B	29875488	European	2018	-0.1904	0.032	2.57e-09	-	3301	no
CD200R1	rs2519093	9_136141870	NEU	9	136141870	T	C	11425	0.2054	-0.2174	0.0168	1.693e-38	-----?---	FALSE	chr9:136141870	chr9:133266456	C	T	1	0.98684	0.9934	Tuftelin	EFO_0004747	Sun B	29875488	European	2018	0.1676	0.0322	1.95e-07	+	3301	no
CD200R1	rs2519093	9_136141870	NEU	9	136141870	T	C	11425	0.2054	-0.2174	0.0168	1.693e-38	-----?---	FALSE	chr9:136141870	chr9:133266456	C	T	0	1	1	Histo-blood group ABO system transferase	EFO_0004747	Sun B	29875488	European	2018	-1.178	0.0249	0	-	3301	no
CD200R1	rs2519093	9_136141870	NEU	9	136141870	T	C	11425	0.2054	-0.2174	0.0168	1.693e-38	-----?---	FALSE	chr9:136141870	chr9:133266456	G	A	1	0.99343	1	N-acetylglucosamine-6-sulfatase	EFO_0004747	Sun B	29875488	European	2018	0.1654	0.032	2.34e-07	+	3301	no
CD200R1	rs2519093	9_136141870	NEU	9	136141870	T	C	11425	0.2054	-0.2174	0.0168	1.693e-38	-----?---	FALSE	chr9:136141870	chr9:133266456	C	T	0	1	1	Laminin	EFO_0004747	Sun B	29875488	European	2018	0.1781	0.0321	2.88e-08	+	3301	no
CD200R1	rs2519093	9_136141870	NEU	9	136141870	T	C	11425	0.2054	-0.2174	0.0168	1.693e-38	-----?---	FALSE	chr9:136141870	chr9:133266456	G	A	1	0.99343	1	Sulfhydryl oxidase 2	EFO_0004747	Sun B	29875488	European	2018	-0.9387	0.0277	3.63e-252	-	3301	no
CD200R1	rs2519093	9_136141870	NEU	9	136141870	T	C	11425	0.2054	-0.2174	0.0168	1.693e-38	-----?---	FALSE	chr9:136141870	chr9:133266456	G	A	1	0.99343	1	Thrombospondin type-1 domain-containing protein 1	EFO_0004747	Sun B	29875488	European	2018	0.2834	0.0318	4.57e-19	+	3301	no
CD200R1	rs2519093	9_136141870	NEU	9	136141870	T	C	11425	0.2054	-0.2174	0.0168	1.693e-38	-----?---	FALSE	chr9:136141870	chr9:133266456	G	A	1	0.99343	1	Toll-like receptor 4:Lymphocyte antigen 96 complex	EFO_0004747	Sun B	29875488	European	2018	0.3139	0.0317	3.72e-23	+	3301	no
CD200R1	rs2519093	9_136141870	NEU	9	136141870	T	C	11425	0.2054	-0.2174	0.0168	1.693e-38	-----?---	FALSE	chr9:136141870	chr9:133266456	G	A	1	0.99343	1	Transmembrane protein 2	EFO_0004747	Sun B	29875488	European	2018	0.1466	0.032	4.79e-06	+	3301	no
CD200R1	rs2519093	9_136141870	NEU	9	136141870	T	C	11425	0.2054	-0.2174	0.0168	1.693e-38	-----?---	FALSE	chr9:136141870	chr9:133266456	G	A	1	0.99343	1	Tuftelin	EFO_0004747	Sun B	29875488	European	2018	0.1629	0.032	3.63e-07	+	3301	no
CD200R1	rs2519093	9_136141870	NEU	9	136141870	T	C	11425	0.2054	-0.2174	0.0168	1.693e-38	-----?---	FALSE	chr9:136141870	chr9:133266456	G	A	1	0.99343	1	Tyrosine-protein kinase receptor Tie-1, soluble	EFO_0004747	Sun B	29875488	European	2018	-0.2434	0.0319	2.19e-14	-	3301	no
CD200R1	rs2519093	9_136141870	NEU	9	136141870	T	C	11425	0.2054	-0.2174	0.0168	1.693e-38	-----?---	FALSE	chr9:136141870	chr9:133266456	G	A	1	0.99343	1	Peptide YY	EFO_0004747	Sun B	29875488	European	2018	0.1519	0.032	2.09e-06	+	3301	no
CD200R1	rs2519093	9_136141870	NEU	9	136141870	T	C	11425	0.2054	-0.2174	0.0168	1.693e-38	-----?---	FALSE	chr9:136141870	chr9:133266456	G	A	1	0.99343	1	Platelet endothelial aggregation receptor 1	EFO_0004747	Sun B	29875488	European	2018	0.2129	0.0319	2.63e-11	+	3301	no
CD200R1	rs2519093	9_136141870	NEU	9	136141870	T	C	11425	0.2054	-0.2174	0.0168	1.693e-38	-----?---	FALSE	chr9:136141870	chr9:133266456	G	A	1	0.99343	1	Xyloside xylosyltransferase 1	EFO_0004747	Sun B	29875488	European	2018	-0.1631	0.032	3.47e-07	-	3301	no
CD200R1	rs2519093	9_136141870	NEU	9	136141870	T	C	11425	0.2054	-0.2174	0.0168	1.693e-38	-----?---	FALSE	chr9:136141870	chr9:133266456	G	A	1	0.99343	1	Intercellular adhesion molecule 1	EFO_0004747	Yao C	30111768	European	2017	0.336	0.02511	7.66e-41	+	6861	no
CD200R1	rs2519093	9_136141870	NEU	9	136141870	T	C	11425	0.2054	-0.2174	0.0168	1.693e-38	-----?---	FALSE	chr9:136141870	chr9:133266456	C	T	0	1	1	Protein CASC4	EFO_0004747	Sun B	29875488	European	2018	-0.1482	0.0322	3.98e-06	-	3301	no
CD200R1	rs2519093	9_136141870	NEU	9	136141870	T	C	11425	0.2054	-0.2174	0.0168	1.693e-38	-----?---	FALSE	chr9:136141870	chr9:133266456	G	A	1	0.99343	1	Intercellular adhesion molecule 1	EFO_0004747	Sun B	29875488	European	2018	0.2682	0.0318	3.31e-17	+	3301	no
CD200R1	rs2519093	9_136141870	NEU	9	136141870	T	C	11425	0.2054	-0.2174	0.0168	1.693e-38	-----?---	FALSE	chr9:136141870	chr9:133266456	G	A	1	0.99343	1	Intercellular adhesion molecule 2	EFO_0004747	Sun B	29875488	European	2018	0.2357	0.0319	1.38e-13	+	3301	no
CD200R1	rs2519093	9_136141870	NEU	9	136141870	T	C	11425	0.2054	-0.2174	0.0168	1.693e-38	-----?---	FALSE	chr9:136141870	chr9:133266456	G	A	1	0.99343	1	Intercellular adhesion molecule 4	EFO_0004747	Sun B	29875488	European	2018	0.2065	0.0319	1.02e-10	+	3301	no
CD200R1	rs2519093	9_136141870	NEU	9	136141870	T	C	11425	0.2054	-0.2174	0.0168	1.693e-38	-----?---	FALSE	chr9:136141870	chr9:133266456	G	A	1	0.99343	1	Intercellular adhesion molecule 5	EFO_0004747	Sun B	29875488	European	2018	0.2648	0.0318	8.51e-17	+	3301	no
CD200R1	rs2519093	9_136141870	NEU	9	136141870	T	C	11425	0.2054	-0.2174	0.0168	1.693e-38	-----?---	FALSE	chr9:136141870	chr9:133266456	G	A	1	0.99343	1	Intercellular adhesion molecule 5	EFO_0004747	Sun B	29875488	European	2018	0.4071	0.0314	1.51e-38	+	3301	no
CD200R1	rs2519093	9_136141870	NEU	9	136141870	T	C	11425	0.2054	-0.2174	0.0168	1.693e-38	-----?---	FALSE	chr9:136141870	chr9:133266456	G	A	1	0.99343	1	Interleukin-3 receptor subunit alpha	EFO_0004747	Sun B	29875488	European	2018	0.8498	0.0285	6.61e-195	+	3301	no
CD200R1	rs2519093	9_136141870	NEU	9	136141870	T	C	11425	0.2054	-0.2174	0.0168	1.693e-38	-----?---	FALSE	chr9:136141870	chr9:133266456	G	A	1	0.99343	1	Interleukin-6 receptor subunit beta	EFO_0004747	Sun B	29875488	European	2018	0.2258	0.0319	1.45e-12	+	3301	no
CD200R1	rs2519093	9_136141870	NEU	9	136141870	T	C	11425	0.2054	-0.2174	0.0168	1.693e-38	-----?---	FALSE	chr9:136141870	chr9:133266456	C	T	1	0.98684	0.9934	OX-2 membrane glycoprotein	EFO_0004747	Sun B	29875488	European	2018	0.1893	0.0322	3.98e-09	+	3301	no
CD200R1	rs2519093	9_136141870	NEU	9	136141870	T	C	11425	0.2054	-0.2174	0.0168	1.693e-38	-----?---	FALSE	chr9:136141870	chr9:133266456	C	T	1	0.98684	0.9934	P-selectin	EFO_0004747	Sun B	29875488	European	2018	0.447	0.0314	5.13e-46	+	3301	no
CD200R1	rs2519093	9_136141870	NEU	9	136141870	T	C	11425	0.2054	-0.2174	0.0168	1.693e-38	-----?---	FALSE	chr9:136141870	chr9:133266456	C	T	0	1	1	E-selectin	EFO_0004747	Folkersen L	28369058	European	2017	0.8579	0.0253	1.306e-217	+	3394	no
CD200R1	rs2519093	9_136141870	NEU	9	136141870	T	C	11425	0.2054	-0.2174	0.0168	1.693e-38	-----?---	FALSE	chr9:136141870	chr9:133266456	C	T	0	1	1	Platelet endothelial cell adhesion molecule	EFO_0004747	Folkersen L	28369058	European	2017	0.4046	0.0284	1.06e-44	+	3394	no
CD200R1	rs2519093	9_136141870	NEU	9	136141870	T	C	11425	0.2054	-0.2174	0.0168	1.693e-38	-----?---	FALSE	chr9:136141870	chr9:133266456	G	A	1	0.99343	1	Leukemia inhibitory factor receptor	EFO_0004747	Sun B	29875488	European	2018	0.2921	0.0317	3.47e-20	+	3301	no
CD200R1	rs2519093	9_136141870	NEU	9	136141870	T	C	11425	0.2054	-0.2174	0.0168	1.693e-38	-----?---	FALSE	chr9:136141870	chr9:133266456	G	A	1	0.99343	1	Mannosyl-oligosaccharide 1,2-alpha-mannosidase IB	EFO_0004747	Sun B	29875488	European	2018	-0.2166	0.0319	1.12e-11	-	3301	no
CD200R1	rs2519093	9_136141870	NEU	9	136141870	T	C	11425	0.2054	-0.2174	0.0168	1.693e-38	-----?---	FALSE	chr9:136141870	chr9:133266456	G	A	1	0.99343	1	Protein FAM177A1	EFO_0004747	Sun B	29875488	European	2018	0.2	0.032	3.89e-10	+	3301	no
CD200R1	rs2519093	9_136141870	NEU	9	136141870	T	C	11425	0.2054	-0.2174	0.0168	1.693e-38	-----?---	FALSE	chr9:136141870	chr9:133266456	C	T	0	1	1	Vascular endothelial growth factor receptor 2	EFO_0004747	Sun B	29875488	European	2018	0.58	0.0306	4.9e-80	+	3301	no
CD200R1	rs2519093	9_136141870	NEU	9	136141870	T	C	11425	0.2054	-0.2174	0.0168	1.693e-38	-----?---	FALSE	chr9:136141870	chr9:133266456	C	T	0	1	1	Vascular endothelial growth factor receptor 3	EFO_0004747	Sun B	29875488	European	2018	0.5799	0.0306	5.89e-80	+	3301	no
CD200R1	rs2519093	9_136141870	NEU	9	136141870	T	C	11425	0.2054	-0.2174	0.0168	1.693e-38	-----?---	FALSE	chr9:136141870	chr9:133266456	C	T	0	1	1	Xyloside xylosyltransferase 1	EFO_0004747	Sun B	29875488	European	2018	-0.1635	0.0321	3.55e-07	-	3301	no
CD200R1	rs2519093	9_136141870	NEU	9	136141870	T	C	11425	0.2054	-0.2174	0.0168	1.693e-38	-----?---	FALSE	chr9:136141870	chr9:133266456	C	T	0	1	1	Intercellular adhesion molecule 1	EFO_0004747	Yao C	30111768	European	2017	0.3342	0.02516	2.83e-40	+	6861	no
CD200R1	rs2519093	9_136141870	NEU	9	136141870	T	C	11425	0.2054	-0.2174	0.0168	1.693e-38	-----?---	FALSE	chr9:136141870	chr9:133266456	C	T	0	1	1	Lithostathine-1-alpha	EFO_0004747	Yao C	30111768	European	2017	-0.1467	0.02556	9.62e-09	-	6861	no
CD200R1	rs2519093	9_136141870	NEU	9	136141870	T	C	11425	0.2054	-0.2174	0.0168	1.693e-38	-----?---	FALSE	chr9:136141870	chr9:133266456	C	T	0	1	1	Insulin-like growth factor 1 receptor	EFO_0004747	Sun B	29875488	European	2018	0.2084	0.032	7.94e-11	+	3301	no
CD200R1	rs2519093	9_136141870	NEU	9	136141870	T	C	11425	0.2054	-0.2174	0.0168	1.693e-38	-----?---	FALSE	chr9:136141870	chr9:133266456	G	A	1	0.99343	1	Peptide YY	EFO_0004747	Sun B	29875488	European	2018	0.1519	0.032	2.09e-06	+	3301	no
CD200R1	rs2519093	9_136141870	NEU	9	136141870	T	C	11425	0.2054	-0.2174	0.0168	1.693e-38	-----?---	FALSE	chr9:136141870	chr9:133266456	G	A	1	0.99343	1	Platelet endothelial aggregation receptor 1	EFO_0004747	Sun B	29875488	European	2018	0.2129	0.0319	2.63e-11	+	3301	no
CD200R1	rs2519093	9_136141870	NEU	9	136141870	T	C	11425	0.2054	-0.2174	0.0168	1.693e-38	-----?---	FALSE	chr9:136141870	chr9:133266456	TGGTGCAGGCGCAGGAAAAAATTGTGGCAATTCCTCA	T	1	0.99343	1	Insulin-like growth factor 1 receptor	EFO_0004747	Sun B	29875488	European	2018	0.2103	0.0319	4.27e-11	+	3301	no
CD200R1	rs2519093	9_136141870	NEU	9	136141870	T	C	11425	0.2054	-0.2174	0.0168	1.693e-38	-----?---	FALSE	chr9:136141870	chr9:133266456	TGGTGCAGGCGCAGGAAAAAATTGTGGCAATTCCTCA	T	1	0.99343	1	Intercellular adhesion molecule 1	EFO_0004747	Sun B	29875488	European	2018	0.2663	0.0318	5.01e-17	+	3301	no
CD200R1	rs2519093	9_136141870	NEU	9	136141870	T	C	11425	0.2054	-0.2174	0.0168	1.693e-38	-----?---	FALSE	chr9:136141870	chr9:133266456	TGGTGCAGGCGCAGGAAAAAATTGTGGCAATTCCTCA	T	1	0.99343	1	Bifunctional heparan sulfate N-deacetylase/N-sulfotransferase 1	EFO_0004747	Sun B	29875488	European	2018	-0.1523	0.032	1.91e-06	-	3301	no
CD200R1	rs2519093	9_136141870	NEU	9	136141870	T	C	11425	0.2054	-0.2174	0.0168	1.693e-38	-----?---	FALSE	chr9:136141870	chr9:133266456	TGGTGCAGGCGCAGGAAAAAATTGTGGCAATTCCTCA	T	1	0.99343	1	Bone morphogenetic protein 6	EFO_0004747	Sun B	29875488	European	2018	0.1462	0.032	4.9e-06	+	3301	no
CD200R1	rs2519093	9_136141870	NEU	9	136141870	T	C	11425	0.2054	-0.2174	0.0168	1.693e-38	-----?---	FALSE	chr9:136141870	chr9:133266456	G	A	1	0.99343	1	Alpha-(1,3)-fucosyltransferase 10	EFO_0004747	Sun B	29875488	European	2018	-0.1575	0.032	8.91e-07	-	3301	no
CD200R1	rs2519093	9_136141870	NEU	9	136141870	T	C	11425	0.2054	-0.2174	0.0168	1.693e-38	-----?---	FALSE	chr9:136141870	chr9:133266456	G	A	1	0.99343	1	Beta-1,4-galactosyltransferase 1	EFO_0004747	Sun B	29875488	European	2018	-0.2344	0.0319	2.04e-13	-	3301	no
CD200R1	rs2519093	9_136141870	NEU	9	136141870	T	C	11425	0.2054	-0.2174	0.0168	1.693e-38	-----?---	FALSE	chr9:136141870	chr9:133266456	G	A	1	0.99343	1	Beta-1,4-galactosyltransferase 2	EFO_0004747	Sun B	29875488	European	2018	-0.1733	0.032	6.31e-08	-	3301	no
CD200R1	rs2519093	9_136141870	NEU	9	136141870	T	C	11425	0.2054	-0.2174	0.0168	1.693e-38	-----?---	FALSE	chr9:136141870	chr9:133266456	G	A	1	0.99343	1	E-selectin	EFO_0004747	Sun B	29875488	European	2018	1.161	0.025	0	+	3301	no
CD200R1	rs2519093	9_136141870	NEU	9	136141870	T	C	11425	0.2054	-0.2174	0.0168	1.693e-38	-----?---	FALSE	chr9:136141870	chr9:133266456	G	A	1	0.99343	1	Endoglin	EFO_0004747	Sun B	29875488	European	2018	0.2361	0.0319	1.35e-13	+	3301	no
CD200R1	rs2519093	9_136141870	NEU	9	136141870	T	C	11425	0.2054	-0.2174	0.0168	1.693e-38	-----?---	FALSE	chr9:136141870	chr9:133266456	G	A	1	0.99343	1	Glycoprotein endo-alpha-1,2-mannosidase	EFO_0004747	Sun B	29875488	European	2018	-0.1441	0.0321	6.92e-06	-	3301	no
CD200R1	rs2519093	9_136141870	NEU	9	136141870	T	C	11425	0.2054	-0.2174	0.0168	1.693e-38	-----?---	FALSE	chr9:136141870	chr9:133266456	G	A	1	0.99343	1	Glycosaminoglycan xylosylkinase	EFO_0004747	Sun B	29875488	European	2018	-0.2631	0.0318	1.38e-16	-	3301	no
CD200R1	rs2519093	9_136141870	NEU	9	136141870	T	C	11425	0.2054	-0.2174	0.0168	1.693e-38	-----?---	FALSE	chr9:136141870	chr9:133266456	TGGTGCAGGCGCAGGAAAAAATTGTGGCAATTCCTCA	T	1	0.99343	1	Carbohydrate sulfotransferase 15	EFO_0004747	Sun B	29875488	European	2018	0.2842	0.0317	3.24e-19	+	3301	no
CD200R1	rs2519093	9_136141870	NEU	9	136141870	T	C	11425	0.2054	-0.2174	0.0168	1.693e-38	-----?---	FALSE	chr9:136141870	chr9:133266456	TGGTGCAGGCGCAGGAAAAAATTGTGGCAATTCCTCA	T	1	0.99343	1	Insulin receptor	EFO_0004747	Sun B	29875488	European	2018	0.5727	0.0305	1.2e-78	+	3301	no
CD200R1	rs2519093	9_136141870	NEU	9	136141870	T	C	11425	0.2054	-0.2174	0.0168	1.693e-38	-----?---	FALSE	chr9:136141870	chr9:133266456	G	A	1	0.99343	1	Glycoprotein endo-alpha-1,2-mannosidase	EFO_0004747	Sun B	29875488	European	2018	-0.1441	0.0321	6.92e-06	-	3301	no
CD200R1	rs2519093	9_136141870	NEU	9	136141870	T	C	11425	0.2054	-0.2174	0.0168	1.693e-38	-----?---	FALSE	chr9:136141870	chr9:133266456	G	A	1	0.99343	1	Glycosaminoglycan xylosylkinase	EFO_0004747	Sun B	29875488	European	2018	-0.2631	0.0318	1.38e-16	-	3301	no
CD200R1	rs2519093	9_136141870	NEU	9	136141870	T	C	11425	0.2054	-0.2174	0.0168	1.693e-38	-----?---	FALSE	chr9:136141870	chr9:133266456	TGGTGCAGGCGCAGGAAAAAATTGTGGCAATTCCTCA	T	1	0.99343	1	Intercellular adhesion molecule 2	EFO_0004747	Sun B	29875488	European	2018	0.2361	0.0318	1.17e-13	+	3301	no
CD200R1	rs2519093	9_136141870	NEU	9	136141870	T	C	11425	0.2054	-0.2174	0.0168	1.693e-38	-----?---	FALSE	chr9:136141870	chr9:133266456	TGGTGCAGGCGCAGGAAAAAATTGTGGCAATTCCTCA	T	1	0.99343	1	Intercellular adhesion molecule 4	EFO_0004747	Sun B	29875488	European	2018	0.2081	0.0319	6.76e-11	+	3301	no
CD200R1	rs2519093	9_136141870	NEU	9	136141870	T	C	11425	0.2054	-0.2174	0.0168	1.693e-38	-----?---	FALSE	chr9:136141870	chr9:133266456	TGGTGCAGGCGCAGGAAAAAATTGTGGCAATTCCTCA	T	1	0.99343	1	Intercellular adhesion molecule 5	EFO_0004747	Sun B	29875488	European	2018	0.2653	0.0318	6.76e-17	+	3301	no
CD200R1	rs2519093	9_136141870	NEU	9	136141870	T	C	11425	0.2054	-0.2174	0.0168	1.693e-38	-----?---	FALSE	chr9:136141870	chr9:133266456	TGGTGCAGGCGCAGGAAAAAATTGTGGCAATTCCTCA	T	1	0.99343	1	Intercellular adhesion molecule 5	EFO_0004747	Sun B	29875488	European	2018	0.4078	0.0313	8.32e-39	+	3301	no
CD200R1	rs2519093	9_136141870	NEU	9	136141870	T	C	11425	0.2054	-0.2174	0.0168	1.693e-38	-----?---	FALSE	chr9:136141870	chr9:133266456	TGGTGCAGGCGCAGGAAAAAATTGTGGCAATTCCTCA	T	1	0.99343	1	Interleukin-3 receptor subunit alpha	EFO_0004747	Sun B	29875488	European	2018	0.8484	0.0285	8.13e-195	+	3301	no
CD200R1	rs2519093	9_136141870	NEU	9	136141870	T	C	11425	0.2054	-0.2174	0.0168	1.693e-38	-----?---	FALSE	chr9:136141870	chr9:133266456	G	A	1	0.99343	1	Intercellular adhesion molecule 5	EFO_0004747	Sun B	29875488	European	2018	0.2642	0.0318	1.05e-16	+	3301	no
CD200R1	rs2519093	9_136141870	NEU	9	136141870	T	C	11425	0.2054	-0.2174	0.0168	1.693e-38	-----?---	FALSE	chr9:136141870	chr9:133266456	G	A	1	0.99343	1	DNA/RNA-binding protein KIN17	EFO_0004747	Sun B	29875488	European	2018	0.313	0.0317	5.5e-23	+	3301	no
CD200R1	rs2519093	9_136141870	NEU	9	136141870	T	C	11425	0.2054	-0.2174	0.0168	1.693e-38	-----?---	FALSE	chr9:136141870	chr9:133266456	G	A	1	0.99343	1	Desmoglein-2	EFO_0004747	Sun B	29875488	European	2018	-0.1694	0.032	1.23e-07	-	3301	no
CD200R1	rs2519093	9_136141870	NEU	9	136141870	T	C	11425	0.2054	-0.2174	0.0168	1.693e-38	-----?---	FALSE	chr9:136141870	chr9:133266456	TGGTGCAGGCGCAGGAAAAAATTGTGGCAATTCCTCA	T	1	0.99343	1	Lactase-phlorizin hydrolase	EFO_0004747	Sun B	29875488	European	2018	0.1865	0.0319	5.25e-09	+	3301	no
CD200R1	rs2519093	9_136141870	NEU	9	136141870	T	C	11425	0.2054	-0.2174	0.0168	1.693e-38	-----?---	FALSE	chr9:136141870	chr9:133266456	TGGTGCAGGCGCAGGAAAAAATTGTGGCAATTCCTCA	T	1	0.99343	1	Laminin	EFO_0004747	Sun B	29875488	European	2018	0.1788	0.0319	2.19e-08	+	3301	no
CD200R1	rs2519093	9_136141870	NEU	9	136141870	T	C	11425	0.2054	-0.2174	0.0168	1.693e-38	-----?---	FALSE	chr9:136141870	chr9:133266456	TGGTGCAGGCGCAGGAAAAAATTGTGGCAATTCCTCA	T	1	0.99343	1	Leukemia inhibitory factor receptor	EFO_0004747	Sun B	29875488	European	2018	0.2927	0.0317	2.51e-20	+	3301	no
CD200R1	rs2519093	9_136141870	NEU	9	136141870	T	C	11425	0.2054	-0.2174	0.0168	1.693e-38	-----?---	FALSE	chr9:136141870	chr9:133266456	G	A	1	0.99343	1	Cadherin-5	EFO_0004747	Sun B	29875488	European	2018	0.2377	0.0319	8.71e-14	+	3301	no
CD200R1	rs2519093	9_136141870	NEU	9	136141870	T	C	11425	0.2054	-0.2174	0.0168	1.693e-38	-----?---	FALSE	chr9:136141870	chr9:133266456	G	A	1	0.99343	1	Carbohydrate sulfotransferase 11	EFO_0004747	Sun B	29875488	European	2018	-0.1988	0.0319	4.9e-10	-	3301	no
CD200R1	rs2519093	9_136141870	NEU	9	136141870	T	C	11425	0.2054	-0.2174	0.0168	1.693e-38	-----?---	FALSE	chr9:136141870	chr9:133266456	G	A	1	0.99343	1	Golgi membrane protein 1	EFO_0004747	Sun B	29875488	European	2018	-0.5259	0.0308	3.16e-65	-	3301	no
CD200R1	rs2519093	9_136141870	NEU	9	136141870	T	C	11425	0.2054	-0.2174	0.0168	1.693e-38	-----?---	FALSE	chr9:136141870	chr9:133266456	G	A	1	0.99343	1	Hepatocyte growth factor receptor	EFO_0004747	Sun B	29875488	European	2018	0.3755	0.0315	8.71e-33	+	3301	no
CD200R1	rs2519093	9_136141870	NEU	9	136141870	T	C	11425	0.2054	-0.2174	0.0168	1.693e-38	-----?---	FALSE	chr9:136141870	chr9:133266456	G	A	1	0.99343	1	Secreted and transmembrane protein 1	EFO_0004747	Sun B	29875488	European	2018	0.1657	0.032	2.29e-07	+	3301	no
CD200R1	rs2519093	9_136141870	NEU	9	136141870	T	C	11425	0.2054	-0.2174	0.0168	1.693e-38	-----?---	FALSE	chr9:136141870	chr9:133266456	G	A	1	0.99343	1	Interleukin-6 receptor subunit beta	EFO_0004747	Sun B	29875488	European	2018	0.2258	0.0319	1.45e-12	+	3301	no
CD200R1	rs2519093	9_136141870	NEU	9	136141870	T	C	11425	0.2054	-0.2174	0.0168	1.693e-38	-----?---	FALSE	chr9:136141870	chr9:133266456	C	T	0	1	1	Golgi membrane protein 1	EFO_0004747	Sun B	29875488	European	2018	-0.5304	0.0309	5.01e-66	-	3301	no
CD200R1	rs2519093	9_136141870	NEU	9	136141870	T	C	11425	0.2054	-0.2174	0.0168	1.693e-38	-----?---	FALSE	chr9:136141870	chr9:133266456	C	T	1	0.98684	0.9934	Protein CASC4	EFO_0004747	Sun B	29875488	European	2018	-0.1465	0.0322	5.5e-06	-	3301	no
CD200R1	rs2519093	9_136141870	NEU	9	136141870	T	C	11425	0.2054	-0.2174	0.0168	1.693e-38	-----?---	FALSE	chr9:136141870	chr9:133266456	C	T	1	0.98684	0.9934	Protein FAM177A1	EFO_0004747	Sun B	29875488	European	2018	0.2048	0.0321	1.86e-10	+	3301	no
CD200R1	rs2519093	9_136141870	NEU	9	136141870	T	C	11425	0.2054	-0.2174	0.0168	1.693e-38	-----?---	FALSE	chr9:136141870	chr9:133266456	C	T	1	0.98684	0.9934	Protein FAM3B	EFO_0004747	Sun B	29875488	European	2018	-0.2862	0.0319	3.31e-19	-	3301	no
CD200R1	rs2519093	9_136141870	NEU	9	136141870	T	C	11425	0.2054	-0.2174	0.0168	1.693e-38	-----?---	FALSE	chr9:136141870	chr9:133266456	C	T	1	0.98684	0.9934	Protein FAM3D	EFO_0004747	Sun B	29875488	European	2018	-0.7004	0.0299	5.89e-121	-	3301	no
CD200R1	rs2519093	9_136141870	NEU	9	136141870	T	C	11425	0.2054	-0.2174	0.0168	1.693e-38	-----?---	FALSE	chr9:136141870	chr9:133266456	G	A	1	0.99343	1	OX-2 membrane glycoprotein	EFO_0004747	Sun B	29875488	European	2018	0.1849	0.032	7.24e-09	+	3301	no
CD200R1	rs2519093	9_136141870	NEU	9	136141870	T	C	11425	0.2054	-0.2174	0.0168	1.693e-38	-----?---	FALSE	chr9:136141870	chr9:133266456	G	A	1	0.99343	1	P-selectin	EFO_0004747	Sun B	29875488	European	2018	0.4504	0.0312	2.51e-47	+	3301	no
CD200R1	rs2519093	9_136141870	NEU	9	136141870	T	C	11425	0.2054	-0.2174	0.0168	1.693e-38	-----?---	FALSE	chr9:136141870	chr9:133266456	C	T	1	0.98684	0.9934	N-acetyllactosaminide beta-1,3-N-acetylglucosaminyltransferase 2	EFO_0004747	Sun B	29875488	European	2018	-0.3056	0.0319	9.33e-22	-	3301	no
CD200R1	rs2519093	9_136141870	NEU	9	136141870	T	C	11425	0.2054	-0.2174	0.0168	1.693e-38	-----?---	FALSE	chr9:136141870	chr9:133266456	C	T	1	0.98684	0.9934	Neural cell adhesion molecule L1	EFO_0004747	Sun B	29875488	European	2018	0.2121	0.0321	3.98e-11	+	3301	no
CD200R1	rs2519093	9_136141870	NEU	9	136141870	T	C	11425	0.2054	-0.2174	0.0168	1.693e-38	-----?---	FALSE	chr9:136141870	chr9:133266456	G	A	1	0.99343	1	Carbohydrate sulfotransferase 15	EFO_0004747	Sun B	29875488	European	2018	0.285	0.0318	2.82e-19	+	3301	no
CD200R1	rs2519093	9_136141870	NEU	9	136141870	T	C	11425	0.2054	-0.2174	0.0168	1.693e-38	-----?---	FALSE	chr9:136141870	chr9:133266456	TGGTGCAGGCGCAGGAAAAAATTGTGGCAATTCCTCA	T	1	0.99343	1	Ciliary neurotrophic factor receptor subunit alpha	EFO_0004747	Sun B	29875488	European	2018	-0.1441	0.032	6.61e-06	-	3301	no
CD200R1	rs2519093	9_136141870	NEU	9	136141870	T	C	11425	0.2054	-0.2174	0.0168	1.693e-38	-----?---	FALSE	chr9:136141870	chr9:133266456	TGGTGCAGGCGCAGGAAAAAATTGTGGCAATTCCTCA	T	1	0.99343	1	Coagulation Factor VIII	EFO_0004747	Sun B	29875488	European	2018	-0.5238	0.0308	5.25e-65	-	3301	no
CD200R1	rs2519093	9_136141870	NEU	9	136141870	T	C	11425	0.2054	-0.2174	0.0168	1.693e-38	-----?---	FALSE	chr9:136141870	chr9:133266456	C	T	1	0.98684	0.9934	Golgi membrane protein 1	EFO_0004747	Sun B	29875488	European	2018	-0.5302	0.031	1.23e-65	-	3301	no
CD200R1	rs2519093	9_136141870	NEU	9	136141870	T	C	11425	0.2054	-0.2174	0.0168	1.693e-38	-----?---	FALSE	chr9:136141870	chr9:133266456	C	T	1	0.98684	0.9934	Peptide YY	EFO_0004747	Sun B	29875488	European	2018	0.1503	0.0322	3.02e-06	+	3301	no
CD200R1	rs2519093	9_136141870	NEU	9	136141870	T	C	11425	0.2054	-0.2174	0.0168	1.693e-38	-----?---	FALSE	chr9:136141870	chr9:133266456	C	T	1	0.98684	0.9934	Platelet endothelial aggregation receptor 1	EFO_0004747	Sun B	29875488	European	2018	0.2165	0.0321	1.58e-11	+	3301	no
CD200R1	rs2519093	9_136141870	NEU	9	136141870	T	C	11425	0.2054	-0.2174	0.0168	1.693e-38	-----?---	FALSE	chr9:136141870	chr9:133266456	C	T	1	0.98684	0.9934	Protein CASC4	EFO_0004747	Sun B	29875488	European	2018	-0.1465	0.0322	5.5e-06	-	3301	no
CD200R1	rs2519093	9_136141870	NEU	9	136141870	T	C	11425	0.2054	-0.2174	0.0168	1.693e-38	-----?---	FALSE	chr9:136141870	chr9:133266456	C	T	1	0.98684	0.9934	Protein FAM177A1	EFO_0004747	Sun B	29875488	European	2018	0.2048	0.0321	1.86e-10	+	3301	no
CD200R1	rs2519093	9_136141870	NEU	9	136141870	T	C	11425	0.2054	-0.2174	0.0168	1.693e-38	-----?---	FALSE	chr9:136141870	chr9:133266456	C	T	1	0.98684	0.9934	Protein FAM3B	EFO_0004747	Sun B	29875488	European	2018	-0.1989	0.0322	6.17e-10	-	3301	no
CD200R1	rs2519093	9_136141870	NEU	9	136141870	T	C	11425	0.2054	-0.2174	0.0168	1.693e-38	-----?---	FALSE	chr9:136141870	chr9:133266456	C	T	1	0.98684	0.9934	Protein FAM3B	EFO_0004747	Sun B	29875488	European	2018	-0.2862	0.0319	3.31e-19	-	3301	no
CD200R1	rs2519093	9_136141870	NEU	9	136141870	T	C	11425	0.2054	-0.2174	0.0168	1.693e-38	-----?---	FALSE	chr9:136141870	chr9:133266456	C	T	0	1	1	Glycoprotein endo-alpha-1,2-mannosidase	EFO_0004747	Sun B	29875488	European	2018	-0.1435	0.0322	8.13e-06	-	3301	no
CD200R1	rs2519093	9_136141870	NEU	9	136141870	T	C	11425	0.2054	-0.2174	0.0168	1.693e-38	-----?---	FALSE	chr9:136141870	chr9:133266456	G	A	1	0.99343	1	Peptide YY	EFO_0004747	Sun B	29875488	European	2018	0.1519	0.032	2.09e-06	+	3301	no
CD200R1	rs2519093	9_136141870	NEU	9	136141870	T	C	11425	0.2054	-0.2174	0.0168	1.693e-38	-----?---	FALSE	chr9:136141870	chr9:133266456	G	A	1	0.99343	1	Platelet endothelial aggregation receptor 1	EFO_0004747	Sun B	29875488	European	2018	0.2129	0.0319	2.63e-11	+	3301	no
CD200R1	rs2519093	9_136141870	NEU	9	136141870	T	C	11425	0.2054	-0.2174	0.0168	1.693e-38	-----?---	FALSE	chr9:136141870	chr9:133266456	TGGTGCAGGCGCAGGAAAAAATTGTGGCAATTCCTCA	T	1	0.99343	1	Mannose-binding protein C	EFO_0004747	Sun B	29875488	European	2018	-0.2356	0.0318	1.35e-13	-	3301	no
CD200R1	rs2519093	9_136141870	NEU	9	136141870	T	C	11425	0.2054	-0.2174	0.0168	1.693e-38	-----?---	FALSE	chr9:136141870	chr9:133266456	G	A	1	0.99343	1	Beta-1,4-galactosyltransferase 1	EFO_0004747	Sun B	29875488	European	2018	-0.2354	0.0319	1.55e-13	-	3301	no
CD200R1	rs2519093	9_136141870	NEU	9	136141870	T	C	11425	0.2054	-0.2174	0.0168	1.693e-38	-----?---	FALSE	chr9:136141870	chr9:133266456	G	A	1	0.99343	1	Beta-1,4-galactosyltransferase 2	EFO_0004747	Sun B	29875488	European	2018	-0.1767	0.032	3.39e-08	-	3301	no
CD200R1	rs2519093	9_136141870	NEU	9	136141870	T	C	11425	0.2054	-0.2174	0.0168	1.693e-38	-----?---	FALSE	chr9:136141870	chr9:133266456	C	T	0	1	1	Insulin receptor	EFO_0004747	Sun B	29875488	European	2018	0.5763	0.0306	6.92e-79	+	3301	no
CD200R1	rs2519093	9_136141870	NEU	9	136141870	T	C	11425	0.2054	-0.2174	0.0168	1.693e-38	-----?---	FALSE	chr9:136141870	chr9:133266456	C	T	0	1	1	Insulin-like growth factor 1 receptor	EFO_0004747	Sun B	29875488	European	2018	0.2084	0.032	7.94e-11	+	3301	no
CD200R1	rs2519093	9_136141870	NEU	9	136141870	T	C	11425	0.2054	-0.2174	0.0168	1.693e-38	-----?---	FALSE	chr9:136141870	chr9:133266456	C	T	0	1	1	Intercellular adhesion molecule 1	EFO_0004747	Sun B	29875488	European	2018	0.2689	0.0319	3.55e-17	+	3301	no
CD200R1	rs2519093	9_136141870	NEU	9	136141870	T	C	11425	0.2054	-0.2174	0.0168	1.693e-38	-----?---	FALSE	chr9:136141870	chr9:133266456	C	T	0	1	1	Intercellular adhesion molecule 2	EFO_0004747	Sun B	29875488	European	2018	0.2387	0.032	8.32e-14	+	3301	no
CD200R1	rs2519093	9_136141870	NEU	9	136141870	T	C	11425	0.2054	-0.2174	0.0168	1.693e-38	-----?---	FALSE	chr9:136141870	chr9:133266456	C	T	0	1	1	Intercellular adhesion molecule 4	EFO_0004747	Sun B	29875488	European	2018	0.2032	0.0321	2.29e-10	+	3301	no
CD200R1	rs2519093	9_136141870	NEU	9	136141870	T	C	11425	0.2054	-0.2174	0.0168	1.693e-38	-----?---	FALSE	chr9:136141870	chr9:133266456	C	T	0	1	1	Intercellular adhesion molecule 5	EFO_0004747	Sun B	29875488	European	2018	0.2634	0.0319	1.58e-16	+	3301	no
CD200R1	rs2519093	9_136141870	NEU	9	136141870	T	C	11425	0.2054	-0.2174	0.0168	1.693e-38	-----?---	FALSE	chr9:136141870	chr9:133266456	C	T	1	0.98684	0.9934	Xyloside xylosyltransferase 1	EFO_0004747	Sun B	29875488	European	2018	-0.1635	0.0322	3.8e-07	-	3301	no
CD200R1	rs2519093	9_136141870	NEU	9	136141870	T	C	11425	0.2054	-0.2174	0.0168	1.693e-38	-----?---	FALSE	chr9:136141870	chr9:133266456	C	T	1	0.98684	0.9934	N-acetylglucosamine-6-sulfatase	EFO_0004747	Sun B	29875488	European	2018	0.1696	0.0322	1.38e-07	+	3301	no
CD200R1	rs2519093	9_136141870	NEU	9	136141870	T	C	11425	0.2054	-0.2174	0.0168	1.693e-38	-----?---	FALSE	chr9:136141870	chr9:133266456	G	A	1	0.99343	1	Platelet endothelial cell adhesion molecule	EFO_0004747	Folkersen L	28369058	European	2017	0.4045	0.0284	1.116e-44	+	3394	no
CD200R1	rs2519093	9_136141870	NEU	9	136141870	T	C	11425	0.2054	-0.2174	0.0168	1.693e-38	-----?---	FALSE	chr9:136141870	chr9:133266456	G	A	1	0.99343	1	Tissue factor	EFO_0004747	Folkersen L	28369058	European	2017	0.1653	0.0291	1.49e-08	+	3394	no
CD200R1	rs2519093	9_136141870	NEU	9	136141870	T	C	11425	0.2054	-0.2174	0.0168	1.693e-38	-----?---	FALSE	chr9:136141870	chr9:133266456	G	A	1	0.99343	1	Protein CASC4	EFO_0004747	Sun B	29875488	European	2018	-0.1437	0.032	7.24e-06	-	3301	no
CD200R1	rs2519093	9_136141870	NEU	9	136141870	T	C	11425	0.2054	-0.2174	0.0168	1.693e-38	-----?---	FALSE	chr9:136141870	chr9:133266456	G	A	1	0.99343	1	Vascular endothelial growth factor receptor 2	EFO_0004747	Sun B	29875488	European	2018	0.5761	0.0305	1.82e-79	+	3301	no
CD200R1	rs2519093	9_136141870	NEU	9	136141870	T	C	11425	0.2054	-0.2174	0.0168	1.693e-38	-----?---	FALSE	chr9:136141870	chr9:133266456	G	A	1	0.99343	1	Vascular endothelial growth factor receptor 3	EFO_0004747	Sun B	29875488	European	2018	0.5698	0.0306	1.48e-77	+	3301	no
CD200R1	rs2519093	9_136141870	NEU	9	136141870	T	C	11425	0.2054	-0.2174	0.0168	1.693e-38	-----?---	FALSE	chr9:136141870	chr9:133266456	G	A	1	0.99343	1	Bifunctional heparan sulfate N-deacetylase/N-sulfotransferase 1	EFO_0004747	Sun B	29875488	European	2018	-0.1537	0.032	1.58e-06	-	3301	no
CD200R1	rs2519093	9_136141870	NEU	9	136141870	T	C	11425	0.2054	-0.2174	0.0168	1.693e-38	-----?---	FALSE	chr9:136141870	chr9:133266456	G	A	1	0.99343	1	Bone morphogenetic protein 6	EFO_0004747	Sun B	29875488	European	2018	0.147	0.032	4.47e-06	+	3301	no
CD200R1	rs2519093	9_136141870	NEU	9	136141870	T	C	11425	0.2054	-0.2174	0.0168	1.693e-38	-----?---	FALSE	chr9:136141870	chr9:133266456	G	A	1	0.99343	1	C-C motif chemokine 25	EFO_0004747	Sun B	29875488	European	2018	0.1573	0.032	9.12e-07	+	3301	no
CD200R1	rs2519093	9_136141870	NEU	9	136141870	T	C	11425	0.2054	-0.2174	0.0168	1.693e-38	-----?---	FALSE	chr9:136141870	chr9:133266456	C	T	0	1	1	Hepatocyte growth factor receptor	EFO_0004747	Sun B	29875488	European	2018	0.3723	0.0316	4.57e-32	+	3301	no
CD200R1	rs2519093	9_136141870	NEU	9	136141870	T	C	11425	0.2054	-0.2174	0.0168	1.693e-38	-----?---	FALSE	chr9:136141870	chr9:133266456	C	T	0	1	1	Histo-blood group ABO system transferase	EFO_0004747	Sun B	29875488	European	2018	-1.178	0.0249	0	-	3301	no
CD200R1	rs2519093	9_136141870	NEU	9	136141870	T	C	11425	0.2054	-0.2174	0.0168	1.693e-38	-----?---	FALSE	chr9:136141870	chr9:133266456	C	T	0	1	1	Immunoglobulin superfamily containing leucine-rich repeat protein 2	EFO_0004747	Sun B	29875488	European	2018	0.4446	0.0313	9.12e-46	+	3301	no
CD200R1	rs2519093	9_136141870	NEU	9	136141870	T	C	11425	0.2054	-0.2174	0.0168	1.693e-38	-----?---	FALSE	chr9:136141870	chr9:133266456	C	T	0	1	1	Insulin receptor	EFO_0004747	Sun B	29875488	European	2018	0.5763	0.0306	6.92e-79	+	3301	no
CD200R1	rs2519093	9_136141870	NEU	9	136141870	T	C	11425	0.2054	-0.2174	0.0168	1.693e-38	-----?---	FALSE	chr9:136141870	chr9:133266456	G	A	1	0.99343	1	P-selectin	EFO_0004747	Sun B	29875488	European	2018	0.4504	0.0312	2.51e-47	+	3301	no
CD200R1	rs2519093	9_136141870	NEU	9	136141870	T	C	11425	0.2054	-0.2174	0.0168	1.693e-38	-----?---	FALSE	chr9:136141870	chr9:133266456	TGGTGCAGGCGCAGGAAAAAATTGTGGCAATTCCTCA	T	1	0.99343	1	Hepatocyte growth factor receptor	EFO_0004747	Sun B	29875488	European	2018	0.3727	0.0314	1.95e-32	+	3301	no
CD200R1	rs2519093	9_136141870	NEU	9	136141870	T	C	11425	0.2054	-0.2174	0.0168	1.693e-38	-----?---	FALSE	chr9:136141870	chr9:133266456	TGGTGCAGGCGCAGGAAAAAATTGTGGCAATTCCTCA	T	1	0.99343	1	Histo-blood group ABO system transferase	EFO_0004747	Sun B	29875488	European	2018	-1.167	0.0248	0	-	3301	no
CD200R1	rs2519093	9_136141870	NEU	9	136141870	T	C	11425	0.2054	-0.2174	0.0168	1.693e-38	-----?---	FALSE	chr9:136141870	chr9:133266456	G	A	1	0.99343	1	Adhesion G protein-coupled receptor F5	EFO_0004747	Sun B	29875488	European	2018	0.7742	0.0292	6.17e-155	+	3301	no
CD200R1	rs2519093	9_136141870	NEU	9	136141870	T	C	11425	0.2054	-0.2174	0.0168	1.693e-38	-----?---	FALSE	chr9:136141870	chr9:133266456	G	A	1	0.99343	1	Alpha-(1,3)-fucosyltransferase 10	EFO_0004747	Sun B	29875488	European	2018	-0.1575	0.032	8.91e-07	-	3301	no
CD200R1	rs2519093	9_136141870	NEU	9	136141870	T	C	11425	0.2054	-0.2174	0.0168	1.693e-38	-----?---	FALSE	chr9:136141870	chr9:133266456	G	A	1	0.99343	1	Beta-1,4-galactosyltransferase 1	EFO_0004747	Sun B	29875488	European	2018	-0.2344	0.0319	2.04e-13	-	3301	no
CD200R1	rs2519093	9_136141870	NEU	9	136141870	T	C	11425	0.2054	-0.2174	0.0168	1.693e-38	-----?---	FALSE	chr9:136141870	chr9:133266456	C	T	0	1	1	Golgi membrane protein 1	EFO_0004747	Sun B	29875488	European	2018	-0.5304	0.0309	5.01e-66	-	3301	no
CD200R1	rs2519093	9_136141870	NEU	9	136141870	T	C	11425	0.2054	-0.2174	0.0168	1.693e-38	-----?---	FALSE	chr9:136141870	chr9:133266456	G	A	1	0.99343	1	Ciliary neurotrophic factor receptor subunit alpha	EFO_0004747	Sun B	29875488	European	2018	-0.1457	0.032	5.5e-06	-	3301	no
CD200R1	rs2519093	9_136141870	NEU	9	136141870	T	C	11425	0.2054	-0.2174	0.0168	1.693e-38	-----?---	FALSE	chr9:136141870	chr9:133266456	G	A	1	0.99343	1	Coagulation Factor VIII	EFO_0004747	Sun B	29875488	European	2018	-0.5276	0.0308	8.13e-66	-	3301	no
CD200R1	rs2519093	9_136141870	NEU	9	136141870	T	C	11425	0.2054	-0.2174	0.0168	1.693e-38	-----?---	FALSE	chr9:136141870	chr9:133266456	G	A	1	0.99343	1	D-glucuronyl C5-epimerase	EFO_0004747	Sun B	29875488	European	2018	-0.5688	0.0306	3.09e-77	-	3301	no
CD200R1	rs2519093	9_136141870	NEU	9	136141870	T	C	11425	0.2054	-0.2174	0.0168	1.693e-38	-----?---	FALSE	chr9:136141870	chr9:133266456	G	A	1	0.99343	1	N-acetyllactosaminide beta-1,3-N-acetylglucosaminyltransferase 2	EFO_0004747	Sun B	29875488	European	2018	-0.3092	0.0317	1.7e-22	-	3301	no
CD200R1	rs2519093	9_136141870	NEU	9	136141870	T	C	11425	0.2054	-0.2174	0.0168	1.693e-38	-----?---	FALSE	chr9:136141870	chr9:133266456	G	A	1	0.99343	1	Neural cell adhesion molecule L1	EFO_0004747	Sun B	29875488	European	2018	0.2053	0.0319	1.29e-10	+	3301	no
CD200R1	rs2519093	9_136141870	NEU	9	136141870	T	C	11425	0.2054	-0.2174	0.0168	1.693e-38	-----?---	FALSE	chr9:136141870	chr9:133266456	G	A	1	0.99343	1	OX-2 membrane glycoprotein	EFO_0004747	Sun B	29875488	European	2018	0.1849	0.032	7.24e-09	+	3301	no
CD200R1	rs2519093	9_136141870	NEU	9	136141870	T	C	11425	0.2054	-0.2174	0.0168	1.693e-38	-----?---	FALSE	chr9:136141870	chr9:133266456	C	T	0	1	1	Protein jagged-1	EFO_0004747	Sun B	29875488	European	2018	0.2327	0.032	3.55e-13	+	3301	no
CD200R1	rs2519093	9_136141870	NEU	9	136141870	T	C	11425	0.2054	-0.2174	0.0168	1.693e-38	-----?---	FALSE	chr9:136141870	chr9:133266456	G	A	1	0.99343	1	D-glucuronyl C5-epimerase	EFO_0004747	Sun B	29875488	European	2018	-0.5722	0.0306	4.07e-78	-	3301	no
CD200R1	rs2519093	9_136141870	NEU	9	136141870	T	C	11425	0.2054	-0.2174	0.0168	1.693e-38	-----?---	FALSE	chr9:136141870	chr9:133266456	TGGTGCAGGCGCAGGAAAAAATTGTGGCAATTCCTCA	T	1	0.99343	1	Intestinal-type alkaline phosphatase	EFO_0004747	Sun B	29875488	European	2018	0.2527	0.0318	1.86e-15	+	3301	no
CD200R1	rs2519093	9_136141870	NEU	9	136141870	T	C	11425	0.2054	-0.2174	0.0168	1.693e-38	-----?---	FALSE	chr9:136141870	chr9:133266456	TGGTGCAGGCGCAGGAAAAAATTGTGGCAATTCCTCA	T	1	0.99343	1	Carbohydrate sulfotransferase 11	EFO_0004747	Sun B	29875488	European	2018	-0.1987	0.0319	4.79e-10	-	3301	no
CD200R1	rs2519093	9_136141870	NEU	9	136141870	T	C	11425	0.2054	-0.2174	0.0168	1.693e-38	-----?---	FALSE	chr9:136141870	chr9:133266456	TGGTGCAGGCGCAGGAAAAAATTGTGGCAATTCCTCA	T	1	0.99343	1	Carbohydrate sulfotransferase 15	EFO_0004747	Sun B	29875488	European	2018	0.316	0.0316	1.62e-23	+	3301	no
CD200R1	rs2519093	9_136141870	NEU	9	136141870	T	C	11425	0.2054	-0.2174	0.0168	1.693e-38	-----?---	FALSE	chr9:136141870	chr9:133266456	TGGTGCAGGCGCAGGAAAAAATTGTGGCAATTCCTCA	T	1	0.99343	1	Chloride intracellular channel protein 5	EFO_0004747	Sun B	29875488	European	2018	-0.1882	0.0319	3.72e-09	-	3301	no
CD200R1	rs2519093	9_136141870	NEU	9	136141870	T	C	11425	0.2054	-0.2174	0.0168	1.693e-38	-----?---	FALSE	chr9:136141870	chr9:133266456	C	T	0	1	1	Toll-like receptor 4:Lymphocyte antigen 96 complex	EFO_0004747	Sun B	29875488	European	2018	0.3133	0.0318	6.46e-23	+	3301	no
CD200R1	rs2519093	9_136141870	NEU	9	136141870	T	C	11425	0.2054	-0.2174	0.0168	1.693e-38	-----?---	FALSE	chr9:136141870	chr9:133266456	C	T	0	1	1	Hepatocyte growth factor receptor	EFO_0004747	Sun B	29875488	European	2018	0.3723	0.0316	4.57e-32	+	3301	no
CD200R1	rs2519093	9_136141870	NEU	9	136141870	T	C	11425	0.2054	-0.2174	0.0168	1.693e-38	-----?---	FALSE	chr9:136141870	chr9:133266456	G	A	1	0.99343	1	Mannose-binding protein C	EFO_0004747	Sun B	29875488	European	2018	-0.2374	0.0319	9.55e-14	-	3301	no
CD200R1	rs2519093	9_136141870	NEU	9	136141870	T	C	11425	0.2054	-0.2174	0.0168	1.693e-38	-----?---	FALSE	chr9:136141870	chr9:133266456	C	T	0	1	1	Protein FAM177A1	EFO_0004747	Sun B	29875488	European	2018	0.1982	0.0321	6.46e-10	+	3301	no
CD200R1	rs2519093	9_136141870	NEU	9	136141870	T	C	11425	0.2054	-0.2174	0.0168	1.693e-38	-----?---	FALSE	chr9:136141870	chr9:133266456	C	T	0	1	1	Protein FAM3B	EFO_0004747	Sun B	29875488	European	2018	-0.2071	0.0321	1.02e-10	-	3301	no
CD200R1	rs2519093	9_136141870	NEU	9	136141870	T	C	11425	0.2054	-0.2174	0.0168	1.693e-38	-----?---	FALSE	chr9:136141870	chr9:133266456	C	T	0	1	1	Protein FAM3B	EFO_0004747	Sun B	29875488	European	2018	-0.2935	0.0318	3.09e-20	-	3301	no
CD200R1	rs2519093	9_136141870	NEU	9	136141870	T	C	11425	0.2054	-0.2174	0.0168	1.693e-38	-----?---	FALSE	chr9:136141870	chr9:133266456	C	T	0	1	1	Protein FAM3D	EFO_0004747	Sun B	29875488	European	2018	-0.7031	0.0298	8.91e-123	-	3301	no
CD200R1	rs2519093	9_136141870	NEU	9	136141870	T	C	11425	0.2054	-0.2174	0.0168	1.693e-38	-----?---	FALSE	chr9:136141870	chr9:133266456	G	A	1	0.99343	1	Neural cell adhesion molecule L1	EFO_0004747	Sun B	29875488	European	2018	0.2053	0.0319	1.29e-10	+	3301	no
CD200R1	rs2519093	9_136141870	NEU	9	136141870	T	C	11425	0.2054	-0.2174	0.0168	1.693e-38	-----?---	FALSE	chr9:136141870	chr9:133266456	C	T	1	0.98684	0.9934	Protein FAM3B	EFO_0004747	Sun B	29875488	European	2018	-0.1989	0.0322	6.17e-10	-	3301	no
CD200R1	rs2519093	9_136141870	NEU	9	136141870	T	C	11425	0.2054	-0.2174	0.0168	1.693e-38	-----?---	FALSE	chr9:136141870	chr9:133266456	C	T	1	0.98684	0.9934	Insulin-like growth factor 1 receptor	EFO_0004747	Sun B	29875488	European	2018	0.2179	0.0321	1.15e-11	+	3301	no
CD200R1	rs2519093	9_136141870	NEU	9	136141870	T	C	11425	0.2054	-0.2174	0.0168	1.693e-38	-----?---	FALSE	chr9:136141870	chr9:133266456	TGGTGCAGGCGCAGGAAAAAATTGTGGCAATTCCTCA	T	1	0.99343	1	Glycosaminoglycan xylosylkinase	EFO_0004747	Sun B	29875488	European	2018	-0.263	0.0318	1.2e-16	-	3301	no
CD200R1	rs2519093	9_136141870	NEU	9	136141870	T	C	11425	0.2054	-0.2174	0.0168	1.693e-38	-----?---	FALSE	chr9:136141870	chr9:133266456	TGGTGCAGGCGCAGGAAAAAATTGTGGCAATTCCTCA	T	1	0.99343	1	Golgi membrane protein 1	EFO_0004747	Sun B	29875488	European	2018	-0.5212	0.0308	2.82e-64	-	3301	no
CD200R1	rs2519093	9_136141870	NEU	9	136141870	T	C	11425	0.2054	-0.2174	0.0168	1.693e-38	-----?---	FALSE	chr9:136141870	chr9:133266456	TGGTGCAGGCGCAGGAAAAAATTGTGGCAATTCCTCA	T	1	0.99343	1	Hepatocyte growth factor receptor	EFO_0004747	Sun B	29875488	European	2018	0.3727	0.0314	1.95e-32	+	3301	no
CD200R1	rs2519093	9_136141870	NEU	9	136141870	T	C	11425	0.2054	-0.2174	0.0168	1.693e-38	-----?---	FALSE	chr9:136141870	chr9:133266456	TGGTGCAGGCGCAGGAAAAAATTGTGGCAATTCCTCA	T	1	0.99343	1	Ciliary neurotrophic factor receptor subunit alpha	EFO_0004747	Sun B	29875488	European	2018	-0.1441	0.032	6.61e-06	-	3301	no
CD200R1	rs2519093	9_136141870	NEU	9	136141870	T	C	11425	0.2054	-0.2174	0.0168	1.693e-38	-----?---	FALSE	chr9:136141870	chr9:133266456	C	T	0	1	1	Transmembrane protein 2	EFO_0004747	Sun B	29875488	European	2018	0.1563	0.0321	1.15e-06	+	3301	no
CD200R1	rs2519093	9_136141870	NEU	9	136141870	T	C	11425	0.2054	-0.2174	0.0168	1.693e-38	-----?---	FALSE	chr9:136141870	chr9:133266456	C	T	0	1	1	Tuftelin	EFO_0004747	Sun B	29875488	European	2018	0.1593	0.0321	7.24e-07	+	3301	no
CD200R1	rs2519093	9_136141870	NEU	9	136141870	T	C	11425	0.2054	-0.2174	0.0168	1.693e-38	-----?---	FALSE	chr9:136141870	chr9:133266456	TGGTGCAGGCGCAGGAAAAAATTGTGGCAATTCCTCA	T	1	0.99343	1	Intercellular adhesion molecule 1	EFO_0004747	Sun B	29875488	European	2018	0.2663	0.0318	5.01e-17	+	3301	no
CD200R1	rs2519093	9_136141870	NEU	9	136141870	T	C	11425	0.2054	-0.2174	0.0168	1.693e-38	-----?---	FALSE	chr9:136141870	chr9:133266456	G	A	1	0.99343	1	Mannosyl-oligosaccharide 1,2-alpha-mannosidase IB	EFO_0004747	Sun B	29875488	European	2018	-0.2166	0.0319	1.12e-11	-	3301	no
CD200R1	rs2519093	9_136141870	NEU	9	136141870	T	C	11425	0.2054	-0.2174	0.0168	1.693e-38	-----?---	FALSE	chr9:136141870	chr9:133266456	G	A	1	0.99343	1	N-acetylglucosamine-6-sulfatase	EFO_0004747	Sun B	29875488	European	2018	0.1654	0.032	2.34e-07	+	3301	no
CD200R1	rs2519093	9_136141870	NEU	9	136141870	T	C	11425	0.2054	-0.2174	0.0168	1.693e-38	-----?---	FALSE	chr9:136141870	chr9:133266456	G	A	1	0.99343	1	N-acetyllactosaminide beta-1,3-N-acetylglucosaminyltransferase 2	EFO_0004747	Sun B	29875488	European	2018	-0.3092	0.0317	1.7e-22	-	3301	no
CD200R1	rs2519093	9_136141870	NEU	9	136141870	T	C	11425	0.2054	-0.2174	0.0168	1.693e-38	-----?---	FALSE	chr9:136141870	chr9:133266456	G	A	1	0.99343	1	Bone morphogenetic protein 6	EFO_0004747	Sun B	29875488	European	2018	0.1506	0.0321	2.63e-06	+	3301	no
CD200R1	rs2519093	9_136141870	NEU	9	136141870	T	C	11425	0.2054	-0.2174	0.0168	1.693e-38	-----?---	FALSE	chr9:136141870	chr9:133266456	C	T	1	0.98684	0.9934	Insulin receptor	EFO_0004747	Sun B	29875488	European	2018	0.5803	0.0307	1.26e-79	+	3301	no
CD200R1	rs2519093	9_136141870	NEU	9	136141870	T	C	11425	0.2054	-0.2174	0.0168	1.693e-38	-----?---	FALSE	chr9:136141870	chr9:133266456	C	T	1	0.98684	0.9934	Vascular endothelial growth factor receptor 3	EFO_0004747	Sun B	29875488	European	2018	0.574	0.0307	8.91e-78	+	3301	no
CD200R1	rs2519093	9_136141870	NEU	9	136141870	T	C	11425	0.2054	-0.2174	0.0168	1.693e-38	-----?---	FALSE	chr9:136141870	chr9:133266456	C	T	1	0.98684	0.9934	Intercellular adhesion molecule 1	EFO_0004747	Sun B	29875488	European	2018	0.2668	0.032	7.41e-17	+	3301	no
CD200R1	rs2519093	9_136141870	NEU	9	136141870	T	C	11425	0.2054	-0.2174	0.0168	1.693e-38	-----?---	FALSE	chr9:136141870	chr9:133266456	C	T	1	0.98684	0.9934	Protein FAM3D	EFO_0004747	Sun B	29875488	European	2018	-0.7004	0.0299	5.89e-121	-	3301	no
CD200R1	rs2519093	9_136141870	NEU	9	136141870	T	C	11425	0.2054	-0.2174	0.0168	1.693e-38	-----?---	FALSE	chr9:136141870	chr9:133266456	C	T	1	0.98684	0.9934	Protein jagged-1	EFO_0004747	Sun B	29875488	European	2018	0.2335	0.0321	3.39e-13	+	3301	no
CD200R1	rs2519093	9_136141870	NEU	9	136141870	T	C	11425	0.2054	-0.2174	0.0168	1.693e-38	-----?---	FALSE	chr9:136141870	chr9:133266456	TGGTGCAGGCGCAGGAAAAAATTGTGGCAATTCCTCA	T	1	0.99343	1	Bifunctional heparan sulfate N-deacetylase/N-sulfotransferase 1	EFO_0004747	Sun B	29875488	European	2018	-0.1523	0.032	1.91e-06	-	3301	no
CD200R1	rs2519093	9_136141870	NEU	9	136141870	T	C	11425	0.2054	-0.2174	0.0168	1.693e-38	-----?---	FALSE	chr9:136141870	chr9:133266456	TGGTGCAGGCGCAGGAAAAAATTGTGGCAATTCCTCA	T	1	0.99343	1	Coagulation Factor VIII	EFO_0004747	Sun B	29875488	European	2018	-0.5238	0.0308	5.25e-65	-	3301	no
CD200R1	rs2519093	9_136141870	NEU	9	136141870	T	C	11425	0.2054	-0.2174	0.0168	1.693e-38	-----?---	FALSE	chr9:136141870	chr9:133266456	TGGTGCAGGCGCAGGAAAAAATTGTGGCAATTCCTCA	T	1	0.99343	1	D-glucuronyl C5-epimerase	EFO_0004747	Sun B	29875488	European	2018	-0.5676	0.0305	4.17e-77	-	3301	no
CD200R1	rs2519093	9_136141870	NEU	9	136141870	T	C	11425	0.2054	-0.2174	0.0168	1.693e-38	-----?---	FALSE	chr9:136141870	chr9:133266456	TGGTGCAGGCGCAGGAAAAAATTGTGGCAATTCCTCA	T	1	0.99343	1	C-C motif chemokine 25	EFO_0004747	Sun B	29875488	European	2018	0.1717	0.032	7.76e-08	+	3301	no
CD200R1	rs2519093	9_136141870	NEU	9	136141870	T	C	11425	0.2054	-0.2174	0.0168	1.693e-38	-----?---	FALSE	chr9:136141870	chr9:133266456	TGGTGCAGGCGCAGGAAAAAATTGTGGCAATTCCTCA	T	1	0.99343	1	C-C motif chemokine 25	EFO_0004747	Sun B	29875488	European	2018	0.1592	0.032	6.31e-07	+	3301	no
CD200R1	rs2519093	9_136141870	NEU	9	136141870	T	C	11425	0.2054	-0.2174	0.0168	1.693e-38	-----?---	FALSE	chr9:136141870	chr9:133266456	TGGTGCAGGCGCAGGAAAAAATTGTGGCAATTCCTCA	T	1	0.99343	1	C-C motif chemokine 28	EFO_0004747	Sun B	29875488	European	2018	0.154	0.032	1.48e-06	+	3301	no
CD200R1	rs2519093	9_136141870	NEU	9	136141870	T	C	11425	0.2054	-0.2174	0.0168	1.693e-38	-----?---	FALSE	chr9:136141870	chr9:133266456	G	A	1	0.99343	1	Bifunctional heparan sulfate N-deacetylase/N-sulfotransferase 1	EFO_0004747	Sun B	29875488	European	2018	-0.1524	0.0321	2e-06	-	3301	no
CD200R1	rs2519093	9_136141870	NEU	9	136141870	T	C	11425	0.2054	-0.2174	0.0168	1.693e-38	-----?---	FALSE	chr9:136141870	chr9:133266456	G	A	1	0.99343	1	Coagulation Factor VIII	EFO_0004747	Sun B	29875488	European	2018	-0.5239	0.0308	9.55e-65	-	3301	no
CD200R1	rs2519093	9_136141870	NEU	9	136141870	T	C	11425	0.2054	-0.2174	0.0168	1.693e-38	-----?---	FALSE	chr9:136141870	chr9:133266456	C	T	1	0.98684	0.9934	Vascular endothelial growth factor receptor 2	EFO_0004747	Sun B	29875488	European	2018	0.5817	0.0307	3.98e-80	+	3301	no
CD200R1	rs2519093	9_136141870	NEU	9	136141870	T	C	11425	0.2054	-0.2174	0.0168	1.693e-38	-----?---	FALSE	chr9:136141870	chr9:133266456	C	T	1	0.98684	0.9934	Xyloside xylosyltransferase 1	EFO_0004747	Sun B	29875488	European	2018	-0.1635	0.0322	3.8e-07	-	3301	no
CD200R1	rs2519093	9_136141870	NEU	9	136141870	T	C	11425	0.2054	-0.2174	0.0168	1.693e-38	-----?---	FALSE	chr9:136141870	chr9:133266456	C	T	1	0.98684	0.9934	Mannosyl-oligosaccharide 1,2-alpha-mannosidase IB	EFO_0004747	Sun B	29875488	European	2018	-0.2148	0.0321	2.24e-11	-	3301	no
CD200R1	rs2519093	9_136141870	NEU	9	136141870	T	C	11425	0.2054	-0.2174	0.0168	1.693e-38	-----?---	FALSE	chr9:136141870	chr9:133266456	C	T	0	1	1	D-glucuronyl C5-epimerase	EFO_0004747	Sun B	29875488	European	2018	-0.5757	0.0307	1.07e-78	-	3301	no
CD200R1	rs2519093	9_136141870	NEU	9	136141870	T	C	11425	0.2054	-0.2174	0.0168	1.693e-38	-----?---	FALSE	chr9:136141870	chr9:133266456	C	T	0	1	1	DNA/RNA-binding protein KIN17	EFO_0004747	Sun B	29875488	European	2018	0.3175	0.0318	1.62e-23	+	3301	no
CD200R1	rs2519093	9_136141870	NEU	9	136141870	T	C	11425	0.2054	-0.2174	0.0168	1.693e-38	-----?---	FALSE	chr9:136141870	chr9:133266456	C	T	1	0.98684	0.9934	Protein-tyrosine sulfotransferase 2	EFO_0004747	Sun B	29875488	European	2018	-0.3178	0.0319	1.91e-23	-	3301	no
CD200R1	rs2519093	9_136141870	NEU	9	136141870	T	C	11425	0.2054	-0.2174	0.0168	1.693e-38	-----?---	FALSE	chr9:136141870	chr9:133266456	TGGTGCAGGCGCAGGAAAAAATTGTGGCAATTCCTCA	T	1	0.99343	1	Bone morphogenetic protein 6	EFO_0004747	Sun B	29875488	European	2018	0.1462	0.032	4.9e-06	+	3301	no
CD200R1	rs2519093	9_136141870	NEU	9	136141870	T	C	11425	0.2054	-0.2174	0.0168	1.693e-38	-----?---	FALSE	chr9:136141870	chr9:133266456	G	A	1	0.99343	1	Leukemia inhibitory factor receptor	EFO_0004747	Sun B	29875488	European	2018	0.2942	0.0318	1.95e-20	+	3301	no
CD200R1	rs2519093	9_136141870	NEU	9	136141870	T	C	11425	0.2054	-0.2174	0.0168	1.693e-38	-----?---	FALSE	chr9:136141870	chr9:133266456	TGGTGCAGGCGCAGGAAAAAATTGTGGCAATTCCTCA	T	1	0.99343	1	DNA/RNA-binding protein KIN17	EFO_0004747	Sun B	29875488	European	2018	0.311	0.0316	8.32e-23	+	3301	no
CD200R1	rs2519093	9_136141870	NEU	9	136141870	T	C	11425	0.2054	-0.2174	0.0168	1.693e-38	-----?---	FALSE	chr9:136141870	chr9:133266456	TGGTGCAGGCGCAGGAAAAAATTGTGGCAATTCCTCA	T	1	0.99343	1	Desmoglein-2	EFO_0004747	Sun B	29875488	European	2018	-0.1724	0.032	6.76e-08	-	3301	no
CD200R1	rs2519093	9_136141870	NEU	9	136141870	T	C	11425	0.2054	-0.2174	0.0168	1.693e-38	-----?---	FALSE	chr9:136141870	chr9:133266456	TGGTGCAGGCGCAGGAAAAAATTGTGGCAATTCCTCA	T	1	0.99343	1	Dihydrofolate reductase	EFO_0004747	Sun B	29875488	European	2018	-0.1441	0.032	6.61e-06	-	3301	no
CD200R1	rs2519093	9_136141870	NEU	9	136141870	T	C	11425	0.2054	-0.2174	0.0168	1.693e-38	-----?---	FALSE	chr9:136141870	chr9:133266456	TGGTGCAGGCGCAGGAAAAAATTGTGGCAATTCCTCA	T	1	0.99343	1	Dipeptidase 2	EFO_0004747	Sun B	29875488	European	2018	0.2244	0.0319	1.86e-12	+	3301	no
CD200R1	rs2519093	9_136141870	NEU	9	136141870	T	C	11425	0.2054	-0.2174	0.0168	1.693e-38	-----?---	FALSE	chr9:136141870	chr9:133266456	C	T	1	0.98684	0.9934	Vascular endothelial growth factor receptor 3	EFO_0004747	Sun B	29875488	European	2018	0.574	0.0307	8.91e-78	+	3301	no
CD200R1	rs2519093	9_136141870	NEU	9	136141870	T	C	11425	0.2054	-0.2174	0.0168	1.693e-38	-----?---	FALSE	chr9:136141870	chr9:133266456	G	A	1	0.99343	1	DNA/RNA-binding protein KIN17	EFO_0004747	Sun B	29875488	European	2018	0.3111	0.0317	9.12e-23	+	3301	no
CD200R1	rs2519093	9_136141870	NEU	9	136141870	T	C	11425	0.2054	-0.2174	0.0168	1.693e-38	-----?---	FALSE	chr9:136141870	chr9:133266456	G	A	1	0.99343	1	Desmoglein-2	EFO_0004747	Sun B	29875488	European	2018	-0.1724	0.032	7.08e-08	-	3301	no
CD200R1	rs2519093	9_136141870	NEU	9	136141870	T	C	11425	0.2054	-0.2174	0.0168	1.693e-38	-----?---	FALSE	chr9:136141870	chr9:133266456	C	T	0	1	1	Leukemia inhibitory factor receptor	EFO_0004747	Sun B	29875488	European	2018	0.2905	0.0319	7.59e-20	+	3301	no
CD200R1	rs2519093	9_136141870	NEU	9	136141870	T	C	11425	0.2054	-0.2174	0.0168	1.693e-38	-----?---	FALSE	chr9:136141870	chr9:133266456	C	T	0	1	1	Mannose-binding protein C	EFO_0004747	Sun B	29875488	European	2018	-0.2416	0.032	4.17e-14	-	3301	no
CD200R1	rs2519093	9_136141870	NEU	9	136141870	T	C	11425	0.2054	-0.2174	0.0168	1.693e-38	-----?---	FALSE	chr9:136141870	chr9:133266456	C	T	0	1	1	Mannosyl-oligosaccharide 1,2-alpha-mannosidase IB	EFO_0004747	Sun B	29875488	European	2018	-0.2193	0.032	7.41e-12	-	3301	no
CD200R1	rs2519093	9_136141870	NEU	9	136141870	T	C	11425	0.2054	-0.2174	0.0168	1.693e-38	-----?---	FALSE	chr9:136141870	chr9:133266456	C	T	0	1	1	Desmoglein-2	EFO_0004747	Sun B	29875488	European	2018	-0.1754	0.0321	4.68e-08	-	3301	no
CD200R1	rs2519093	9_136141870	NEU	9	136141870	T	C	11425	0.2054	-0.2174	0.0168	1.693e-38	-----?---	FALSE	chr9:136141870	chr9:133266456	C	T	1	0.98684	0.9934	Secreted and transmembrane protein 1	EFO_0004747	Sun B	29875488	European	2018	0.1663	0.0322	2.4e-07	+	3301	no
CD200R1	rs2519093	9_136141870	NEU	9	136141870	T	C	11425	0.2054	-0.2174	0.0168	1.693e-38	-----?---	FALSE	chr9:136141870	chr9:133266456	C	T	1	0.98684	0.9934	Semaphorin-6A	EFO_0004747	Sun B	29875488	European	2018	0.2876	0.0319	2.19e-19	+	3301	no
CD200R1	rs2519093	9_136141870	NEU	9	136141870	T	C	11425	0.2054	-0.2174	0.0168	1.693e-38	-----?---	FALSE	chr9:136141870	chr9:133266456	TGGTGCAGGCGCAGGAAAAAATTGTGGCAATTCCTCA	T	1	0.99343	1	C-C motif chemokine 25	EFO_0004747	Sun B	29875488	European	2018	0.1592	0.032	6.31e-07	+	3301	no
CD200R1	rs2519093	9_136141870	NEU	9	136141870	T	C	11425	0.2054	-0.2174	0.0168	1.693e-38	-----?---	FALSE	chr9:136141870	chr9:133266456	C	T	0	1	1	Tissue factor	EFO_0004747	Folkersen L	28369058	European	2017	0.1654	0.0291	1.446e-08	+	3394	no
CD200R1	rs2519093	9_136141870	NEU	9	136141870	T	C	11425	0.2054	-0.2174	0.0168	1.693e-38	-----?---	FALSE	chr9:136141870	chr9:133266456	C	T	1	0.98684	0.9934	Tyrosine-protein kinase receptor Tie-1, soluble	EFO_0004747	Sun B	29875488	European	2018	-0.2386	0.0321	1e-13	-	3301	no
CD200R1	rs2519093	9_136141870	NEU	9	136141870	T	C	11425	0.2054	-0.2174	0.0168	1.693e-38	-----?---	FALSE	chr9:136141870	chr9:133266456	C	T	1	0.98684	0.9934	Vascular endothelial growth factor receptor 2	EFO_0004747	Sun B	29875488	European	2018	0.5817	0.0307	3.98e-80	+	3301	no
CD200R1	rs2519093	9_136141870	NEU	9	136141870	T	C	11425	0.2054	-0.2174	0.0168	1.693e-38	-----?---	FALSE	chr9:136141870	chr9:133266456	C	T	1	0.98684	0.9934	Immunoglobulin superfamily containing leucine-rich repeat protein 2	EFO_0004747	Sun B	29875488	European	2018	0.449	0.0314	1.86e-46	+	3301	no
CD200R1	rs2519093	9_136141870	NEU	9	136141870	T	C	11425	0.2054	-0.2174	0.0168	1.693e-38	-----?---	FALSE	chr9:136141870	chr9:133266456	G	A	1	0.99343	1	Insulin-like growth factor 1 receptor	EFO_0004747	Sun B	29875488	European	2018	0.2088	0.0319	6.17e-11	+	3301	no
CD200R1	rs2519093	9_136141870	NEU	9	136141870	T	C	11425	0.2054	-0.2174	0.0168	1.693e-38	-----?---	FALSE	chr9:136141870	chr9:133266456	G	A	1	0.99343	1	Intercellular adhesion molecule 1	EFO_0004747	Sun B	29875488	European	2018	0.2682	0.0318	3.31e-17	+	3301	no
CD200R1	rs2519093	9_136141870	NEU	9	136141870	T	C	11425	0.2054	-0.2174	0.0168	1.693e-38	-----?---	FALSE	chr9:136141870	chr9:133266456	G	A	1	0.99343	1	Intercellular adhesion molecule 2	EFO_0004747	Sun B	29875488	European	2018	0.2357	0.0319	1.38e-13	+	3301	no
CD200R1	rs2519093	9_136141870	NEU	9	136141870	T	C	11425	0.2054	-0.2174	0.0168	1.693e-38	-----?---	FALSE	chr9:136141870	chr9:133266456	G	A	1	0.99343	1	Intercellular adhesion molecule 4	EFO_0004747	Sun B	29875488	European	2018	0.2065	0.0319	1.02e-10	+	3301	no
CD200R1	rs2519093	9_136141870	NEU	9	136141870	T	C	11425	0.2054	-0.2174	0.0168	1.693e-38	-----?---	FALSE	chr9:136141870	chr9:133266456	C	T	0	1	1	Protein-tyrosine sulfotransferase 2	EFO_0004747	Sun B	29875488	European	2018	-0.3125	0.0318	8.13e-23	-	3301	no
CD200R1	rs2519093	9_136141870	NEU	9	136141870	T	C	11425	0.2054	-0.2174	0.0168	1.693e-38	-----?---	FALSE	chr9:136141870	chr9:133266456	C	T	0	1	1	N-acetylglucosamine-6-sulfatase	EFO_0004747	Sun B	29875488	European	2018	0.1662	0.0321	2.29e-07	+	3301	no
CD200R1	rs2519093	9_136141870	NEU	9	136141870	T	C	11425	0.2054	-0.2174	0.0168	1.693e-38	-----?---	FALSE	chr9:136141870	chr9:133266456	C	T	0	1	1	Dihydrofolate reductase	EFO_0004747	Sun B	29875488	European	2018	-0.1443	0.0321	7.08e-06	-	3301	no
CD200R1	rs2519093	9_136141870	NEU	9	136141870	T	C	11425	0.2054	-0.2174	0.0168	1.693e-38	-----?---	FALSE	chr9:136141870	chr9:133266456	TGGTGCAGGCGCAGGAAAAAATTGTGGCAATTCCTCA	T	1	0.99343	1	Mannosyl-oligosaccharide 1,2-alpha-mannosidase IB	EFO_0004747	Sun B	29875488	European	2018	-0.2163	0.0319	1.15e-11	-	3301	no
CD200R1	rs2519093	9_136141870	NEU	9	136141870	T	C	11425	0.2054	-0.2174	0.0168	1.693e-38	-----?---	FALSE	chr9:136141870	chr9:133266456	C	T	1	0.98684	0.9934	Sulfhydryl oxidase 2	EFO_0004747	Sun B	29875488	European	2018	-0.9422	0.0279	1.12e-250	-	3301	no
CD200R1	rs2519093	9_136141870	NEU	9	136141870	T	C	11425	0.2054	-0.2174	0.0168	1.693e-38	-----?---	FALSE	chr9:136141870	chr9:133266456	G	A	1	0.99343	1	Lithostathine-1-alpha	EFO_0004747	Yao C	30111768	European	2017	-0.1473	0.02551	7.8e-09	-	6861	no
CD200R1	rs2519093	9_136141870	NEU	9	136141870	T	C	11425	0.2054	-0.2174	0.0168	1.693e-38	-----?---	FALSE	chr9:136141870	chr9:133266456	C	T	1	0.98684	0.9934	Hepatocyte growth factor receptor	EFO_0004747	Sun B	29875488	European	2018	0.38	0.0316	3.24e-33	+	3301	no
CD200R1	rs2519093	9_136141870	NEU	9	136141870	T	C	11425	0.2054	-0.2174	0.0168	1.693e-38	-----?---	FALSE	chr9:136141870	chr9:133266456	C	T	1	0.98684	0.9934	Histo-blood group ABO system transferase	EFO_0004747	Sun B	29875488	European	2018	-1.171	0.0251	0	-	3301	no
CD200R1	rs2519093	9_136141870	NEU	9	136141870	T	C	11425	0.2054	-0.2174	0.0168	1.693e-38	-----?---	FALSE	chr9:136141870	chr9:133266456	C	T	1	0.98684	0.9934	Tyrosine-protein kinase receptor Tie-1, soluble	EFO_0004747	Sun B	29875488	European	2018	-0.2386	0.0321	1e-13	-	3301	no
CD200R1	rs2519093	9_136141870	NEU	9	136141870	T	C	11425	0.2054	-0.2174	0.0168	1.693e-38	-----?---	FALSE	chr9:136141870	chr9:133266456	G	A	1	0.99343	1	Mannose-binding protein C	EFO_0004747	Sun B	29875488	European	2018	-0.2374	0.0319	9.55e-14	-	3301	no
CD200R1	rs2519093	9_136141870	NEU	9	136141870	T	C	11425	0.2054	-0.2174	0.0168	1.693e-38	-----?---	FALSE	chr9:136141870	chr9:133266456	C	T	1	0.98684	0.9934	Lactase-phlorizin hydrolase	EFO_0004747	Sun B	29875488	European	2018	0.1882	0.0322	4.9e-09	+	3301	no
CD200R1	rs2519093	9_136141870	NEU	9	136141870	T	C	11425	0.2054	-0.2174	0.0168	1.693e-38	-----?---	FALSE	chr9:136141870	chr9:133266456	TGGTGCAGGCGCAGGAAAAAATTGTGGCAATTCCTCA	T	1	0.99343	1	C1GALT1-specific chaperone 1	EFO_0004747	Sun B	29875488	European	2018	-0.6001	0.0303	5.13e-87	-	3301	no
CD200R1	rs2519093	9_136141870	NEU	9	136141870	T	C	11425	0.2054	-0.2174	0.0168	1.693e-38	-----?---	FALSE	chr9:136141870	chr9:133266456	TGGTGCAGGCGCAGGAAAAAATTGTGGCAATTCCTCA	T	1	0.99343	1	CD209 antigen	EFO_0004747	Sun B	29875488	European	2018	-0.8021	0.0289	1.48e-169	-	3301	no
CD200R1	rs2519093	9_136141870	NEU	9	136141870	T	C	11425	0.2054	-0.2174	0.0168	1.693e-38	-----?---	FALSE	chr9:136141870	chr9:133266456	TGGTGCAGGCGCAGGAAAAAATTGTGGCAATTCCTCA	T	1	0.99343	1	Cadherin-5	EFO_0004747	Sun B	29875488	European	2018	0.2368	0.0318	1.02e-13	+	3301	no
CD200R1	rs2519093	9_136141870	NEU	9	136141870	T	C	11425	0.2054	-0.2174	0.0168	1.693e-38	-----?---	FALSE	chr9:136141870	chr9:133266456	C	T	0	1	1	Secreted and transmembrane protein 1	EFO_0004747	Sun B	29875488	European	2018	0.1611	0.0321	5.37e-07	+	3301	no
CD200R1	rs2519093	9_136141870	NEU	9	136141870	T	C	11425	0.2054	-0.2174	0.0168	1.693e-38	-----?---	FALSE	chr9:136141870	chr9:133266456	C	T	0	1	1	N-acetyllactosaminide beta-1,3-N-acetylglucosaminyltransferase 2	EFO_0004747	Sun B	29875488	European	2018	-0.3146	0.0318	4.17e-23	-	3301	no
CD200R1	rs2519093	9_136141870	NEU	9	136141870	T	C	11425	0.2054	-0.2174	0.0168	1.693e-38	-----?---	FALSE	chr9:136141870	chr9:133266456	G	A	1	0.99343	1	Lactase-phlorizin hydrolase	EFO_0004747	Sun B	29875488	European	2018	0.1857	0.032	6.46e-09	+	3301	no
CD200R1	rs2519093	9_136141870	NEU	9	136141870	T	C	11425	0.2054	-0.2174	0.0168	1.693e-38	-----?---	FALSE	chr9:136141870	chr9:133266456	C	T	1	0.98684	0.9934	Peptide YY	EFO_0004747	Sun B	29875488	European	2018	0.1503	0.0322	3.02e-06	+	3301	no
CD200R1	rs2519093	9_136141870	NEU	9	136141870	T	C	11425	0.2054	-0.2174	0.0168	1.693e-38	-----?---	FALSE	chr9:136141870	chr9:133266456	C	T	1	0.98684	0.9934	Platelet endothelial aggregation receptor 1	EFO_0004747	Sun B	29875488	European	2018	0.2165	0.0321	1.58e-11	+	3301	no
CD200R1	rs2519093	9_136141870	NEU	9	136141870	T	C	11425	0.2054	-0.2174	0.0168	1.693e-38	-----?---	FALSE	chr9:136141870	chr9:133266456	G	A	1	0.99343	1	NA	EFO_0004747	Yao C	30111768	European	2017	0.223	0.02518	8.23e-19	+	6861	no
CD200R1	rs2519093	9_136141870	NEU	9	136141870	T	C	11425	0.2054	-0.2174	0.0168	1.693e-38	-----?---	FALSE	chr9:136141870	chr9:133266456	C	T	1	0.98684	0.9934	Tuftelin	EFO_0004747	Sun B	29875488	European	2018	0.1676	0.0322	1.95e-07	+	3301	no
CD200R1	rs2519093	9_136141870	NEU	9	136141870	T	C	11425	0.2054	-0.2174	0.0168	1.693e-38	-----?---	FALSE	chr9:136141870	chr9:133266456	C	T	0	1	1	Glycosaminoglycan xylosylkinase	EFO_0004747	Sun B	29875488	European	2018	-0.2633	0.0319	1.58e-16	-	3301	no
CD200R1	rs2519093	9_136141870	NEU	9	136141870	T	C	11425	0.2054	-0.2174	0.0168	1.693e-38	-----?---	FALSE	chr9:136141870	chr9:133266456	C	T	1	0.98684	0.9934	Intestinal-type alkaline phosphatase	EFO_0004747	Sun B	29875488	European	2018	0.257	0.032	1e-15	+	3301	no
CD200R1	rs2519093	9_136141870	NEU	9	136141870	T	C	11425	0.2054	-0.2174	0.0168	1.693e-38	-----?---	FALSE	chr9:136141870	chr9:133266456	G	A	1	0.99343	1	Hepatocyte growth factor receptor	EFO_0004747	Sun B	29875488	European	2018	0.3729	0.0315	2.24e-32	+	3301	no
CD200R1	rs2519093	9_136141870	NEU	9	136141870	T	C	11425	0.2054	-0.2174	0.0168	1.693e-38	-----?---	FALSE	chr9:136141870	chr9:133266456	C	T	1	0.98684	0.9934	Laminin	EFO_0004747	Sun B	29875488	European	2018	0.1782	0.0322	3.09e-08	+	3301	no
CD200R1	rs2519093	9_136141870	NEU	9	136141870	T	C	11425	0.2054	-0.2174	0.0168	1.693e-38	-----?---	FALSE	chr9:136141870	chr9:133266456	C	T	1	0.98684	0.9934	Leukemia inhibitory factor receptor	EFO_0004747	Sun B	29875488	European	2018	0.2996	0.0319	6.03e-21	+	3301	no
CD200R1	rs2519093	9_136141870	NEU	9	136141870	T	C	11425	0.2054	-0.2174	0.0168	1.693e-38	-----?---	FALSE	chr9:136141870	chr9:133266456	TGGTGCAGGCGCAGGAAAAAATTGTGGCAATTCCTCA	T	1	0.99343	1	E-selectin	EFO_0004747	Sun B	29875488	European	2018	1.156	0.025	0	+	3301	no
CD200R1	rs2519093	9_136141870	NEU	9	136141870	T	C	11425	0.2054	-0.2174	0.0168	1.693e-38	-----?---	FALSE	chr9:136141870	chr9:133266456	G	A	1	0.99343	1	C-C motif chemokine 25	EFO_0004747	Sun B	29875488	European	2018	0.1723	0.032	7.41e-08	+	3301	no
CD200R1	rs2519093	9_136141870	NEU	9	136141870	T	C	11425	0.2054	-0.2174	0.0168	1.693e-38	-----?---	FALSE	chr9:136141870	chr9:133266456	C	T	0	1	1	Semaphorin-6A	EFO_0004747	Sun B	29875488	European	2018	0.2884	0.0319	1.38e-19	+	3301	no
CD200R1	rs2519093	9_136141870	NEU	9	136141870	T	C	11425	0.2054	-0.2174	0.0168	1.693e-38	-----?---	FALSE	chr9:136141870	chr9:133266456	C	T	0	1	1	Sulfhydryl oxidase 2	EFO_0004747	Sun B	29875488	European	2018	-0.9484	0.0277	7.76e-257	-	3301	no
CD200R1	rs2519093	9_136141870	NEU	9	136141870	T	C	11425	0.2054	-0.2174	0.0168	1.693e-38	-----?---	FALSE	chr9:136141870	chr9:133266456	C	T	0	1	1	Glycosaminoglycan xylosylkinase	EFO_0004747	Sun B	29875488	European	2018	-0.2633	0.0319	1.58e-16	-	3301	no
CD200R1	rs2519093	9_136141870	NEU	9	136141870	T	C	11425	0.2054	-0.2174	0.0168	1.693e-38	-----?---	FALSE	chr9:136141870	chr9:133266456	C	T	0	1	1	P-selectin	EFO_0004747	Sun B	29875488	European	2018	0.4555	0.0313	4.27e-48	+	3301	no
CD200R1	rs2519093	9_136141870	NEU	9	136141870	T	C	11425	0.2054	-0.2174	0.0168	1.693e-38	-----?---	FALSE	chr9:136141870	chr9:133266456	G	A	1	0.99343	1	Leukemia inhibitory factor receptor	EFO_0004747	Sun B	29875488	European	2018	0.2921	0.0317	3.47e-20	+	3301	no
CD200R1	rs2519093	9_136141870	NEU	9	136141870	T	C	11425	0.2054	-0.2174	0.0168	1.693e-38	-----?---	FALSE	chr9:136141870	chr9:133266456	C	T	0	1	1	Tyrosine-protein kinase receptor Tie-1, soluble	EFO_0004747	Sun B	29875488	European	2018	-0.2415	0.032	4.27e-14	-	3301	no
CD200R1	rs2519093	9_136141870	NEU	9	136141870	T	C	11425	0.2054	-0.2174	0.0168	1.693e-38	-----?---	FALSE	chr9:136141870	chr9:133266456	G	A	1	0.99343	1	Insulin receptor	EFO_0004747	Sun B	29875488	European	2018	0.5744	0.0305	6.61e-79	+	3301	no
CD200R1	rs2519093	9_136141870	NEU	9	136141870	T	C	11425	0.2054	-0.2174	0.0168	1.693e-38	-----?---	FALSE	chr9:136141870	chr9:133266456	C	T	0	1	1	Glycoprotein endo-alpha-1,2-mannosidase	EFO_0004747	Sun B	29875488	European	2018	-0.1435	0.0322	8.13e-06	-	3301	no
CD200R1	rs2519093	9_136141870	NEU	9	136141870	T	C	11425	0.2054	-0.2174	0.0168	1.693e-38	-----?---	FALSE	chr9:136141870	chr9:133266456	C	T	0	1	1	Protein FAM177A1	EFO_0004747	Sun B	29875488	European	2018	0.1982	0.0321	6.46e-10	+	3301	no
CD200R1	rs2519093	9_136141870	NEU	9	136141870	T	C	11425	0.2054	-0.2174	0.0168	1.693e-38	-----?---	FALSE	chr9:136141870	chr9:133266456	G	A	1	0.99343	1	Histo-blood group ABO system transferase	EFO_0004747	Sun B	29875488	European	2018	-1.17	0.0249	0	-	3301	no
CD200R1	rs2519093	9_136141870	NEU	9	136141870	T	C	11425	0.2054	-0.2174	0.0168	1.693e-38	-----?---	FALSE	chr9:136141870	chr9:133266456	G	A	1	0.99343	1	Immunoglobulin superfamily containing leucine-rich repeat protein 2	EFO_0004747	Sun B	29875488	European	2018	0.4416	0.0312	1.86e-45	+	3301	no
CD200R1	rs2519093	9_136141870	NEU	9	136141870	T	C	11425	0.2054	-0.2174	0.0168	1.693e-38	-----?---	FALSE	chr9:136141870	chr9:133266456	C	T	0	1	1	Carbohydrate sulfotransferase 15	EFO_0004747	Sun B	29875488	European	2018	0.3132	0.0318	6.76e-23	+	3301	no
CD200R1	rs2519093	9_136141870	NEU	9	136141870	T	C	11425	0.2054	-0.2174	0.0168	1.693e-38	-----?---	FALSE	chr9:136141870	chr9:133266456	TGGTGCAGGCGCAGGAAAAAATTGTGGCAATTCCTCA	T	1	0.99343	1	Interleukin-6 receptor subunit beta	EFO_0004747	Sun B	29875488	European	2018	0.2257	0.0319	1.41e-12	+	3301	no
CD200R1	rs2519093	9_136141870	NEU	9	136141870	T	C	11425	0.2054	-0.2174	0.0168	1.693e-38	-----?---	FALSE	chr9:136141870	chr9:133266456	C	T	1	0.98684	0.9934	Intercellular adhesion molecule 2	EFO_0004747	Sun B	29875488	European	2018	0.2367	0.0321	1.55e-13	+	3301	no
CD200R1	rs2519093	9_136141870	NEU	9	136141870	T	C	11425	0.2054	-0.2174	0.0168	1.693e-38	-----?---	FALSE	chr9:136141870	chr9:133266456	C	T	1	0.98684	0.9934	Intercellular adhesion molecule 4	EFO_0004747	Sun B	29875488	European	2018	0.2105	0.0321	5.62e-11	+	3301	no
CD200R1	rs2519093	9_136141870	NEU	9	136141870	T	C	11425	0.2054	-0.2174	0.0168	1.693e-38	-----?---	FALSE	chr9:136141870	chr9:133266456	C	T	0	1	1	Thrombospondin type-1 domain-containing protein 1	EFO_0004747	Sun B	29875488	European	2018	0.2862	0.0319	2.69e-19	+	3301	no
CD200R1	rs2519093	9_136141870	NEU	9	136141870	T	C	11425	0.2054	-0.2174	0.0168	1.693e-38	-----?---	FALSE	chr9:136141870	chr9:133266456	G	A	1	0.99343	1	Lactase-phlorizin hydrolase	EFO_0004747	Sun B	29875488	European	2018	0.1857	0.032	6.46e-09	+	3301	no
CD200R1	rs2519093	9_136141870	NEU	9	136141870	T	C	11425	0.2054	-0.2174	0.0168	1.693e-38	-----?---	FALSE	chr9:136141870	chr9:133266456	C	T	0	1	1	Peptide YY	EFO_0004747	Sun B	29875488	European	2018	0.1499	0.0321	3.09e-06	+	3301	no
CD200R1	rs2519093	9_136141870	NEU	9	136141870	T	C	11425	0.2054	-0.2174	0.0168	1.693e-38	-----?---	FALSE	chr9:136141870	chr9:133266456	C	T	0	1	1	Platelet endothelial aggregation receptor 1	EFO_0004747	Sun B	29875488	European	2018	0.2118	0.032	3.8e-11	+	3301	no
CD200R1	rs2519093	9_136141870	NEU	9	136141870	T	C	11425	0.2054	-0.2174	0.0168	1.693e-38	-----?---	FALSE	chr9:136141870	chr9:133266456	TGGTGCAGGCGCAGGAAAAAATTGTGGCAATTCCTCA	T	1	0.99343	1	Insulin-like growth factor 1 receptor	EFO_0004747	Sun B	29875488	European	2018	0.2103	0.0319	4.27e-11	+	3301	no
CD200R1	rs2519093	9_136141870	NEU	9	136141870	T	C	11425	0.2054	-0.2174	0.0168	1.693e-38	-----?---	FALSE	chr9:136141870	chr9:133266456	G	A	1	0.99343	1	Golgi membrane protein 1	EFO_0004747	Sun B	29875488	European	2018	-0.5238	0.0308	8.91e-65	-	3301	no
CD200R1	rs2519093	9_136141870	NEU	9	136141870	T	C	11425	0.2054	-0.2174	0.0168	1.693e-38	-----?---	FALSE	chr9:136141870	chr9:133266456	G	A	1	0.99343	1	Glycoprotein endo-alpha-1,2-mannosidase	EFO_0004747	Sun B	29875488	European	2018	-0.147	0.032	4.47e-06	-	3301	no
CD200R1	rs2519093	9_136141870	NEU	9	136141870	T	C	11425	0.2054	-0.2174	0.0168	1.693e-38	-----?---	FALSE	chr9:136141870	chr9:133266456	C	T	0	1	1	Immunoglobulin superfamily containing leucine-rich repeat protein 2	EFO_0004747	Sun B	29875488	European	2018	0.4446	0.0313	9.12e-46	+	3301	no
CD200R1	rs2519093	9_136141870	NEU	9	136141870	T	C	11425	0.2054	-0.2174	0.0168	1.693e-38	-----?---	FALSE	chr9:136141870	chr9:133266456	G	A	1	0.99343	1	Intercellular adhesion molecule 5	EFO_0004747	Sun B	29875488	European	2018	0.4071	0.0314	1.51e-38	+	3301	no
CD200R1	rs2519093	9_136141870	NEU	9	136141870	T	C	11425	0.2054	-0.2174	0.0168	1.693e-38	-----?---	FALSE	chr9:136141870	chr9:133266456	C	T	0	1	1	Carbohydrate sulfotransferase 15	EFO_0004747	Sun B	29875488	European	2018	0.2813	0.0319	1.12e-18	+	3301	no
CD200R1	rs2519093	9_136141870	NEU	9	136141870	T	C	11425	0.2054	-0.2174	0.0168	1.693e-38	-----?---	FALSE	chr9:136141870	chr9:133266456	C	T	1	0.98684	0.9934	Mannose-binding protein C	EFO_0004747	Sun B	29875488	European	2018	-0.2415	0.0321	4.9e-14	-	3301	no
CD200R1	rs2519093	9_136141870	NEU	9	136141870	T	C	11425	0.2054	-0.2174	0.0168	1.693e-38	-----?---	FALSE	chr9:136141870	chr9:133266456	TGGTGCAGGCGCAGGAAAAAATTGTGGCAATTCCTCA	T	1	0.99343	1	Glycoprotein endo-alpha-1,2-mannosidase	EFO_0004747	Sun B	29875488	European	2018	-0.1457	0.032	5.25e-06	-	3301	no
CD200R1	rs2519093	9_136141870	NEU	9	136141870	T	C	11425	0.2054	-0.2174	0.0168	1.693e-38	-----?---	FALSE	chr9:136141870	chr9:133266456	TGGTGCAGGCGCAGGAAAAAATTGTGGCAATTCCTCA	T	1	0.99343	1	Insulin receptor	EFO_0004747	Sun B	29875488	European	2018	0.5727	0.0305	1.2e-78	+	3301	no
CD200R1	rs2519093	9_136141870	NEU	9	136141870	T	C	11425	0.2054	-0.2174	0.0168	1.693e-38	-----?---	FALSE	chr9:136141870	chr9:133266456	C	T	1	0.98684	0.9934	Intercellular adhesion molecule 5	EFO_0004747	Sun B	29875488	European	2018	0.2755	0.032	6.92e-18	+	3301	no
CD200R1	rs2519093	9_136141870	NEU	9	136141870	T	C	11425	0.2054	-0.2174	0.0168	1.693e-38	-----?---	FALSE	chr9:136141870	chr9:133266456	C	T	1	0.98684	0.9934	Intercellular adhesion molecule 5	EFO_0004747	Sun B	29875488	European	2018	0.4181	0.0315	3.39e-40	+	3301	no
CD200R1	rs2519093	9_136141870	NEU	9	136141870	T	C	11425	0.2054	-0.2174	0.0168	1.693e-38	-----?---	FALSE	chr9:136141870	chr9:133266456	G	A	1	0.99343	1	Laminin	EFO_0004747	Sun B	29875488	European	2018	0.1781	0.032	2.63e-08	+	3301	no
CD200R1	rs2519093	9_136141870	NEU	9	136141870	T	C	11425	0.2054	-0.2174	0.0168	1.693e-38	-----?---	FALSE	chr9:136141870	chr9:133266456	C	T	0	1	1	Coagulation Factor VIII	EFO_0004747	Sun B	29875488	European	2018	-0.5258	0.0309	7.08e-65	-	3301	no
CD200R1	rs2519093	9_136141870	NEU	9	136141870	T	C	11425	0.2054	-0.2174	0.0168	1.693e-38	-----?---	FALSE	chr9:136141870	chr9:133266456	C	T	1	0.98684	0.9934	Interleukin-6 receptor subunit beta	EFO_0004747	Sun B	29875488	European	2018	0.2316	0.0321	5.25e-13	+	3301	no
CD200R1	rs2519093	9_136141870	NEU	9	136141870	T	C	11425	0.2054	-0.2174	0.0168	1.693e-38	-----?---	FALSE	chr9:136141870	chr9:133266456	TGGTGCAGGCGCAGGAAAAAATTGTGGCAATTCCTCA	T	1	0.99343	1	Immunoglobulin superfamily containing leucine-rich repeat protein 2	EFO_0004747	Sun B	29875488	European	2018	0.4423	0.0312	9.77e-46	+	3301	no
CD200R1	rs2519093	9_136141870	NEU	9	136141870	T	C	11425	0.2054	-0.2174	0.0168	1.693e-38	-----?---	FALSE	chr9:136141870	chr9:133266456	G	A	1	0.99343	1	Interleukin-6 receptor subunit beta	EFO_0004747	Sun B	29875488	European	2018	0.2258	0.0319	1.45e-12	+	3301	no
CD200R1	rs2519093	9_136141870	NEU	9	136141870	T	C	11425	0.2054	-0.2174	0.0168	1.693e-38	-----?---	FALSE	chr9:136141870	chr9:133266456	C	T	1	0.98684	0.9934	Interleukin-27 receptor subunit alpha	EFO_0004747	Sun B	29875488	European	2018	0.1433	0.0322	8.71e-06	+	3301	no
CD200R1	rs2519093	9_136141870	NEU	9	136141870	T	C	11425	0.2054	-0.2174	0.0168	1.693e-38	-----?---	FALSE	chr9:136141870	chr9:133266456	G	A	1	0.99343	1	Dihydrofolate reductase	EFO_0004747	Sun B	29875488	European	2018	-0.1459	0.032	5.25e-06	-	3301	no
CD200R1	rs2519093	9_136141870	NEU	9	136141870	T	C	11425	0.2054	-0.2174	0.0168	1.693e-38	-----?---	FALSE	chr9:136141870	chr9:133266456	G	A	1	0.99343	1	sE-Selectin	EFO_0004747	Sun W	27532455	Unspecified	2016	NA	NA	2.14e-104	NA	-	no
CD200R1	rs2519093	9_136141870	NEU	9	136141870	T	C	11425	0.2054	-0.2174	0.0168	1.693e-38	-----?---	FALSE	chr9:136141870	chr9:133266456	C	T	0	1	1	Protein CASC4	EFO_0004747	Sun B	29875488	European	2018	-0.1482	0.0322	3.98e-06	-	3301	no
CD200R1	rs2519093	9_136141870	NEU	9	136141870	T	C	11425	0.2054	-0.2174	0.0168	1.693e-38	-----?---	FALSE	chr9:136141870	chr9:133266456	G	A	1	0.99343	1	E-selectin	EFO_0004747	Sun B	29875488	European	2018	1.159	0.025	0	+	3301	no
CD200R1	rs2519093	9_136141870	NEU	9	136141870	T	C	11425	0.2054	-0.2174	0.0168	1.693e-38	-----?---	FALSE	chr9:136141870	chr9:133266456	C	T	1	0.98684	0.9934	Interleukin-3 receptor subunit alpha	EFO_0004747	Sun B	29875488	European	2018	0.853	0.0287	7.76e-194	+	3301	no
CD200R1	rs2519093	9_136141870	NEU	9	136141870	T	C	11425	0.2054	-0.2174	0.0168	1.693e-38	-----?---	FALSE	chr9:136141870	chr9:133266456	C	T	0	1	1	Endoglin	EFO_0004747	Sun B	29875488	European	2018	0.2352	0.032	1.95e-13	+	3301	no
CD200R1	rs2519093	9_136141870	NEU	9	136141870	T	C	11425	0.2054	-0.2174	0.0168	1.693e-38	-----?---	FALSE	chr9:136141870	chr9:133266456	G	A	1	0.99343	1	Dipeptidase 2	EFO_0004747	Sun B	29875488	European	2018	0.2233	0.0319	2.57e-12	+	3301	no
CD200R1	rs2519093	9_136141870	NEU	9	136141870	T	C	11425	0.2054	-0.2174	0.0168	1.693e-38	-----?---	FALSE	chr9:136141870	chr9:133266456	G	A	1	0.99343	1	Endoglin	EFO_0004747	Sun B	29875488	European	2018	0.2346	0.0319	1.86e-13	+	3301	no
CD200R1	rs2519093	9_136141870	NEU	9	136141870	T	C	11425	0.2054	-0.2174	0.0168	1.693e-38	-----?---	FALSE	chr9:136141870	chr9:133266456	C	T	0	1	1	Chloride intracellular channel protein 5	EFO_0004747	Sun B	29875488	European	2018	-0.1911	0.0321	2.57e-09	-	3301	no
CD200R1	rs2519093	9_136141870	NEU	9	136141870	T	C	11425	0.2054	-0.2174	0.0168	1.693e-38	-----?---	FALSE	chr9:136141870	chr9:133266456	G	A	1	0.99343	1	Intercellular adhesion molecule 5	EFO_0004747	Sun B	29875488	European	2018	0.2648	0.0318	8.51e-17	+	3301	no
CD200R1	rs2519093	9_136141870	NEU	9	136141870	T	C	11425	0.2054	-0.2174	0.0168	1.693e-38	-----?---	FALSE	chr9:136141870	chr9:133266456	G	A	1	0.99343	1	Glycosaminoglycan xylosylkinase	EFO_0004747	Sun B	29875488	European	2018	-0.2632	0.0318	1.26e-16	-	3301	no
CD200R1	rs2519093	9_136141870	NEU	9	136141870	T	C	11425	0.2054	-0.2174	0.0168	1.693e-38	-----?---	FALSE	chr9:136141870	chr9:133266456	TGGTGCAGGCGCAGGAAAAAATTGTGGCAATTCCTCA	T	1	0.99343	1	Endoglin	EFO_0004747	Sun B	29875488	European	2018	0.235	0.0318	1.55e-13	+	3301	no
CD200R1	rs2519093	9_136141870	NEU	9	136141870	T	C	11425	0.2054	-0.2174	0.0168	1.693e-38	-----?---	FALSE	chr9:136141870	chr9:133266456	TGGTGCAGGCGCAGGAAAAAATTGTGGCAATTCCTCA	T	1	0.99343	1	Histo-blood group ABO system transferase	EFO_0004747	Sun B	29875488	European	2018	-1.167	0.0248	0	-	3301	no
CD200R1	rs2519093	9_136141870	NEU	9	136141870	T	C	11425	0.2054	-0.2174	0.0168	1.693e-38	-----?---	FALSE	chr9:136141870	chr9:133266456	TGGTGCAGGCGCAGGAAAAAATTGTGGCAATTCCTCA	T	1	0.99343	1	C-C motif chemokine 25	EFO_0004747	Sun B	29875488	European	2018	0.1717	0.032	7.76e-08	+	3301	no
CD200R1	rs2519093	9_136141870	NEU	9	136141870	T	C	11425	0.2054	-0.2174	0.0168	1.693e-38	-----?---	FALSE	chr9:136141870	chr9:133266456	C	T	0	1	1	Ciliary neurotrophic factor receptor subunit alpha	EFO_0004747	Sun B	29875488	European	2018	-0.1541	0.0321	1.62e-06	-	3301	no
CD200R1	rs2519093	9_136141870	NEU	9	136141870	T	C	11425	0.2054	-0.2174	0.0168	1.693e-38	-----?---	FALSE	chr9:136141870	chr9:133266456	C	T	0	1	1	E-selectin	EFO_0004747	Sun B	29875488	European	2018	1.167	0.025	0	+	3301	no
CD200R1	rs2519093	9_136141870	NEU	9	136141870	T	C	11425	0.2054	-0.2174	0.0168	1.693e-38	-----?---	FALSE	chr9:136141870	chr9:133266456	G	A	1	0.99343	1	Interleukin-3 receptor subunit alpha	EFO_0004747	Sun B	29875488	European	2018	0.8498	0.0285	6.61e-195	+	3301	no
CD200R1	rs2519093	9_136141870	NEU	9	136141870	T	C	11425	0.2054	-0.2174	0.0168	1.693e-38	-----?---	FALSE	chr9:136141870	chr9:133266456	C	T	0	1	1	Neural cell adhesion molecule L1	EFO_0004747	Sun B	29875488	European	2018	0.2078	0.0321	8.91e-11	+	3301	no
CD200R1	rs2519093	9_136141870	NEU	9	136141870	T	C	11425	0.2054	-0.2174	0.0168	1.693e-38	-----?---	FALSE	chr9:136141870	chr9:133266456	C	T	0	1	1	OX-2 membrane glycoprotein	EFO_0004747	Sun B	29875488	European	2018	0.1817	0.0321	1.48e-08	+	3301	no
CD200R1	rs2519093	9_136141870	NEU	9	136141870	T	C	11425	0.2054	-0.2174	0.0168	1.693e-38	-----?---	FALSE	chr9:136141870	chr9:133266456	C	T	1	0.98684	0.9934	Thrombospondin type-1 domain-containing protein 1	EFO_0004747	Sun B	29875488	European	2018	0.2865	0.0319	3.02e-19	+	3301	no
CD200R1	rs2519093	9_136141870	NEU	9	136141870	T	C	11425	0.2054	-0.2174	0.0168	1.693e-38	-----?---	FALSE	chr9:136141870	chr9:133266456	C	T	1	0.98684	0.9934	Transmembrane protein 2	EFO_0004747	Sun B	29875488	European	2018	0.1471	0.0322	5.01e-06	+	3301	no
CD200R1	rs2519093	9_136141870	NEU	9	136141870	T	C	11425	0.2054	-0.2174	0.0168	1.693e-38	-----?---	FALSE	chr9:136141870	chr9:133266456	C	T	1	0.98684	0.9934	Toll-like receptor 4:Lymphocyte antigen 96 complex	EFO_0004747	Sun B	29875488	European	2018	0.3199	0.0318	9.77e-24	+	3301	no
CD200R1	rs2519093	9_136141870	NEU	9	136141870	T	C	11425	0.2054	-0.2174	0.0168	1.693e-38	-----?---	FALSE	chr9:136141870	chr9:133266456	C	T	0	1	1	Dipeptidase 2	EFO_0004747	Sun B	29875488	European	2018	0.2256	0.032	1.82e-12	+	3301	no
CD200R1	rs2519093	9_136141870	NEU	9	136141870	T	C	11425	0.2054	-0.2174	0.0168	1.693e-38	-----?---	FALSE	chr9:136141870	chr9:133266456	C	T	0	1	1	Platelet endothelial aggregation receptor 1	EFO_0004747	Sun B	29875488	European	2018	0.2118	0.032	3.8e-11	+	3301	no
CD200R1	rs2519093	9_136141870	NEU	9	136141870	T	C	11425	0.2054	-0.2174	0.0168	1.693e-38	-----?---	FALSE	chr9:136141870	chr9:133266456	G	A	1	0.99343	1	Intestinal-type alkaline phosphatase	EFO_0004747	Sun B	29875488	European	2018	0.2573	0.0318	6.17e-16	+	3301	no
CD200R1	rs2519093	9_136141870	NEU	9	136141870	T	C	11425	0.2054	-0.2174	0.0168	1.693e-38	-----?---	FALSE	chr9:136141870	chr9:133266456	C	T	0	1	1	Peptide YY	EFO_0004747	Sun B	29875488	European	2018	0.1499	0.0321	3.09e-06	+	3301	no
cd302	rs1801689	17_64210580	NEX	17	64210580	A	C	5012	0.9741	-0.5185	0.0658	3.156e-15	-----	FALSE	chr17:64210580	chr17:66214462	C	A	0	1	1	ADP-ribose pyrophosphatase, mitochondrial	EFO_0004747	Sun B	29875488	European	2018	1.027	0.0694	1.38e-49	+	3301	no
cd302	rs1801689	17_64210580	NEX	17	64210580	A	C	5012	0.9741	-0.5185	0.0658	3.156e-15	-----	FALSE	chr17:64210580	chr17:66214462	C	A	0	1	1	ATP-dependent RNA helicase DHX8	EFO_0004747	Sun B	29875488	European	2018	-0.7464	0.0704	3.09e-26	-	3301	no
cd302	rs1801689	17_64210580	NEX	17	64210580	A	C	5012	0.9741	-0.5185	0.0658	3.156e-15	-----	FALSE	chr17:64210580	chr17:66214462	T	C	1	1	1	Procollagen-lysine,2-oxoglutarate 5-dioxygenase 3	EFO_0004747	Sun B	29875488	European	2018	0.3466	0.0725	1.74e-06	+	3301	no
cd302	rs1801689	17_64210580	NEX	17	64210580	A	C	5012	0.9741	-0.5185	0.0658	3.156e-15	-----	FALSE	chr17:64210580	chr17:66214462	C	A	0	1	1	Dickkopf-related protein 4	EFO_0004747	Suhre K	28240269	European	2017	0.7217	0.1159	6.985e-10	+	1000	no
cd302	rs1801689	17_64210580	NEX	17	64210580	A	C	5012	0.9741	-0.5185	0.0658	3.156e-15	-----	FALSE	chr17:64210580	chr17:66214462	T	C	1	1	1	PR domain zinc finger protein 4	EFO_0004747	Sun B	29875488	European	2018	-0.3799	0.0724	1.55e-07	-	3301	no
cd302	rs1801689	17_64210580	NEX	17	64210580	A	C	5012	0.9741	-0.5185	0.0658	3.156e-15	-----	FALSE	chr17:64210580	chr17:66214462	C	A	0	1	1	ERO1-like protein beta	EFO_0004747	Sun B	29875488	European	2018	0.5211	0.0711	2.24e-13	+	3301	no
cd302	rs1801689	17_64210580	NEX	17	64210580	A	C	5012	0.9741	-0.5185	0.0658	3.156e-15	-----	FALSE	chr17:64210580	chr17:66214462	C	G	1	1	1	ADP-ribose pyrophosphatase, mitochondrial	EFO_0004747	Sun B	29875488	European	2018	1.016	0.0704	3.09e-47	+	3301	no
cd302	rs1801689	17_64210580	NEX	17	64210580	A	C	5012	0.9741	-0.5185	0.0658	3.156e-15	-----	FALSE	chr17:64210580	chr17:66214462	G	A	1	0.8116	0.92356	Dickkopf-related protein 4	EFO_0004747	Sun B	29875488	European	2018	0.3285	0.0717	4.57e-06	+	3301	no
cd302	rs1801689	17_64210580	NEX	17	64210580	A	C	5012	0.9741	-0.5185	0.0658	3.156e-15	-----	FALSE	chr17:64210580	chr17:66214462	G	A	1	0.80692	0.89829	ADP-ribose pyrophosphatase, mitochondrial	EFO_0004747	Sun B	29875488	European	2018	0.9651	0.0691	2.4e-44	+	3301	no
cd302	rs1801689	17_64210580	NEX	17	64210580	A	C	5012	0.9741	-0.5185	0.0658	3.156e-15	-----	FALSE	chr17:64210580	chr17:66214462	C	G	1	1	1	ATP-citrate synthase	EFO_0004747	Sun B	29875488	European	2018	-0.4402	0.0722	1.07e-09	-	3301	no
cd302	rs1801689	17_64210580	NEX	17	64210580	A	C	5012	0.9741	-0.5185	0.0658	3.156e-15	-----	FALSE	chr17:64210580	chr17:66214462	C	G	1	1	1	ATP-dependent RNA helicase DHX8	EFO_0004747	Sun B	29875488	European	2018	-0.7491	0.0714	9.12e-26	-	3301	no
cd302	rs1801689	17_64210580	NEX	17	64210580	A	C	5012	0.9741	-0.5185	0.0658	3.156e-15	-----	FALSE	chr17:64210580	chr17:66214462	C	A	0	1	1	Dickkopf-related protein 4	EFO_0004747	Sun B	29875488	European	2018	0.4033	0.0713	1.51e-08	+	3301	no
cd302	rs1801689	17_64210580	NEX	17	64210580	A	C	5012	0.9741	-0.5185	0.0658	3.156e-15	-----	FALSE	chr17:64210580	chr17:66214462	C	A	0	1	1	NAD-dependent protein deacetylase sirtuin-2	EFO_0004747	Suhre K	28240269	European	2017	1.132	0.1236	2.846e-19	+	1000	no
cd302	rs1801689	17_64210580	NEX	17	64210580	A	C	5012	0.9741	-0.5185	0.0658	3.156e-15	-----	FALSE	chr17:64210580	chr17:66214462	T	C	1	1	1	NAD-dependent protein deacetylase sirtuin-2	EFO_0004747	Sun B	29875488	European	2018	0.5209	0.0722	5.25e-13	+	3301	no
cd302	rs1801689	17_64210580	NEX	17	64210580	A	C	5012	0.9741	-0.5185	0.0658	3.156e-15	-----	FALSE	chr17:64210580	chr17:66214462	G	A	1	0.80692	0.89829	NAD-dependent protein deacetylase sirtuin-2	EFO_0004747	Sun B	29875488	European	2018	0.4295	0.0707	1.26e-09	+	3301	no
cd302	rs1801689	17_64210580	NEX	17	64210580	A	C	5012	0.9741	-0.5185	0.0658	3.156e-15	-----	FALSE	chr17:64210580	chr17:66214462	G	A	1	0.8116	0.92356	ATP-citrate synthase	EFO_0004747	Sun B	29875488	European	2018	-0.3902	0.0716	5.01e-08	-	3301	no
cd302	rs1801689	17_64210580	NEX	17	64210580	A	C	5012	0.9741	-0.5185	0.0658	3.156e-15	-----	FALSE	chr17:64210580	chr17:66214462	G	A	1	0.8116	0.92356	ATP-dependent RNA helicase DHX8	EFO_0004747	Sun B	29875488	European	2018	-0.5896	0.0711	1.15e-16	-	3301	no
cd302	rs1801689	17_64210580	NEX	17	64210580	A	C	5012	0.9741	-0.5185	0.0658	3.156e-15	-----	FALSE	chr17:64210580	chr17:66214462	G	A	1	0.8116	0.92356	ADP-ribose pyrophosphatase, mitochondrial	EFO_0004747	Sun B	29875488	European	2018	0.8781	0.0702	6.76e-36	+	3301	no
cd302	rs1801689	17_64210580	NEX	17	64210580	A	C	5012	0.9741	-0.5185	0.0658	3.156e-15	-----	FALSE	chr17:64210580	chr17:66214462	G	A	1	0.8116	0.92356	ERO1-like protein beta	EFO_0004747	Sun B	29875488	European	2018	0.4751	0.0714	2.88e-11	+	3301	no
cd302	rs1801689	17_64210580	NEX	17	64210580	A	C	5012	0.9741	-0.5185	0.0658	3.156e-15	-----	FALSE	chr17:64210580	chr17:66214462	C	A	0	1	1	Procollagen-lysine,2-oxoglutarate 5-dioxygenase 3	EFO_0004747	Sun B	29875488	European	2018	0.3249	0.0714	5.37e-06	+	3301	no
cd302	rs1801689	17_64210580	NEX	17	64210580	A	C	5012	0.9741	-0.5185	0.0658	3.156e-15	-----	FALSE	chr17:64210580	chr17:66214462	C	G	1	1	1	DnaJ homolog subfamily B member 9	EFO_0004747	Sun B	29875488	European	2018	0.6426	0.0717	3.16e-19	+	3301	no
cd302	rs1801689	17_64210580	NEX	17	64210580	A	C	5012	0.9741	-0.5185	0.0658	3.156e-15	-----	FALSE	chr17:64210580	chr17:66214462	C	G	1	1	1	PR domain zinc finger protein 4	EFO_0004747	Sun B	29875488	European	2018	-0.3692	0.0723	3.24e-07	-	3301	no
cd302	rs1801689	17_64210580	NEX	17	64210580	A	C	5012	0.9741	-0.5185	0.0658	3.156e-15	-----	FALSE	chr17:64210580	chr17:66214462	G	A	1	0.80692	0.89829	ATP-dependent RNA helicase DHX8	EFO_0004747	Sun B	29875488	European	2018	-0.6659	0.0702	2.29e-21	-	3301	no
cd302	rs1801689	17_64210580	NEX	17	64210580	A	C	5012	0.9741	-0.5185	0.0658	3.156e-15	-----	FALSE	chr17:64210580	chr17:66214462	T	C	1	1	1	Mitochondrial fission regulator 1	EFO_0004747	Sun B	29875488	European	2018	-0.3668	0.0724	4.07e-07	-	3301	no
cd302	rs1801689	17_64210580	NEX	17	64210580	A	C	5012	0.9741	-0.5185	0.0658	3.156e-15	-----	FALSE	chr17:64210580	chr17:66214462	G	A	1	0.80692	0.89829	PR domain zinc finger protein 4	EFO_0004747	Sun B	29875488	European	2018	-0.3638	0.0708	2.82e-07	-	3301	no
cd302	rs1801689	17_64210580	NEX	17	64210580	A	C	5012	0.9741	-0.5185	0.0658	3.156e-15	-----	FALSE	chr17:64210580	chr17:66214462	C	A	0	1	1	PR domain zinc finger protein 4	EFO_0004747	Sun B	29875488	European	2018	-0.3711	0.0713	2e-07	-	3301	no
cd302	rs1801689	17_64210580	NEX	17	64210580	A	C	5012	0.9741	-0.5185	0.0658	3.156e-15	-----	FALSE	chr17:64210580	chr17:66214462	G	A	1	0.8116	0.92356	NAD-dependent protein deacetylase sirtuin-2	EFO_0004747	Sun B	29875488	European	2018	0.3936	0.0716	3.8e-08	+	3301	no
cd302	rs1801689	17_64210580	NEX	17	64210580	A	C	5012	0.9741	-0.5185	0.0658	3.156e-15	-----	FALSE	chr17:64210580	chr17:66214462	G	A	1	0.8116	0.92356	DnaJ homolog subfamily B member 9	EFO_0004747	Sun B	29875488	European	2018	0.4988	0.0714	2.75e-12	+	3301	no
cd302	rs1801689	17_64210580	NEX	17	64210580	A	C	5012	0.9741	-0.5185	0.0658	3.156e-15	-----	FALSE	chr17:64210580	chr17:66214462	C	A	0	1	1	NAD-dependent protein deacetylase sirtuin-2	EFO_0004747	Sun B	29875488	European	2018	0.5137	0.0711	4.9e-13	+	3301	no
cd302	rs1801689	17_64210580	NEX	17	64210580	A	C	5012	0.9741	-0.5185	0.0658	3.156e-15	-----	FALSE	chr17:64210580	chr17:66214462	G	A	1	0.80692	0.89829	Interleukin-18 receptor 1	EFO_0004747	Sun B	29875488	European	2018	0.3619	0.0709	3.24e-07	+	3301	no
cd302	rs1801689	17_64210580	NEX	17	64210580	A	C	5012	0.9741	-0.5185	0.0658	3.156e-15	-----	FALSE	chr17:64210580	chr17:66214462	G	A	1	0.80692	0.89829	ATP-citrate synthase	EFO_0004747	Sun B	29875488	European	2018	-0.4265	0.0707	1.66e-09	-	3301	no
cd302	rs1801689	17_64210580	NEX	17	64210580	A	C	5012	0.9741	-0.5185	0.0658	3.156e-15	-----	FALSE	chr17:64210580	chr17:66214462	C	A	0	1	1	ATP-citrate synthase	EFO_0004747	Sun B	29875488	European	2018	-0.4666	0.0712	5.5e-11	-	3301	no
cd302	rs1801689	17_64210580	NEX	17	64210580	A	C	5012	0.9741	-0.5185	0.0658	3.156e-15	-----	FALSE	chr17:64210580	chr17:66214462	T	C	1	1	1	DnaJ homolog subfamily B member 9	EFO_0004747	Sun B	29875488	European	2018	0.666	0.0718	1.78e-20	+	3301	no
cd302	rs1801689	17_64210580	NEX	17	64210580	A	C	5012	0.9741	-0.5185	0.0658	3.156e-15	-----	FALSE	chr17:64210580	chr17:66214462	C	A	0	1	1	GDH/6PGL endoplasmic bifunctional protein	EFO_0004747	Sun B	29875488	European	2018	0.3821	0.0713	8.32e-08	+	3301	no
cd302	rs1801689	17_64210580	NEX	17	64210580	A	C	5012	0.9741	-0.5185	0.0658	3.156e-15	-----	FALSE	chr17:64210580	chr17:66214462	G	A	1	0.80692	0.89829	GDH/6PGL endoplasmic bifunctional protein	EFO_0004747	Sun B	29875488	European	2018	0.3765	0.0708	1.07e-07	+	3301	no
cd302	rs1801689	17_64210580	NEX	17	64210580	A	C	5012	0.9741	-0.5185	0.0658	3.156e-15	-----	FALSE	chr17:64210580	chr17:66214462	C	A	0	1	1	DnaJ homolog subfamily B member 9	EFO_0004747	Sun B	29875488	European	2018	0.6578	0.0707	1.35e-20	+	3301	no
cd302	rs1801689	17_64210580	NEX	17	64210580	A	C	5012	0.9741	-0.5185	0.0658	3.156e-15	-----	FALSE	chr17:64210580	chr17:66214462	T	C	1	1	1	GDH/6PGL endoplasmic bifunctional protein	EFO_0004747	Sun B	29875488	European	2018	0.3717	0.0724	2.88e-07	+	3301	no
cd302	rs1801689	17_64210580	NEX	17	64210580	A	C	5012	0.9741	-0.5185	0.0658	3.156e-15	-----	FALSE	chr17:64210580	chr17:66214462	G	A	1	0.80692	0.89829	DnaJ homolog subfamily B member 9	EFO_0004747	Sun B	29875488	European	2018	0.6228	0.0703	8.13e-19	+	3301	no
cd302	rs1801689	17_64210580	NEX	17	64210580	A	C	5012	0.9741	-0.5185	0.0658	3.156e-15	-----	FALSE	chr17:64210580	chr17:66214462	G	A	1	0.80692	0.89829	Dickkopf-related protein 4	EFO_0004747	Sun B	29875488	European	2018	0.3599	0.0709	3.8e-07	+	3301	no
cd302	rs1801689	17_64210580	NEX	17	64210580	A	C	5012	0.9741	-0.5185	0.0658	3.156e-15	-----	FALSE	chr17:64210580	chr17:66214462	T	C	1	1	1	ATP-dependent RNA helicase DHX8	EFO_0004747	Sun B	29875488	European	2018	-0.7714	0.0715	3.8e-27	-	3301	no
cd302	rs1801689	17_64210580	NEX	17	64210580	A	C	5012	0.9741	-0.5185	0.0658	3.156e-15	-----	FALSE	chr17:64210580	chr17:66214462	T	C	1	1	1	Dickkopf-related protein 4	EFO_0004747	Sun B	29875488	European	2018	0.417	0.0724	8.32e-09	+	3301	no
cd302	rs1801689	17_64210580	NEX	17	64210580	A	C	5012	0.9741	-0.5185	0.0658	3.156e-15	-----	FALSE	chr17:64210580	chr17:66214462	T	C	1	1	1	Interleukin-18 receptor 1	EFO_0004747	Sun B	29875488	European	2018	0.3649	0.0725	4.79e-07	+	3301	no
cd302	rs1801689	17_64210580	NEX	17	64210580	A	C	5012	0.9741	-0.5185	0.0658	3.156e-15	-----	FALSE	chr17:64210580	chr17:66214462	C	G	1	1	1	Interleukin-18 receptor 1	EFO_0004747	Sun B	29875488	European	2018	0.3719	0.0723	2.69e-07	+	3301	no
cd302	rs1801689	17_64210580	NEX	17	64210580	A	C	5012	0.9741	-0.5185	0.0658	3.156e-15	-----	FALSE	chr17:64210580	chr17:66214462	T	C	1	1	1	ERO1-like protein beta	EFO_0004747	Sun B	29875488	European	2018	0.5232	0.0722	4.17e-13	+	3301	no
cd302	rs1801689	17_64210580	NEX	17	64210580	A	C	5012	0.9741	-0.5185	0.0658	3.156e-15	-----	FALSE	chr17:64210580	chr17:66214462	G	A	1	0.80692	0.89829	Mitochondrial fission regulator 1	EFO_0004747	Sun B	29875488	European	2018	-0.3203	0.0709	6.31e-06	-	3301	no
cd302	rs1801689	17_64210580	NEX	17	64210580	A	C	5012	0.9741	-0.5185	0.0658	3.156e-15	-----	FALSE	chr17:64210580	chr17:66214462	C	G	1	1	1	ERO1-like protein beta	EFO_0004747	Sun B	29875488	European	2018	0.512	0.072	1.17e-12	+	3301	no
cd302	rs1801689	17_64210580	NEX	17	64210580	A	C	5012	0.9741	-0.5185	0.0658	3.156e-15	-----	FALSE	chr17:64210580	chr17:66214462	C	A	0	1	1	Interleukin-18 receptor 1	EFO_0004747	Sun B	29875488	European	2018	0.384	0.0713	7.24e-08	+	3301	no
cd302	rs1801689	17_64210580	NEX	17	64210580	A	C	5012	0.9741	-0.5185	0.0658	3.156e-15	-----	FALSE	chr17:64210580	chr17:66214462	T	C	1	1	1	ADP-ribose pyrophosphatase, mitochondrial	EFO_0004747	Sun B	29875488	European	2018	1.03	0.0705	2e-48	+	3301	no
cd302	rs1801689	17_64210580	NEX	17	64210580	A	C	5012	0.9741	-0.5185	0.0658	3.156e-15	-----	FALSE	chr17:64210580	chr17:66214462	C	A	0	1	1	Mitochondrial fission regulator 1	EFO_0004747	Sun B	29875488	European	2018	-0.3556	0.0713	6.17e-07	-	3301	no
cd302	rs1801689	17_64210580	NEX	17	64210580	A	C	5012	0.9741	-0.5185	0.0658	3.156e-15	-----	FALSE	chr17:64210580	chr17:66214462	C	G	1	1	1	Mitochondrial fission regulator 1	EFO_0004747	Sun B	29875488	European	2018	-0.3443	0.0723	1.91e-06	-	3301	no
cd302	rs1801689	17_64210580	NEX	17	64210580	A	C	5012	0.9741	-0.5185	0.0658	3.156e-15	-----	FALSE	chr17:64210580	chr17:66214462	C	G	1	1	1	Dickkopf-related protein 4	EFO_0004747	Sun B	29875488	European	2018	0.4165	0.0722	7.94e-09	+	3301	no
cd302	rs1801689	17_64210580	NEX	17	64210580	A	C	5012	0.9741	-0.5185	0.0658	3.156e-15	-----	FALSE	chr17:64210580	chr17:66214462	C	G	1	1	1	GDH/6PGL endoplasmic bifunctional protein	EFO_0004747	Sun B	29875488	European	2018	0.3563	0.0723	8.32e-07	+	3301	no
cd302	rs1801689	17_64210580	NEX	17	64210580	A	C	5012	0.9741	-0.5185	0.0658	3.156e-15	-----	FALSE	chr17:64210580	chr17:66214462	C	G	1	1	1	Procollagen-lysine,2-oxoglutarate 5-dioxygenase 3	EFO_0004747	Sun B	29875488	European	2018	0.335	0.0723	3.63e-06	+	3301	no
cd302	rs1801689	17_64210580	NEX	17	64210580	A	C	5012	0.9741	-0.5185	0.0658	3.156e-15	-----	FALSE	chr17:64210580	chr17:66214462	G	A	1	0.80692	0.89829	ERO1-like protein beta	EFO_0004747	Sun B	29875488	European	2018	0.4856	0.0706	6.17e-12	+	3301	no
cd302	rs1801689	17_64210580	NEX	17	64210580	A	C	5012	0.9741	-0.5185	0.0658	3.156e-15	-----	FALSE	chr17:64210580	chr17:66214462	T	C	1	1	1	ATP-citrate synthase	EFO_0004747	Sun B	29875488	European	2018	-0.4797	0.0723	3.16e-11	-	3301	no
cd302	rs1801689	17_64210580	NEX	17	64210580	A	C	5012	0.9741	-0.5185	0.0658	3.156e-15	-----	FALSE	chr17:64210580	chr17:66214462	C	G	1	1	1	NAD-dependent protein deacetylase sirtuin-2	EFO_0004747	Sun B	29875488	European	2018	0.5071	0.072	1.91e-12	+	3301	no
cd302	rs1801689	17_64210580	NEX	17	64210580	A	C	5012	0.9741	-0.5185	0.0658	3.156e-15	-----	FALSE	chr17:64210580	chr17:66214462	C	A	0	1	1	T-box transcription factor TBX22	EFO_0004747	Sun B	29875488	European	2018	-0.323	0.0714	6.03e-06	-	3301	no
cd33	rs2455069	19_51728641	NEX	19	51728641	A	G	5011	0.5934	-1.2003	0.0113	9.99988867182683e-321	-----	TRUE	chr19:51728641	chr19:51225385	A	G	0	1	1	Myeloid cell surface antigen CD33	EFO_0004747	Sun B	29875488	European	2018	-0.5667	0.0232	3.55e-132	-	3301	no
cd33	rs2455069	19_51728641	NEX	19	51728641	A	G	5011	0.5934	-1.2003	0.0113	9.99988867182683e-321	-----	TRUE	chr19:51728641	chr19:51225385	G	T	1	0.99598	1	Myeloid cell surface antigen CD33	EFO_0004747	Sun B	29875488	European	2018	-0.5689	0.0234	3.09e-130	-	3301	no
cd33	rs2455069	19_51728641	NEX	19	51728641	A	G	5011	0.5934	-1.2003	0.0113	9.99988867182683e-321	-----	TRUE	chr19:51728641	chr19:51225385	A	C	1	0.99598	1	Myeloid cell surface antigen CD33	EFO_0004747	Sun B	29875488	European	2018	-0.5614	0.023	2.45e-131	-	3301	no
cd33	rs2455069	19_51728641	NEX	19	51728641	A	G	5011	0.5934	-1.2003	0.0113	9.99988867182683e-321	-----	TRUE	chr19:51728641	chr19:51225385	A	G	0	1	1	Myeloid cell surface antigen CD33	EFO_0004747	Suhre K	28240269	European	2017	-0.6383	0.03984	1.604e-51	-	1000	no
cd33	rs2455069	19_51728641	NEX	19	51728641	A	G	5011	0.5934	-1.2003	0.0113	9.99988867182683e-321	-----	TRUE	chr19:51728641	chr19:51225385	A	G	1	0.99598	1	Myeloid cell surface antigen CD33	EFO_0004747	Sun B	29875488	European	2018	-0.5615	0.023	2.57e-131	-	3301	no
cd33	rs2455069	19_51728641	NEX	19	51728641	A	G	5011	0.5934	-1.2003	0.0113	9.99988867182683e-321	-----	TRUE	chr19:51728641	chr19:51225385	A	T	1	0.99598	1	Myeloid cell surface antigen CD33	EFO_0004747	Sun B	29875488	European	2018	-0.5676	0.0234	2.82e-130	-	3301	no
cd33	rs2455069	19_51728641	NEX	19	51728641	A	G	5011	0.5934	-1.2003	0.0113	9.99988867182683e-321	-----	TRUE	chr19:51728641	chr19:51225385	A	G	0	1	1	Adenylosuccinate lyase	EFO_0004747	Suhre K	28240269	European	2017	-0.2031	0.04417	4.822e-06	-	1000	no
CD38	rs4241815	4_187152142	NEU	4	187152142	T	C	11296	0.507	-0.1875	0.0131	1.644e-46	---?-+---	FALSE	chr4:187152142	chr4:186230988	G	A	1	1	1	Interleukin-13 receptor subunit alpha-1	EFO_0004747	Sun B	29875488	European	2018	-0.19	0.0246	1.07e-14	-	3301	no
CD38	rs4241815	4_187152142	NEU	4	187152142	T	C	11296	0.507	-0.1875	0.0131	1.644e-46	---?-+---	FALSE	chr4:187152142	chr4:186230988	C	T	1	0.99602	1	Vitronectin	EFO_0004747	Sun B	29875488	European	2018	-0.1268	0.0248	3.16e-07	-	3301	no
CD38	rs4241815	4_187152142	NEU	4	187152142	T	C	11296	0.507	-0.1875	0.0131	1.644e-46	---?-+---	FALSE	chr4:187152142	chr4:186230988	G	A	1	1	1	Inhibin beta C chain	EFO_0004747	Sun B	29875488	European	2018	0.1667	0.0246	1.23e-11	+	3301	no
CD38	rs4241815	4_187152142	NEU	4	187152142	T	C	11296	0.507	-0.1875	0.0131	1.644e-46	---?-+---	FALSE	chr4:187152142	chr4:186230988	G	T	1	1	1	Tissue inhibitor of metalloproteinases 1	EFO_0004747	Yao C	30111768	European	2017	-0.08344	0.01833	5.32e-06	-	6861	no
CD38	rs4241815	4_187152142	NEU	4	187152142	T	C	11296	0.507	-0.1875	0.0131	1.644e-46	---?-+---	FALSE	chr4:187152142	chr4:186230988	G	T	1	1	1	Receptor for advanced glycation endproducts	EFO_0004747	Yao C	30111768	European	2017	-0.1304	0.01871	3.15e-12	-	6861	no
CD38	rs4241815	4_187152142	NEU	4	187152142	T	C	11296	0.507	-0.1875	0.0131	1.644e-46	---?-+---	FALSE	chr4:187152142	chr4:186230988	G	A	1	1	1	Insulin-like growth factor-binding protein 6	EFO_0004747	Sun B	29875488	European	2018	0.1278	0.0247	2.24e-07	+	3301	no
CD38	rs4241815	4_187152142	NEU	4	187152142	T	C	11296	0.507	-0.1875	0.0131	1.644e-46	---?-+---	FALSE	chr4:187152142	chr4:186230988	G	A	1	1	1	Importin subunit alpha-1	EFO_0004747	Sun B	29875488	European	2018	0.1109	0.0247	7.24e-06	+	3301	no
CD38	rs4241815	4_187152142	NEU	4	187152142	T	C	11296	0.507	-0.1875	0.0131	1.644e-46	---?-+---	FALSE	chr4:187152142	chr4:186230988	G	A	1	1	1	Testis-expressed sequence 29 protein	EFO_0004747	Sun B	29875488	European	2018	-0.1701	0.0246	4.9e-12	-	3301	no
CD38	rs4241815	4_187152142	NEU	4	187152142	T	C	11296	0.507	-0.1875	0.0131	1.644e-46	---?-+---	FALSE	chr4:187152142	chr4:186230988	G	A	1	1	1	Inhibin beta C chain	EFO_0004747	Sun B	29875488	European	2018	0.1664	0.0246	1.38e-11	+	3301	no
CD38	rs4241815	4_187152142	NEU	4	187152142	T	C	11296	0.507	-0.1875	0.0131	1.644e-46	---?-+---	FALSE	chr4:187152142	chr4:186230988	G	A	1	1	1	Interleukin-2	EFO_0004747	Sun B	29875488	European	2018	-0.1879	0.0246	2.09e-14	-	3301	no
CD38	rs4241815	4_187152142	NEU	4	187152142	T	C	11296	0.507	-0.1875	0.0131	1.644e-46	---?-+---	FALSE	chr4:187152142	chr4:186230988	G	A	1	1	1	Interleukin-13 receptor subunit alpha-1	EFO_0004747	Sun B	29875488	European	2018	-0.1882	0.0246	1.82e-14	-	3301	no
CD38	rs4241815	4_187152142	NEU	4	187152142	T	C	11296	0.507	-0.1875	0.0131	1.644e-46	---?-+---	FALSE	chr4:187152142	chr4:186230988	G	A	1	1	1	14-3-3 protein sigma	EFO_0004747	Sun B	29875488	European	2018	0.1372	0.0247	2.63e-08	+	3301	no
CD38	rs4241815	4_187152142	NEU	4	187152142	T	C	11296	0.507	-0.1875	0.0131	1.644e-46	---?-+---	FALSE	chr4:187152142	chr4:186230988	G	A	1	1	1	Heparan sulfate glucosamine 3-O-sulfotransferase 3A1	EFO_0004747	Sun B	29875488	European	2018	0.1223	0.0247	7.41e-07	+	3301	no
CD38	rs4241815	4_187152142	NEU	4	187152142	T	C	11296	0.507	-0.1875	0.0131	1.644e-46	---?-+---	FALSE	chr4:187152142	chr4:186230988	G	A	1	1	1	Insulin-like growth factor-binding protein 6	EFO_0004747	Sun B	29875488	European	2018	0.1278	0.0247	2.24e-07	+	3301	no
CD38	rs4241815	4_187152142	NEU	4	187152142	T	C	11296	0.507	-0.1875	0.0131	1.644e-46	---?-+---	FALSE	chr4:187152142	chr4:186230988	G	A	1	1	1	Histone-lysine N-methyltransferase EHMT2	EFO_0004747	Sun B	29875488	European	2018	-0.1542	0.0246	3.98e-10	-	3301	no
CD38	rs4241815	4_187152142	NEU	4	187152142	T	C	11296	0.507	-0.1875	0.0131	1.644e-46	---?-+---	FALSE	chr4:187152142	chr4:186230988	C	T	1	0.99602	1	cAMP-specific 3,5-cyclic phosphodiesterase 4D	EFO_0004747	Sun B	29875488	European	2018	0.1116	0.0248	6.92e-06	+	3301	no
CD38	rs4241815	4_187152142	NEU	4	187152142	T	C	11296	0.507	-0.1875	0.0131	1.644e-46	---?-+---	FALSE	chr4:187152142	chr4:186230988	G	A	1	1	1	Teneurin-4	EFO_0004747	Sun B	29875488	European	2018	0.1214	0.0247	8.91e-07	+	3301	no
CD38	rs4241815	4_187152142	NEU	4	187152142	T	C	11296	0.507	-0.1875	0.0131	1.644e-46	---?-+---	FALSE	chr4:187152142	chr4:186230988	G	A	1	1	1	ADP-dependent glucokinase	EFO_0004747	Sun B	29875488	European	2018	0.12	0.0247	1.15e-06	+	3301	no
CD38	rs4241815	4_187152142	NEU	4	187152142	T	C	11296	0.507	-0.1875	0.0131	1.644e-46	---?-+---	FALSE	chr4:187152142	chr4:186230988	G	A	1	1	1	Histone-lysine N-methyltransferase EHMT2	EFO_0004747	Sun B	29875488	European	2018	-0.1542	0.0246	3.8e-10	-	3301	no
CD38	rs4241815	4_187152142	NEU	4	187152142	T	C	11296	0.507	-0.1875	0.0131	1.644e-46	---?-+---	FALSE	chr4:187152142	chr4:186230988	G	A	1	1	1	Histone H1.2	EFO_0004747	Sun B	29875488	European	2018	0.1488	0.0246	1.55e-09	+	3301	no
CD38	rs4241815	4_187152142	NEU	4	187152142	T	C	11296	0.507	-0.1875	0.0131	1.644e-46	---?-+---	FALSE	chr4:187152142	chr4:186230988	G	A	1	1	1	Drebrin-like protein	EFO_0004747	Sun B	29875488	European	2018	-0.2436	0.0244	1.86e-23	-	3301	no
CD38	rs4241815	4_187152142	NEU	4	187152142	T	C	11296	0.507	-0.1875	0.0131	1.644e-46	---?-+---	FALSE	chr4:187152142	chr4:186230988	G	A	1	1	1	Amphoterin-induced protein 1	EFO_0004747	Sun B	29875488	European	2018	-0.1374	0.0246	2.45e-08	-	3301	no
CD38	rs4241815	4_187152142	NEU	4	187152142	T	C	11296	0.507	-0.1875	0.0131	1.644e-46	---?-+---	FALSE	chr4:187152142	chr4:186230988	G	T	1	1	1	Disks large homolog 3	EFO_0004747	Sun B	29875488	European	2018	0.1135	0.0247	4.37e-06	+	3301	no
CD38	rs4241815	4_187152142	NEU	4	187152142	T	C	11296	0.507	-0.1875	0.0131	1.644e-46	---?-+---	FALSE	chr4:187152142	chr4:186230988	G	T	1	1	1	Drebrin-like protein	EFO_0004747	Sun B	29875488	European	2018	-0.2434	0.0244	2.09e-23	-	3301	no
CD38	rs4241815	4_187152142	NEU	4	187152142	T	C	11296	0.507	-0.1875	0.0131	1.644e-46	---?-+---	FALSE	chr4:187152142	chr4:186230988	G	A	1	1	1	Inhibin beta C chain	EFO_0004747	Sun B	29875488	European	2018	0.1664	0.0246	1.38e-11	+	3301	no
CD38	rs4241815	4_187152142	NEU	4	187152142	T	C	11296	0.507	-0.1875	0.0131	1.644e-46	---?-+---	FALSE	chr4:187152142	chr4:186230988	G	T	1	1	1	Soluble CD40 ligand	EFO_0004747	Yao C	30111768	European	2017	-0.1098	0.01819	1.56e-09	-	6861	no
CD38	rs4241815	4_187152142	NEU	4	187152142	T	C	11296	0.507	-0.1875	0.0131	1.644e-46	---?-+---	FALSE	chr4:187152142	chr4:186230988	G	A	1	1	1	Histone H1.2	EFO_0004747	Sun B	29875488	European	2018	0.1501	0.0247	1.15e-09	+	3301	no
CD38	rs4241815	4_187152142	NEU	4	187152142	T	C	11296	0.507	-0.1875	0.0131	1.644e-46	---?-+---	FALSE	chr4:187152142	chr4:186230988	G	A	1	1	1	Transmembrane protein 87B	EFO_0004747	Sun B	29875488	European	2018	0.3492	0.024	7.76e-48	+	3301	no
CD38	rs4241815	4_187152142	NEU	4	187152142	T	C	11296	0.507	-0.1875	0.0131	1.644e-46	---?-+---	FALSE	chr4:187152142	chr4:186230988	C	T	0	1	1	Protein Z-dependent protease inhibitor	EFO_0004747	Sun B	29875488	European	2018	-0.1261	0.0247	3.31e-07	-	3301	no
CD38	rs4241815	4_187152142	NEU	4	187152142	T	C	11296	0.507	-0.1875	0.0131	1.644e-46	---?-+---	FALSE	chr4:187152142	chr4:186230988	G	A	1	1	1	Sulfiredoxin-1	EFO_0004747	Sun B	29875488	European	2018	-0.1183	0.0247	1.7e-06	-	3301	no
CD38	rs4241815	4_187152142	NEU	4	187152142	T	C	11296	0.507	-0.1875	0.0131	1.644e-46	---?-+---	FALSE	chr4:187152142	chr4:186230988	G	A	1	1	1	Histone-lysine N-methyltransferase EHMT2	EFO_0004747	Sun B	29875488	European	2018	-0.1542	0.0246	3.98e-10	-	3301	no
CD38	rs4241815	4_187152142	NEU	4	187152142	T	C	11296	0.507	-0.1875	0.0131	1.644e-46	---?-+---	FALSE	chr4:187152142	chr4:186230988	G	A	1	1	1	Adrenomedullin	EFO_0004747	Sun B	29875488	European	2018	0.1906	0.0245	8.13e-15	+	3301	no
CD38	rs4241815	4_187152142	NEU	4	187152142	T	C	11296	0.507	-0.1875	0.0131	1.644e-46	---?-+---	FALSE	chr4:187152142	chr4:186230988	G	A	1	1	1	Somatostatin-28	EFO_0004747	Sun B	29875488	European	2018	0.1593	0.0246	1.02e-10	+	3301	no
CD38	rs4241815	4_187152142	NEU	4	187152142	T	C	11296	0.507	-0.1875	0.0131	1.644e-46	---?-+---	FALSE	chr4:187152142	chr4:186230988	C	T	1	0.99602	1	Tumor necrosis factor receptor superfamily member 19L	EFO_0004747	Sun B	29875488	European	2018	0.1407	0.0248	1.35e-08	+	3301	no
CD38	rs4241815	4_187152142	NEU	4	187152142	T	C	11296	0.507	-0.1875	0.0131	1.644e-46	---?-+---	FALSE	chr4:187152142	chr4:186230988	G	T	1	1	1	Endothelin-2	EFO_0004747	Sun B	29875488	European	2018	0.1706	0.0246	4.07e-12	+	3301	no
CD38	rs4241815	4_187152142	NEU	4	187152142	T	C	11296	0.507	-0.1875	0.0131	1.644e-46	---?-+---	FALSE	chr4:187152142	chr4:186230988	G	A	1	1	1	Signal peptidase complex catalytic subunit SEC11C	EFO_0004747	Sun B	29875488	European	2018	0.1671	0.0246	1.12e-11	+	3301	no
CD38	rs4241815	4_187152142	NEU	4	187152142	T	C	11296	0.507	-0.1875	0.0131	1.644e-46	---?-+---	FALSE	chr4:187152142	chr4:186230988	G	A	1	1	1	Sulfiredoxin-1	EFO_0004747	Sun B	29875488	European	2018	-0.1183	0.0247	1.7e-06	-	3301	no
CD38	rs4241815	4_187152142	NEU	4	187152142	T	C	11296	0.507	-0.1875	0.0131	1.644e-46	---?-+---	FALSE	chr4:187152142	chr4:186230988	G	A	1	1	1	Tumor necrosis factor receptor superfamily member 16	EFO_0004747	Sun B	29875488	European	2018	0.2002	0.0245	3.47e-16	+	3301	no
CD38	rs4241815	4_187152142	NEU	4	187152142	T	C	11296	0.507	-0.1875	0.0131	1.644e-46	---?-+---	FALSE	chr4:187152142	chr4:186230988	G	A	1	1	1	Acidic leucine-rich nuclear phosphoprotein 32 family member B	EFO_0004747	Sun B	29875488	European	2018	0.1993	0.0245	4.37e-16	+	3301	no
CD38	rs4241815	4_187152142	NEU	4	187152142	T	C	11296	0.507	-0.1875	0.0131	1.644e-46	---?-+---	FALSE	chr4:187152142	chr4:186230988	G	A	1	1	1	Transmembrane protein 132C	EFO_0004747	Sun B	29875488	European	2018	-0.145	0.0247	4.17e-09	-	3301	no
CD38	rs4241815	4_187152142	NEU	4	187152142	T	C	11296	0.507	-0.1875	0.0131	1.644e-46	---?-+---	FALSE	chr4:187152142	chr4:186230988	G	A	1	1	1	Vascular endothelial growth factor D	EFO_0004747	Sun B	29875488	European	2018	-0.1903	0.0246	9.33e-15	-	3301	no
CD38	rs4241815	4_187152142	NEU	4	187152142	T	C	11296	0.507	-0.1875	0.0131	1.644e-46	---?-+---	FALSE	chr4:187152142	chr4:186230988	C	T	0	1	1	Protein MENT	EFO_0004747	Sun B	29875488	European	2018	0.1772	0.0246	6.03e-13	+	3301	no
CD38	rs4241815	4_187152142	NEU	4	187152142	T	C	11296	0.507	-0.1875	0.0131	1.644e-46	---?-+---	FALSE	chr4:187152142	chr4:186230988	G	A	1	1	1	Keratin-associated protein 2-4	EFO_0004747	Sun B	29875488	European	2018	0.1807	0.0246	2e-13	+	3301	no
CD38	rs1801020	5_176836532	NEU	5	176836532	A	G	10546	0.2628	0.1885	0.0157	2.31e-33	+++?+?--+	FALSE	chr5:176836532	chr5:177409531	G	A	0	1	1	Origin recognition complex subunit 6	EFO_0004747	Sun B	29875488	European	2018	0.1549	0.0284	4.68e-08	+	3301	no
CD38	rs1801020	5_176836532	NEU	5	176836532	A	G	10546	0.2628	0.1885	0.0157	2.31e-33	+++?+?--+	FALSE	chr5:176836532	chr5:177409531	G	A	0	1	1	Palmitoleoyl-protein carboxylesterase NOTUM	EFO_0004747	Sun B	29875488	European	2018	-0.1323	0.0284	3.16e-06	-	3301	no
CD38	rs1801020	5_176836532	NEU	5	176836532	A	G	10546	0.2628	0.1885	0.0157	2.31e-33	+++?+?--+	FALSE	chr5:176836532	chr5:177409531	C	T	1	0.96619	0.98856	Glucosidase 2 subunit beta	EFO_0004747	Sun B	29875488	European	2018	0.2534	0.0283	3.72e-19	+	3301	no
CD38	rs4241815	4_187152142	NEU	4	187152142	T	C	11296	0.507	-0.1875	0.0131	1.644e-46	---?-+---	FALSE	chr4:187152142	chr4:186230988	C	T	1	0.99602	1	Vascular endothelial growth factor D	EFO_0004747	Sun B	29875488	European	2018	-0.1869	0.0247	3.63e-14	-	3301	no
CD38	rs4241815	4_187152142	NEU	4	187152142	T	C	11296	0.507	-0.1875	0.0131	1.644e-46	---?-+---	FALSE	chr4:187152142	chr4:186230988	G	A	1	1	1	Thromboxane-A synthase	EFO_0004747	Sun B	29875488	European	2018	0.1227	0.0247	6.76e-07	+	3301	no
CD38	rs4241815	4_187152142	NEU	4	187152142	T	C	11296	0.507	-0.1875	0.0131	1.644e-46	---?-+---	FALSE	chr4:187152142	chr4:186230988	G	A	1	1	1	Somatostatin-28	EFO_0004747	Sun B	29875488	European	2018	0.1593	0.0246	1.02e-10	+	3301	no
CD38	rs4241815	4_187152142	NEU	4	187152142	T	C	11296	0.507	-0.1875	0.0131	1.644e-46	---?-+---	FALSE	chr4:187152142	chr4:186230988	G	T	1	1	1	Plasma kallikrein	EFO_0004747	Yao C	30111768	European	2017	0.1741	0.01848	4.47e-21	+	6861	no
CD38	rs1801020	5_176836532	NEU	5	176836532	A	G	10546	0.2628	0.1885	0.0157	2.31e-33	+++?+?--+	FALSE	chr5:176836532	chr5:177409531	G	A	0	1	1	Keratin-associated protein 2-4	EFO_0004747	Sun B	29875488	European	2018	-0.157	0.0283	3.09e-08	-	3301	no
CD38	rs4241815	4_187152142	NEU	4	187152142	T	C	11296	0.507	-0.1875	0.0131	1.644e-46	---?-+---	FALSE	chr4:187152142	chr4:186230988	G	A	1	1	1	Tumor necrosis factor receptor superfamily member 19L	EFO_0004747	Sun B	29875488	European	2018	0.1462	0.0247	3.02e-09	+	3301	no
CD38	rs4241815	4_187152142	NEU	4	187152142	T	C	11296	0.507	-0.1875	0.0131	1.644e-46	---?-+---	FALSE	chr4:187152142	chr4:186230988	G	A	1	1	1	Activating signal cointegrator 1 complex subunit 1	EFO_0004747	Sun B	29875488	European	2018	-0.2262	0.0245	2.24e-20	-	3301	no
CD38	rs1801020	5_176836532	NEU	5	176836532	A	G	10546	0.2628	0.1885	0.0157	2.31e-33	+++?+?--+	FALSE	chr5:176836532	chr5:177409531	G	A	0	1	1	Neurexin-1	EFO_0004747	Sun B	29875488	European	2018	-0.239	0.0282	2.24e-17	-	3301	no
CD38	rs4241815	4_187152142	NEU	4	187152142	T	C	11296	0.507	-0.1875	0.0131	1.644e-46	---?-+---	FALSE	chr4:187152142	chr4:186230988	C	T	1	0.99602	1	Phosphatidylinositol-glycan-specific phospholipase D	EFO_0004747	Sun B	29875488	European	2018	-0.3109	0.0243	1.58e-37	-	3301	no
CD38	rs4241815	4_187152142	NEU	4	187152142	T	C	11296	0.507	-0.1875	0.0131	1.644e-46	---?-+---	FALSE	chr4:187152142	chr4:186230988	G	A	1	1	1	Heparan sulfate glucosamine 3-O-sulfotransferase 3A1	EFO_0004747	Sun B	29875488	European	2018	0.1232	0.0247	6.03e-07	+	3301	no
CD38	rs4241815	4_187152142	NEU	4	187152142	T	C	11296	0.507	-0.1875	0.0131	1.644e-46	---?-+---	FALSE	chr4:187152142	chr4:186230988	G	A	1	1	1	Calcium/calmodulin-dependent protein kinase type 1	EFO_0004747	Sun B	29875488	European	2018	0.1218	0.0247	8.13e-07	+	3301	no
CD38	rs4241815	4_187152142	NEU	4	187152142	T	C	11296	0.507	-0.1875	0.0131	1.644e-46	---?-+---	FALSE	chr4:187152142	chr4:186230988	G	A	1	1	1	Chromogranin-A	EFO_0004747	Sun B	29875488	European	2018	0.2035	0.0245	1.05e-16	+	3301	no
CD38	rs4241815	4_187152142	NEU	4	187152142	T	C	11296	0.507	-0.1875	0.0131	1.644e-46	---?-+---	FALSE	chr4:187152142	chr4:186230988	G	A	1	1	1	Connective tissue growth factor	EFO_0004747	Sun B	29875488	European	2018	0.1263	0.0247	3.02e-07	+	3301	no
CD38	rs4241815	4_187152142	NEU	4	187152142	T	C	11296	0.507	-0.1875	0.0131	1.644e-46	---?-+---	FALSE	chr4:187152142	chr4:186230988	G	A	1	1	1	Cullin-3	EFO_0004747	Sun B	29875488	European	2018	0.148	0.0246	1.91e-09	+	3301	no
CD38	rs4241815	4_187152142	NEU	4	187152142	T	C	11296	0.507	-0.1875	0.0131	1.644e-46	---?-+---	FALSE	chr4:187152142	chr4:186230988	G	T	1	1	1	ER membrane protein complex subunit 4	EFO_0004747	Sun B	29875488	European	2018	0.1116	0.0247	6.31e-06	+	3301	no
CD38	rs4241815	4_187152142	NEU	4	187152142	T	C	11296	0.507	-0.1875	0.0131	1.644e-46	---?-+---	FALSE	chr4:187152142	chr4:186230988	C	T	1	0.99602	1	Tyrosine-protein kinase JAK2	EFO_0004747	Sun B	29875488	European	2018	0.2634	0.0245	5.13e-27	+	3301	no
CD38	rs4241815	4_187152142	NEU	4	187152142	T	C	11296	0.507	-0.1875	0.0131	1.644e-46	---?-+---	FALSE	chr4:187152142	chr4:186230988	G	A	1	1	1	Disks large homolog 3	EFO_0004747	Sun B	29875488	European	2018	0.1139	0.0247	3.98e-06	+	3301	no
CD38	rs4241815	4_187152142	NEU	4	187152142	T	C	11296	0.507	-0.1875	0.0131	1.644e-46	---?-+---	FALSE	chr4:187152142	chr4:186230988	G	A	1	1	1	Drebrin-like protein	EFO_0004747	Sun B	29875488	European	2018	-0.2451	0.0244	1.07e-23	-	3301	no
CD38	rs1801020	5_176836532	NEU	5	176836532	A	G	10546	0.2628	0.1885	0.0157	2.31e-33	+++?+?--+	FALSE	chr5:176836532	chr5:177409531	G	A	0	1	1	Laminin subunit alpha-4	EFO_0004747	Sun B	29875488	European	2018	-0.2099	0.0282	1.07e-13	-	3301	no
CD38	rs4241815	4_187152142	NEU	4	187152142	T	C	11296	0.507	-0.1875	0.0131	1.644e-46	---?-+---	FALSE	chr4:187152142	chr4:186230988	G	A	1	1	1	Tyrosine-protein kinase JAK2	EFO_0004747	Sun B	29875488	European	2018	0.2651	0.0244	1.38e-27	+	3301	no
CD38	rs4241815	4_187152142	NEU	4	187152142	T	C	11296	0.507	-0.1875	0.0131	1.644e-46	---?-+---	FALSE	chr4:187152142	chr4:186230988	G	A	1	1	1	Plexin-B2	EFO_0004747	Sun B	29875488	European	2018	-0.1225	0.0247	6.92e-07	-	3301	no
CD38	rs4241815	4_187152142	NEU	4	187152142	T	C	11296	0.507	-0.1875	0.0131	1.644e-46	---?-+---	FALSE	chr4:187152142	chr4:186230988	G	A	1	1	1	Gamma-interferon-inducible protein 16	EFO_0004747	Sun B	29875488	European	2018	-0.1237	0.0247	5.37e-07	-	3301	no
CD38	rs4241815	4_187152142	NEU	4	187152142	T	C	11296	0.507	-0.1875	0.0131	1.644e-46	---?-+---	FALSE	chr4:187152142	chr4:186230988	G	A	1	1	1	Laminin subunit alpha-4	EFO_0004747	Sun B	29875488	European	2018	0.3092	0.0242	1.95e-37	+	3301	no
CD38	rs4241815	4_187152142	NEU	4	187152142	T	C	11296	0.507	-0.1875	0.0131	1.644e-46	---?-+---	FALSE	chr4:187152142	chr4:186230988	G	A	1	1	1	Glucosidase 2 subunit beta	EFO_0004747	Sun B	29875488	European	2018	-0.2902	0.0242	5.25e-33	-	3301	no
CD38	rs4241815	4_187152142	NEU	4	187152142	T	C	11296	0.507	-0.1875	0.0131	1.644e-46	---?-+---	FALSE	chr4:187152142	chr4:186230988	G	A	1	1	1	Glycoprotein Xg	EFO_0004747	Sun B	29875488	European	2018	0.1886	0.0246	1.58e-14	+	3301	no
CD38	rs4241815	4_187152142	NEU	4	187152142	T	C	11296	0.507	-0.1875	0.0131	1.644e-46	---?-+---	FALSE	chr4:187152142	chr4:186230988	G	A	1	1	1	SPARC-like protein 1	EFO_0004747	Sun B	29875488	European	2018	-0.1575	0.0246	1.62e-10	-	3301	no
CD38	rs4241815	4_187152142	NEU	4	187152142	T	C	11296	0.507	-0.1875	0.0131	1.644e-46	---?-+---	FALSE	chr4:187152142	chr4:186230988	G	A	1	1	1	Heparan sulfate glucosamine 3-O-sulfotransferase 3A1	EFO_0004747	Sun B	29875488	European	2018	0.1223	0.0247	7.41e-07	+	3301	no
CD38	rs4241815	4_187152142	NEU	4	187152142	T	C	11296	0.507	-0.1875	0.0131	1.644e-46	---?-+---	FALSE	chr4:187152142	chr4:186230988	G	A	1	1	1	Interleukin-13 receptor subunit alpha-1	EFO_0004747	Sun B	29875488	European	2018	-0.19	0.0246	1.07e-14	-	3301	no
CD38	rs4241815	4_187152142	NEU	4	187152142	T	C	11296	0.507	-0.1875	0.0131	1.644e-46	---?-+---	FALSE	chr4:187152142	chr4:186230988	C	T	1	0.99602	1	Protein lin-7 homolog B	EFO_0004747	Sun B	29875488	European	2018	0.1328	0.0248	8.32e-08	+	3301	no
CD38	rs4241815	4_187152142	NEU	4	187152142	T	C	11296	0.507	-0.1875	0.0131	1.644e-46	---?-+---	FALSE	chr4:187152142	chr4:186230988	G	A	1	1	1	Transmembrane glycoprotein NMB	EFO_0004747	Sun B	29875488	European	2018	0.1963	0.0246	1.29e-15	+	3301	no
CD38	rs4241815	4_187152142	NEU	4	187152142	T	C	11296	0.507	-0.1875	0.0131	1.644e-46	---?-+---	FALSE	chr4:187152142	chr4:186230988	G	A	1	1	1	Insulin-like growth factor-binding protein 6	EFO_0004747	Sun B	29875488	European	2018	0.1282	0.0247	2.04e-07	+	3301	no
CD38	rs4241815	4_187152142	NEU	4	187152142	T	C	11296	0.507	-0.1875	0.0131	1.644e-46	---?-+---	FALSE	chr4:187152142	chr4:186230988	G	A	1	1	1	ER membrane protein complex subunit 4	EFO_0004747	Sun B	29875488	European	2018	0.1128	0.0247	5.01e-06	+	3301	no
CD38	rs1801020	5_176836532	NEU	5	176836532	A	G	10546	0.2628	0.1885	0.0157	2.31e-33	+++?+?--+	FALSE	chr5:176836532	chr5:177409531	C	T	1	0.96619	0.98856	Chromogranin-A	EFO_0004747	Sun B	29875488	European	2018	-0.1378	0.0286	1.45e-06	-	3301	no
CD38	rs4241815	4_187152142	NEU	4	187152142	T	C	11296	0.507	-0.1875	0.0131	1.644e-46	---?-+---	FALSE	chr4:187152142	chr4:186230988	G	A	1	1	1	Estrogen receptor	EFO_0004747	Sun B	29875488	European	2018	0.1126	0.0247	5.13e-06	+	3301	no
CD38	rs4241815	4_187152142	NEU	4	187152142	T	C	11296	0.507	-0.1875	0.0131	1.644e-46	---?-+---	FALSE	chr4:187152142	chr4:186230988	G	A	1	1	1	Interleukin-2	EFO_0004747	Sun B	29875488	European	2018	-0.1855	0.0246	4.27e-14	-	3301	no
CD38	rs4241815	4_187152142	NEU	4	187152142	T	C	11296	0.507	-0.1875	0.0131	1.644e-46	---?-+---	FALSE	chr4:187152142	chr4:186230988	G	A	1	1	1	Keratin-associated protein 2-4	EFO_0004747	Sun B	29875488	European	2018	0.1804	0.0246	2.09e-13	+	3301	no
CD38	rs1801020	5_176836532	NEU	5	176836532	A	G	10546	0.2628	0.1885	0.0157	2.31e-33	+++?+?--+	FALSE	chr5:176836532	chr5:177409531	G	A	0	1	1	Neuropeptide W	EFO_0004747	Sun B	29875488	European	2018	-0.173	0.0283	1.02e-09	-	3301	no
CD38	rs4241815	4_187152142	NEU	4	187152142	T	C	11296	0.507	-0.1875	0.0131	1.644e-46	---?-+---	FALSE	chr4:187152142	chr4:186230988	G	T	1	1	1	Bone sialoprotein 2	EFO_0004747	Sun B	29875488	European	2018	0.1798	0.0246	2.63e-13	+	3301	no
CD38	rs4241815	4_187152142	NEU	4	187152142	T	C	11296	0.507	-0.1875	0.0131	1.644e-46	---?-+---	FALSE	chr4:187152142	chr4:186230988	G	T	1	1	1	CD63 antigen	EFO_0004747	Sun B	29875488	European	2018	-0.2429	0.0244	2.4e-23	-	3301	no
CD38	rs4241815	4_187152142	NEU	4	187152142	T	C	11296	0.507	-0.1875	0.0131	1.644e-46	---?-+---	FALSE	chr4:187152142	chr4:186230988	G	T	1	1	1	CUB and sushi domain-containing protein 1	EFO_0004747	Sun B	29875488	European	2018	-0.181	0.0246	1.74e-13	-	3301	no
CD38	rs4241815	4_187152142	NEU	4	187152142	T	C	11296	0.507	-0.1875	0.0131	1.644e-46	---?-+---	FALSE	chr4:187152142	chr4:186230988	G	A	1	1	1	Anosmin-1	EFO_0004747	Sun B	29875488	European	2018	0.1342	0.0247	5.25e-08	+	3301	no
CD38	rs4241815	4_187152142	NEU	4	187152142	T	C	11296	0.507	-0.1875	0.0131	1.644e-46	---?-+---	FALSE	chr4:187152142	chr4:186230988	G	T	1	1	1	Adrenomedullin	EFO_0004747	Sun B	29875488	European	2018	0.1918	0.0246	5.62e-15	+	3301	no
CD38	rs4241815	4_187152142	NEU	4	187152142	T	C	11296	0.507	-0.1875	0.0131	1.644e-46	---?-+---	FALSE	chr4:187152142	chr4:186230988	G	A	1	1	1	Apolipoprotein B	EFO_0004747	Sun B	29875488	European	2018	-0.1233	0.0247	5.89e-07	-	3301	no
CD38	rs4241815	4_187152142	NEU	4	187152142	T	C	11296	0.507	-0.1875	0.0131	1.644e-46	---?-+---	FALSE	chr4:187152142	chr4:186230988	G	A	1	1	1	Aspartate aminotransferase, cytoplasmic	EFO_0004747	Sun B	29875488	European	2018	-0.1608	0.0246	6.31e-11	-	3301	no
CD38	rs4241815	4_187152142	NEU	4	187152142	T	C	11296	0.507	-0.1875	0.0131	1.644e-46	---?-+---	FALSE	chr4:187152142	chr4:186230988	G	A	1	1	1	cAMP-specific 3,5-cyclic phosphodiesterase 4D	EFO_0004747	Sun B	29875488	European	2018	0.1124	0.0247	5.37e-06	+	3301	no
CD38	rs4241815	4_187152142	NEU	4	187152142	T	C	11296	0.507	-0.1875	0.0131	1.644e-46	---?-+---	FALSE	chr4:187152142	chr4:186230988	G	A	1	1	1	Intercellular adhesion molecule 1	EFO_0004747	Yao C	30111768	European	2017	-0.1306	0.01836	1.17e-12	-	6861	no
CD38	rs4241815	4_187152142	NEU	4	187152142	T	C	11296	0.507	-0.1875	0.0131	1.644e-46	---?-+---	FALSE	chr4:187152142	chr4:186230988	G	A	1	1	1	Plasma kallikrein	EFO_0004747	Yao C	30111768	European	2017	0.1721	0.01836	7.16e-21	+	6861	no
CD38	rs4241815	4_187152142	NEU	4	187152142	T	C	11296	0.507	-0.1875	0.0131	1.644e-46	---?-+---	FALSE	chr4:187152142	chr4:186230988	C	T	1	0.99602	1	Persulfide dioxygenase ETHE1, mitochondrial	EFO_0004747	Sun B	29875488	European	2018	0.1714	0.0247	3.98e-12	+	3301	no
CD38	rs4241815	4_187152142	NEU	4	187152142	T	C	11296	0.507	-0.1875	0.0131	1.644e-46	---?-+---	FALSE	chr4:187152142	chr4:186230988	C	T	1	0.99602	1	Beta-defensin 113	EFO_0004747	Sun B	29875488	European	2018	-0.1503	0.0248	1.26e-09	-	3301	no
CD38	rs4241815	4_187152142	NEU	4	187152142	T	C	11296	0.507	-0.1875	0.0131	1.644e-46	---?-+---	FALSE	chr4:187152142	chr4:186230988	G	A	1	1	1	Proenkephalin-A	EFO_0004747	Sun B	29875488	European	2018	0.1282	0.0247	2.04e-07	+	3301	no
CD38	rs4241815	4_187152142	NEU	4	187152142	T	C	11296	0.507	-0.1875	0.0131	1.644e-46	---?-+---	FALSE	chr4:187152142	chr4:186230988	G	A	1	1	1	Progonadoliberin-1	EFO_0004747	Sun B	29875488	European	2018	0.243	0.0244	2.4e-23	+	3301	no
CD38	rs4241815	4_187152142	NEU	4	187152142	T	C	11296	0.507	-0.1875	0.0131	1.644e-46	---?-+---	FALSE	chr4:187152142	chr4:186230988	G	A	1	1	1	Protachykinin-1	EFO_0004747	Sun B	29875488	European	2018	0.2159	0.0245	1.17e-18	+	3301	no
CD38	rs4241815	4_187152142	NEU	4	187152142	T	C	11296	0.507	-0.1875	0.0131	1.644e-46	---?-+---	FALSE	chr4:187152142	chr4:186230988	G	T	1	1	1	Dipeptidase 2	EFO_0004747	Sun B	29875488	European	2018	0.2536	0.0244	2.51e-25	+	3301	no
CD38	rs4241815	4_187152142	NEU	4	187152142	T	C	11296	0.507	-0.1875	0.0131	1.644e-46	---?-+---	FALSE	chr4:187152142	chr4:186230988	G	A	1	1	1	Signal peptidase complex catalytic subunit SEC11C	EFO_0004747	Sun B	29875488	European	2018	0.1664	0.0246	1.32e-11	+	3301	no
CD38	rs4241815	4_187152142	NEU	4	187152142	T	C	11296	0.507	-0.1875	0.0131	1.644e-46	---?-+---	FALSE	chr4:187152142	chr4:186230988	C	T	1	0.99602	1	Protein kish-B	EFO_0004747	Sun B	29875488	European	2018	0.122	0.0248	8.71e-07	+	3301	no
CD38	rs4241815	4_187152142	NEU	4	187152142	T	C	11296	0.507	-0.1875	0.0131	1.644e-46	---?-+---	FALSE	chr4:187152142	chr4:186230988	G	A	1	1	1	Sulfiredoxin-1	EFO_0004747	Sun B	29875488	European	2018	-0.1178	0.0247	1.82e-06	-	3301	no
CD38	rs4241815	4_187152142	NEU	4	187152142	T	C	11296	0.507	-0.1875	0.0131	1.644e-46	---?-+---	FALSE	chr4:187152142	chr4:186230988	G	A	1	1	1	Ras-related protein Rab-26	EFO_0004747	Sun B	29875488	European	2018	0.1141	0.0247	3.8e-06	+	3301	no
CD38	rs4241815	4_187152142	NEU	4	187152142	T	C	11296	0.507	-0.1875	0.0131	1.644e-46	---?-+---	FALSE	chr4:187152142	chr4:186230988	G	T	1	1	1	Estrogen receptor	EFO_0004747	Sun B	29875488	European	2018	0.1144	0.0247	3.63e-06	+	3301	no
CD38	rs4241815	4_187152142	NEU	4	187152142	T	C	11296	0.507	-0.1875	0.0131	1.644e-46	---?-+---	FALSE	chr4:187152142	chr4:186230988	G	T	1	1	1	Gamma-interferon-inducible protein 16	EFO_0004747	Sun B	29875488	European	2018	-0.1225	0.0247	7.08e-07	-	3301	no
CD38	rs4241815	4_187152142	NEU	4	187152142	T	C	11296	0.507	-0.1875	0.0131	1.644e-46	---?-+---	FALSE	chr4:187152142	chr4:186230988	C	T	1	0.99602	1	Plexin-B2	EFO_0004747	Sun B	29875488	European	2018	-0.1251	0.0248	4.47e-07	-	3301	no
CD38	rs4241815	4_187152142	NEU	4	187152142	T	C	11296	0.507	-0.1875	0.0131	1.644e-46	---?-+---	FALSE	chr4:187152142	chr4:186230988	G	A	1	1	1	Endothelin-2	EFO_0004747	Sun B	29875488	European	2018	0.1701	0.0246	4.68e-12	+	3301	no
CD38	rs4241815	4_187152142	NEU	4	187152142	T	C	11296	0.507	-0.1875	0.0131	1.644e-46	---?-+---	FALSE	chr4:187152142	chr4:186230988	G	A	1	1	1	Protein lin-7 homolog B	EFO_0004747	Sun B	29875488	European	2018	0.1291	0.0247	1.74e-07	+	3301	no
CD38	rs4241815	4_187152142	NEU	4	187152142	T	C	11296	0.507	-0.1875	0.0131	1.644e-46	---?-+---	FALSE	chr4:187152142	chr4:186230988	G	A	1	1	1	Glucagon	EFO_0004747	Sun B	29875488	European	2018	0.2282	0.0244	9.77e-21	+	3301	no
CD38	rs4241815	4_187152142	NEU	4	187152142	T	C	11296	0.507	-0.1875	0.0131	1.644e-46	---?-+---	FALSE	chr4:187152142	chr4:186230988	G	A	1	1	1	Ras-related protein Rab-26	EFO_0004747	Sun B	29875488	European	2018	0.1141	0.0247	3.8e-06	+	3301	no
CD38	rs4241815	4_187152142	NEU	4	187152142	T	C	11296	0.507	-0.1875	0.0131	1.644e-46	---?-+---	FALSE	chr4:187152142	chr4:186230988	G	A	1	1	1	Rho GTPase-activating protein 30	EFO_0004747	Sun B	29875488	European	2018	0.1805	0.0246	2.19e-13	+	3301	no
CD38	rs4241815	4_187152142	NEU	4	187152142	T	C	11296	0.507	-0.1875	0.0131	1.644e-46	---?-+---	FALSE	chr4:187152142	chr4:186230988	G	T	1	1	1	Importin subunit alpha-1	EFO_0004747	Sun B	29875488	European	2018	0.1094	0.0247	9.55e-06	+	3301	no
CD38	rs4241815	4_187152142	NEU	4	187152142	T	C	11296	0.507	-0.1875	0.0131	1.644e-46	---?-+---	FALSE	chr4:187152142	chr4:186230988	G	T	1	1	1	Inhibin beta C chain	EFO_0004747	Sun B	29875488	European	2018	0.168	0.0246	8.71e-12	+	3301	no
CD38	rs4241815	4_187152142	NEU	4	187152142	T	C	11296	0.507	-0.1875	0.0131	1.644e-46	---?-+---	FALSE	chr4:187152142	chr4:186230988	G	T	1	1	1	Activating signal cointegrator 1 complex subunit 1	EFO_0004747	Sun B	29875488	European	2018	-0.2255	0.0245	3.16e-20	-	3301	no
CD38	rs1801020	5_176836532	NEU	5	176836532	A	G	10546	0.2628	0.1885	0.0157	2.31e-33	+++?+?--+	FALSE	chr5:176836532	chr5:177409531	G	A	0	1	1	Keratin-associated protein 2-4	EFO_0004747	Sun B	29875488	European	2018	-0.157	0.0283	3.09e-08	-	3301	no
CD38	rs4241815	4_187152142	NEU	4	187152142	T	C	11296	0.507	-0.1875	0.0131	1.644e-46	---?-+---	FALSE	chr4:187152142	chr4:186230988	G	T	1	1	1	Intercellular adhesion molecule 1	EFO_0004747	Yao C	30111768	European	2017	-0.1311	0.01849	1.35e-12	-	6861	no
CD38	rs4241815	4_187152142	NEU	4	187152142	T	C	11296	0.507	-0.1875	0.0131	1.644e-46	---?-+---	FALSE	chr4:187152142	chr4:186230988	C	T	1	0.99602	1	Transmembrane protein 87B	EFO_0004747	Sun B	29875488	European	2018	0.3506	0.0241	8.13e-48	+	3301	no
CD38	rs4241815	4_187152142	NEU	4	187152142	T	C	11296	0.507	-0.1875	0.0131	1.644e-46	---?-+---	FALSE	chr4:187152142	chr4:186230988	C	T	1	0.99602	1	Tumor necrosis factor receptor superfamily member 16	EFO_0004747	Sun B	29875488	European	2018	0.2045	0.0246	1.05e-16	+	3301	no
CD38	rs4241815	4_187152142	NEU	4	187152142	T	C	11296	0.507	-0.1875	0.0131	1.644e-46	---?-+---	FALSE	chr4:187152142	chr4:186230988	G	A	1	1	1	ER membrane protein complex subunit 4	EFO_0004747	Sun B	29875488	European	2018	0.1113	0.0247	6.61e-06	+	3301	no
CD38	rs4241815	4_187152142	NEU	4	187152142	T	C	11296	0.507	-0.1875	0.0131	1.644e-46	---?-+---	FALSE	chr4:187152142	chr4:186230988	G	A	1	1	1	Glycoprotein Xg	EFO_0004747	Sun B	29875488	European	2018	0.1896	0.0246	1.2e-14	+	3301	no
CD38	rs1801020	5_176836532	NEU	5	176836532	A	G	10546	0.2628	0.1885	0.0157	2.31e-33	+++?+?--+	FALSE	chr5:176836532	chr5:177409531	C	T	1	0.98861	0.99429	CUB and sushi domain-containing protein 1	EFO_0004747	Sun B	29875488	European	2018	0.1494	0.0281	1.07e-07	+	3301	no
CD38	rs1801020	5_176836532	NEU	5	176836532	A	G	10546	0.2628	0.1885	0.0157	2.31e-33	+++?+?--+	FALSE	chr5:176836532	chr5:177409531	C	T	1	0.98861	0.99429	Cadherin-15	EFO_0004747	Sun B	29875488	European	2018	-0.2177	0.028	7.41e-15	-	3301	no
CD38	rs4241815	4_187152142	NEU	4	187152142	T	C	11296	0.507	-0.1875	0.0131	1.644e-46	---?-+---	FALSE	chr4:187152142	chr4:186230988	G	T	1	1	1	Bone morphogenetic protein 7	EFO_0004747	Sun B	29875488	European	2018	-0.2011	0.0245	2.45e-16	-	3301	no
CD38	rs4241815	4_187152142	NEU	4	187152142	T	C	11296	0.507	-0.1875	0.0131	1.644e-46	---?-+---	FALSE	chr4:187152142	chr4:186230988	G	A	1	1	1	Anosmin-1	EFO_0004747	Sun B	29875488	European	2018	0.1342	0.0247	5.37e-08	+	3301	no
CD38	rs4241815	4_187152142	NEU	4	187152142	T	C	11296	0.507	-0.1875	0.0131	1.644e-46	---?-+---	FALSE	chr4:187152142	chr4:186230988	G	A	1	1	1	Apolipoprotein B	EFO_0004747	Sun B	29875488	European	2018	-0.1225	0.0247	7.08e-07	-	3301	no
CD38	rs4241815	4_187152142	NEU	4	187152142	T	C	11296	0.507	-0.1875	0.0131	1.644e-46	---?-+---	FALSE	chr4:187152142	chr4:186230988	G	A	1	1	1	Aspartate aminotransferase, cytoplasmic	EFO_0004747	Sun B	29875488	European	2018	-0.1617	0.0246	5.13e-11	-	3301	no
CD38	rs4241815	4_187152142	NEU	4	187152142	T	C	11296	0.507	-0.1875	0.0131	1.644e-46	---?-+---	FALSE	chr4:187152142	chr4:186230988	G	T	1	1	1	Cadherin-15	EFO_0004747	Sun B	29875488	European	2018	0.2852	0.0243	7.41e-32	+	3301	no
CD38	rs4241815	4_187152142	NEU	4	187152142	T	C	11296	0.507	-0.1875	0.0131	1.644e-46	---?-+---	FALSE	chr4:187152142	chr4:186230988	C	T	1	0.99602	1	Activating signal cointegrator 1 complex subunit 1	EFO_0004747	Sun B	29875488	European	2018	-0.2248	0.0246	6.03e-20	-	3301	no
CD38	rs4241815	4_187152142	NEU	4	187152142	T	C	11296	0.507	-0.1875	0.0131	1.644e-46	---?-+---	FALSE	chr4:187152142	chr4:186230988	C	T	1	0.99602	1	Adrenomedullin	EFO_0004747	Sun B	29875488	European	2018	0.1867	0.0247	3.89e-14	+	3301	no
CD38	rs4241815	4_187152142	NEU	4	187152142	T	C	11296	0.507	-0.1875	0.0131	1.644e-46	---?-+---	FALSE	chr4:187152142	chr4:186230988	C	T	1	0.99602	1	Amphoterin-induced protein 1	EFO_0004747	Sun B	29875488	European	2018	-0.1351	0.0248	5.01e-08	-	3301	no
CD38	rs4241815	4_187152142	NEU	4	187152142	T	C	11296	0.507	-0.1875	0.0131	1.644e-46	---?-+---	FALSE	chr4:187152142	chr4:186230988	C	T	1	0.99602	1	Palmitoleoyl-protein carboxylesterase NOTUM	EFO_0004747	Sun B	29875488	European	2018	0.1242	0.0248	5.5e-07	+	3301	no
CD38	rs4241815	4_187152142	NEU	4	187152142	T	C	11296	0.507	-0.1875	0.0131	1.644e-46	---?-+---	FALSE	chr4:187152142	chr4:186230988	G	A	1	1	1	Glucosidase 2 subunit beta	EFO_0004747	Sun B	29875488	European	2018	-0.2904	0.0243	5.37e-33	-	3301	no
CD38	rs4241815	4_187152142	NEU	4	187152142	T	C	11296	0.507	-0.1875	0.0131	1.644e-46	---?-+---	FALSE	chr4:187152142	chr4:186230988	C	T	1	0.99602	1	Aspartate aminotransferase, cytoplasmic	EFO_0004747	Sun B	29875488	European	2018	-0.1586	0.0247	1.45e-10	-	3301	no
CD38	rs4241815	4_187152142	NEU	4	187152142	T	C	11296	0.507	-0.1875	0.0131	1.644e-46	---?-+---	FALSE	chr4:187152142	chr4:186230988	C	T	1	0.99602	1	Beta-1,4-glucuronyltransferase 1	EFO_0004747	Sun B	29875488	European	2018	0.1263	0.0248	3.55e-07	+	3301	no
CD38	rs1801020	5_176836532	NEU	5	176836532	A	G	10546	0.2628	0.1885	0.0157	2.31e-33	+++?+?--+	FALSE	chr5:176836532	chr5:177409531	C	T	1	0.98861	0.99429	Peptidyl-glycine alpha-amidating monooxygenase	EFO_0004747	Sun B	29875488	European	2018	-0.1901	0.028	1.2e-11	-	3301	no
CD38	rs1801020	5_176836532	NEU	5	176836532	A	G	10546	0.2628	0.1885	0.0157	2.31e-33	+++?+?--+	FALSE	chr5:176836532	chr5:177409531	C	T	1	0.98861	0.99429	Persulfide dioxygenase ETHE1, mitochondrial	EFO_0004747	Sun B	29875488	European	2018	-0.1774	0.0281	2.63e-10	-	3301	no
CD38	rs1801020	5_176836532	NEU	5	176836532	A	G	10546	0.2628	0.1885	0.0157	2.31e-33	+++?+?--+	FALSE	chr5:176836532	chr5:177409531	C	T	1	0.98861	0.99429	Progonadoliberin-1	EFO_0004747	Sun B	29875488	European	2018	-0.1975	0.028	1.82e-12	-	3301	no
CD38	rs1801020	5_176836532	NEU	5	176836532	A	G	10546	0.2628	0.1885	0.0157	2.31e-33	+++?+?--+	FALSE	chr5:176836532	chr5:177409531	C	T	1	0.98861	0.99429	Protachykinin-1	EFO_0004747	Sun B	29875488	European	2018	-0.1587	0.0281	1.66e-08	-	3301	no
CD38	rs1801020	5_176836532	NEU	5	176836532	A	G	10546	0.2628	0.1885	0.0157	2.31e-33	+++?+?--+	FALSE	chr5:176836532	chr5:177409531	G	A	0	1	1	Tumor necrosis factor receptor superfamily member 16	EFO_0004747	Sun B	29875488	European	2018	-0.2115	0.0282	6.76e-14	-	3301	no
CD38	rs1801020	5_176836532	NEU	5	176836532	A	G	10546	0.2628	0.1885	0.0157	2.31e-33	+++?+?--+	FALSE	chr5:176836532	chr5:177409531	G	A	0	1	1	Tyrosine-protein kinase JAK2	EFO_0004747	Sun B	29875488	European	2018	-0.1905	0.0283	1.62e-11	-	3301	no
CD38	rs4241815	4_187152142	NEU	4	187152142	T	C	11296	0.507	-0.1875	0.0131	1.644e-46	---?-+---	FALSE	chr4:187152142	chr4:186230988	G	A	1	1	1	Somatostatin-28	EFO_0004747	Sun B	29875488	European	2018	0.1606	0.0246	6.76e-11	+	3301	no
CD38	rs4241815	4_187152142	NEU	4	187152142	T	C	11296	0.507	-0.1875	0.0131	1.644e-46	---?-+---	FALSE	chr4:187152142	chr4:186230988	G	T	1	1	1	Ras-related protein Rab-26	EFO_0004747	Sun B	29875488	European	2018	0.1143	0.0247	3.72e-06	+	3301	no
CD38	rs4241815	4_187152142	NEU	4	187152142	T	C	11296	0.507	-0.1875	0.0131	1.644e-46	---?-+---	FALSE	chr4:187152142	chr4:186230988	G	T	1	1	1	Rho GTPase-activating protein 30	EFO_0004747	Sun B	29875488	European	2018	0.181	0.0246	1.82e-13	+	3301	no
CD38	rs4241815	4_187152142	NEU	4	187152142	T	C	11296	0.507	-0.1875	0.0131	1.644e-46	---?-+---	FALSE	chr4:187152142	chr4:186230988	G	T	1	1	1	SPARC-like protein 1	EFO_0004747	Sun B	29875488	European	2018	-0.156	0.0246	2.45e-10	-	3301	no
CD38	rs4241815	4_187152142	NEU	4	187152142	T	C	11296	0.507	-0.1875	0.0131	1.644e-46	---?-+---	FALSE	chr4:187152142	chr4:186230988	G	T	1	1	1	Signal peptidase complex catalytic subunit SEC11C	EFO_0004747	Sun B	29875488	European	2018	0.1649	0.0246	2.09e-11	+	3301	no
CD38	rs4241815	4_187152142	NEU	4	187152142	T	C	11296	0.507	-0.1875	0.0131	1.644e-46	---?-+---	FALSE	chr4:187152142	chr4:186230988	G	T	1	1	1	Glucagon	EFO_0004747	Sun B	29875488	European	2018	0.2278	0.0245	1.2e-20	+	3301	no
CD38	rs4241815	4_187152142	NEU	4	187152142	T	C	11296	0.507	-0.1875	0.0131	1.644e-46	---?-+---	FALSE	chr4:187152142	chr4:186230988	G	T	1	1	1	Glucosidase 2 subunit beta	EFO_0004747	Sun B	29875488	European	2018	-0.2895	0.0243	8.13e-33	-	3301	no
CD38	rs4241815	4_187152142	NEU	4	187152142	T	C	11296	0.507	-0.1875	0.0131	1.644e-46	---?-+---	FALSE	chr4:187152142	chr4:186230988	G	T	1	1	1	Glycoprotein Xg	EFO_0004747	Sun B	29875488	European	2018	0.1889	0.0246	1.45e-14	+	3301	no
CD38	rs4241815	4_187152142	NEU	4	187152142	T	C	11296	0.507	-0.1875	0.0131	1.644e-46	---?-+---	FALSE	chr4:187152142	chr4:186230988	G	A	1	1	1	Protein-tyrosine sulfotransferase 1	EFO_0004747	Sun B	29875488	European	2018	0.1217	0.0247	8.51e-07	+	3301	no
CD38	rs4241815	4_187152142	NEU	4	187152142	T	C	11296	0.507	-0.1875	0.0131	1.644e-46	---?-+---	FALSE	chr4:187152142	chr4:186230988	G	T	1	1	1	Histone H1.2	EFO_0004747	Sun B	29875488	European	2018	0.1509	0.0246	9.12e-10	+	3301	no
CD38	rs4241815	4_187152142	NEU	4	187152142	T	C	11296	0.507	-0.1875	0.0131	1.644e-46	---?-+---	FALSE	chr4:187152142	chr4:186230988	G	T	1	1	1	Histone-lysine N-methyltransferase EHMT2	EFO_0004747	Sun B	29875488	European	2018	-0.1541	0.0246	3.98e-10	-	3301	no
CD38	rs4241815	4_187152142	NEU	4	187152142	T	C	11296	0.507	-0.1875	0.0131	1.644e-46	---?-+---	FALSE	chr4:187152142	chr4:186230988	C	T	1	0.99602	1	Testis-expressed sequence 29 protein	EFO_0004747	Sun B	29875488	European	2018	-0.1686	0.0247	8.91e-12	-	3301	no
CD38	rs4241815	4_187152142	NEU	4	187152142	T	C	11296	0.507	-0.1875	0.0131	1.644e-46	---?-+---	FALSE	chr4:187152142	chr4:186230988	C	T	1	0.99602	1	Thromboxane-A synthase	EFO_0004747	Sun B	29875488	European	2018	0.1255	0.0248	4.17e-07	+	3301	no
CD38	rs4241815	4_187152142	NEU	4	187152142	T	C	11296	0.507	-0.1875	0.0131	1.644e-46	---?-+---	FALSE	chr4:187152142	chr4:186230988	G	A	1	1	1	Histone H1.2	EFO_0004747	Sun B	29875488	European	2018	0.1501	0.0247	1.15e-09	+	3301	no
CD38	rs4241815	4_187152142	NEU	4	187152142	T	C	11296	0.507	-0.1875	0.0131	1.644e-46	---?-+---	FALSE	chr4:187152142	chr4:186230988	C	T	1	0.99602	1	Transmembrane protein 132C	EFO_0004747	Sun B	29875488	European	2018	-0.1498	0.0248	1.45e-09	-	3301	no
CD38	rs4241815	4_187152142	NEU	4	187152142	T	C	11296	0.507	-0.1875	0.0131	1.644e-46	---?-+---	FALSE	chr4:187152142	chr4:186230988	G	A	1	1	1	Vascular endothelial growth factor D	EFO_0004747	Sun B	29875488	European	2018	-0.1903	0.0246	9.33e-15	-	3301	no
CD38	rs4241815	4_187152142	NEU	4	187152142	T	C	11296	0.507	-0.1875	0.0131	1.644e-46	---?-+---	FALSE	chr4:187152142	chr4:186230988	G	T	1	1	1	Amphoterin-induced protein 1	EFO_0004747	Sun B	29875488	European	2018	-0.1382	0.0247	2.09e-08	-	3301	no
CD38	rs4241815	4_187152142	NEU	4	187152142	T	C	11296	0.507	-0.1875	0.0131	1.644e-46	---?-+---	FALSE	chr4:187152142	chr4:186230988	G	T	1	1	1	Anosmin-1	EFO_0004747	Sun B	29875488	European	2018	0.1327	0.0247	7.59e-08	+	3301	no
CD38	rs4241815	4_187152142	NEU	4	187152142	T	C	11296	0.507	-0.1875	0.0131	1.644e-46	---?-+---	FALSE	chr4:187152142	chr4:186230988	G	T	1	1	1	Apolipoprotein B	EFO_0004747	Sun B	29875488	European	2018	-0.122	0.0247	7.76e-07	-	3301	no
CD38	rs4241815	4_187152142	NEU	4	187152142	T	C	11296	0.507	-0.1875	0.0131	1.644e-46	---?-+---	FALSE	chr4:187152142	chr4:186230988	G	T	1	1	1	Aspartate aminotransferase, cytoplasmic	EFO_0004747	Sun B	29875488	European	2018	-0.1606	0.0246	6.92e-11	-	3301	no
CD38	rs4241815	4_187152142	NEU	4	187152142	T	C	11296	0.507	-0.1875	0.0131	1.644e-46	---?-+---	FALSE	chr4:187152142	chr4:186230988	G	T	1	1	1	Beta-1,4-glucuronyltransferase 1	EFO_0004747	Sun B	29875488	European	2018	0.1245	0.0247	4.57e-07	+	3301	no
CD38	rs4241815	4_187152142	NEU	4	187152142	T	C	11296	0.507	-0.1875	0.0131	1.644e-46	---?-+---	FALSE	chr4:187152142	chr4:186230988	G	T	1	1	1	Beta-defensin 113	EFO_0004747	Sun B	29875488	European	2018	-0.1484	0.0246	1.74e-09	-	3301	no
CD38	rs4241815	4_187152142	NEU	4	187152142	T	C	11296	0.507	-0.1875	0.0131	1.644e-46	---?-+---	FALSE	chr4:187152142	chr4:186230988	G	A	1	1	1	Amphoterin-induced protein 1	EFO_0004747	Sun B	29875488	European	2018	-0.1395	0.0247	1.51e-08	-	3301	no
CD38	rs1801020	5_176836532	NEU	5	176836532	A	G	10546	0.2628	0.1885	0.0157	2.31e-33	+++?+?--+	FALSE	chr5:176836532	chr5:177409531	C	T	1	0.98861	0.99429	Chromogranin-A	EFO_0004747	Sun B	29875488	European	2018	-0.1374	0.0281	1.05e-06	-	3301	no
CD38	rs1801020	5_176836532	NEU	5	176836532	A	G	10546	0.2628	0.1885	0.0157	2.31e-33	+++?+?--+	FALSE	chr5:176836532	chr5:177409531	C	T	1	0.98861	0.99429	Dipeptidase 2	EFO_0004747	Sun B	29875488	European	2018	-0.2235	0.028	1.35e-15	-	3301	no
CD38	rs1801020	5_176836532	NEU	5	176836532	A	G	10546	0.2628	0.1885	0.0157	2.31e-33	+++?+?--+	FALSE	chr5:176836532	chr5:177409531	C	T	1	0.98861	0.99429	Laminin subunit alpha-4	EFO_0004747	Sun B	29875488	European	2018	-0.2104	0.028	5.89e-14	-	3301	no
CD38	rs1801020	5_176836532	NEU	5	176836532	A	G	10546	0.2628	0.1885	0.0157	2.31e-33	+++?+?--+	FALSE	chr5:176836532	chr5:177409531	C	T	1	0.98861	0.99429	Endothelin-2	EFO_0004747	Sun B	29875488	European	2018	-0.1783	0.0281	2.14e-10	-	3301	no
CD38	rs1801020	5_176836532	NEU	5	176836532	A	G	10546	0.2628	0.1885	0.0157	2.31e-33	+++?+?--+	FALSE	chr5:176836532	chr5:177409531	C	T	1	0.96619	0.98856	Interleukin-13 receptor subunit alpha-1	EFO_0004747	Sun B	29875488	European	2018	0.1341	0.0286	2.63e-06	+	3301	no
CD38	rs1801020	5_176836532	NEU	5	176836532	A	G	10546	0.2628	0.1885	0.0157	2.31e-33	+++?+?--+	FALSE	chr5:176836532	chr5:177409531	C	T	1	0.96619	0.98856	Interleukin-2	EFO_0004747	Sun B	29875488	European	2018	0.1553	0.0286	5.37e-08	+	3301	no
CD38	rs4241815	4_187152142	NEU	4	187152142	T	C	11296	0.507	-0.1875	0.0131	1.644e-46	---?-+---	FALSE	chr4:187152142	chr4:186230988	C	T	0	1	1	Rho GTPase-activating protein 30	EFO_0004747	Sun B	29875488	European	2018	0.1805	0.0246	2.14e-13	+	3301	no
CD38	rs4241815	4_187152142	NEU	4	187152142	T	C	11296	0.507	-0.1875	0.0131	1.644e-46	---?-+---	FALSE	chr4:187152142	chr4:186230988	C	T	0	1	1	SPARC-like protein 1	EFO_0004747	Sun B	29875488	European	2018	-0.1575	0.0246	1.66e-10	-	3301	no
CD38	rs4241815	4_187152142	NEU	4	187152142	T	C	11296	0.507	-0.1875	0.0131	1.644e-46	---?-+---	FALSE	chr4:187152142	chr4:186230988	G	A	1	1	1	Beta-1,4-glucuronyltransferase 1	EFO_0004747	Sun B	29875488	European	2018	0.1241	0.0247	4.9e-07	+	3301	no
CD38	rs4241815	4_187152142	NEU	4	187152142	T	C	11296	0.507	-0.1875	0.0131	1.644e-46	---?-+---	FALSE	chr4:187152142	chr4:186230988	G	A	1	1	1	Beta-defensin 113	EFO_0004747	Sun B	29875488	European	2018	-0.1487	0.0246	1.58e-09	-	3301	no
CD38	rs4241815	4_187152142	NEU	4	187152142	T	C	11296	0.507	-0.1875	0.0131	1.644e-46	---?-+---	FALSE	chr4:187152142	chr4:186230988	G	A	1	1	1	Bone morphogenetic protein 7	EFO_0004747	Sun B	29875488	European	2018	-0.2008	0.0245	2.63e-16	-	3301	no
CD38	rs4241815	4_187152142	NEU	4	187152142	T	C	11296	0.507	-0.1875	0.0131	1.644e-46	---?-+---	FALSE	chr4:187152142	chr4:186230988	G	A	1	1	1	Bone sialoprotein 2	EFO_0004747	Sun B	29875488	European	2018	0.1819	0.0246	1.32e-13	+	3301	no
CD38	rs4241815	4_187152142	NEU	4	187152142	T	C	11296	0.507	-0.1875	0.0131	1.644e-46	---?-+---	FALSE	chr4:187152142	chr4:186230988	G	A	1	1	1	CD63 antigen	EFO_0004747	Sun B	29875488	European	2018	-0.242	0.0244	3.31e-23	-	3301	no
CD38	rs4241815	4_187152142	NEU	4	187152142	T	C	11296	0.507	-0.1875	0.0131	1.644e-46	---?-+---	FALSE	chr4:187152142	chr4:186230988	G	A	1	1	1	CUB and sushi domain-containing protein 1	EFO_0004747	Sun B	29875488	European	2018	-0.182	0.0246	1.26e-13	-	3301	no
CD38	rs4241815	4_187152142	NEU	4	187152142	T	C	11296	0.507	-0.1875	0.0131	1.644e-46	---?-+---	FALSE	chr4:187152142	chr4:186230988	G	A	1	1	1	Cadherin-15	EFO_0004747	Sun B	29875488	European	2018	0.2836	0.0243	1.55e-31	+	3301	no
CD38	rs4241815	4_187152142	NEU	4	187152142	T	C	11296	0.507	-0.1875	0.0131	1.644e-46	---?-+---	FALSE	chr4:187152142	chr4:186230988	G	A	1	1	1	Cadherin-3	EFO_0004747	Sun B	29875488	European	2018	-0.1462	0.0246	3.02e-09	-	3301	no
CD38	rs4241815	4_187152142	NEU	4	187152142	T	C	11296	0.507	-0.1875	0.0131	1.644e-46	---?-+---	FALSE	chr4:187152142	chr4:186230988	G	A	1	1	1	Protein Z-dependent protease inhibitor	EFO_0004747	Sun B	29875488	European	2018	-0.1263	0.0247	3.16e-07	-	3301	no
CD38	rs4241815	4_187152142	NEU	4	187152142	T	C	11296	0.507	-0.1875	0.0131	1.644e-46	---?-+---	FALSE	chr4:187152142	chr4:186230988	G	A	1	1	1	Protein kish-B	EFO_0004747	Sun B	29875488	European	2018	0.1269	0.0247	2.75e-07	+	3301	no
CD38	rs4241815	4_187152142	NEU	4	187152142	T	C	11296	0.507	-0.1875	0.0131	1.644e-46	---?-+---	FALSE	chr4:187152142	chr4:186230988	G	A	1	1	1	Dipeptidase 2	EFO_0004747	Sun B	29875488	European	2018	0.252	0.0244	4.79e-25	+	3301	no
CD38	rs4241815	4_187152142	NEU	4	187152142	T	C	11296	0.507	-0.1875	0.0131	1.644e-46	---?-+---	FALSE	chr4:187152142	chr4:186230988	G	A	1	1	1	Disks large homolog 3	EFO_0004747	Sun B	29875488	European	2018	0.1134	0.0247	4.37e-06	+	3301	no
CD38	rs4241815	4_187152142	NEU	4	187152142	T	C	11296	0.507	-0.1875	0.0131	1.644e-46	---?-+---	FALSE	chr4:187152142	chr4:186230988	C	T	1	0.99602	1	Protein-tyrosine sulfotransferase 1	EFO_0004747	Sun B	29875488	European	2018	0.1241	0.0248	5.62e-07	+	3301	no
CD38	rs4241815	4_187152142	NEU	4	187152142	T	C	11296	0.507	-0.1875	0.0131	1.644e-46	---?-+---	FALSE	chr4:187152142	chr4:186230988	C	T	1	0.99602	1	Receptor-interacting serine/threonine-protein kinase 2	EFO_0004747	Sun B	29875488	European	2018	0.1123	0.0248	6.03e-06	+	3301	no
CD38	rs4241815	4_187152142	NEU	4	187152142	T	C	11296	0.507	-0.1875	0.0131	1.644e-46	---?-+---	FALSE	chr4:187152142	chr4:186230988	C	T	1	0.99602	1	Rho GTPase-activating protein 30	EFO_0004747	Sun B	29875488	European	2018	0.1838	0.0247	9.55e-14	+	3301	no
CD38	rs4241815	4_187152142	NEU	4	187152142	T	C	11296	0.507	-0.1875	0.0131	1.644e-46	---?-+---	FALSE	chr4:187152142	chr4:186230988	G	A	1	1	1	Protein Z-dependent protease inhibitor	EFO_0004747	Sun B	29875488	European	2018	-0.1263	0.0247	3.16e-07	-	3301	no
CD38	rs4241815	4_187152142	NEU	4	187152142	T	C	11296	0.507	-0.1875	0.0131	1.644e-46	---?-+---	FALSE	chr4:187152142	chr4:186230988	G	A	1	1	1	Protein kish-B	EFO_0004747	Sun B	29875488	European	2018	0.1269	0.0247	2.75e-07	+	3301	no
CD38	rs4241815	4_187152142	NEU	4	187152142	T	C	11296	0.507	-0.1875	0.0131	1.644e-46	---?-+---	FALSE	chr4:187152142	chr4:186230988	G	T	1	1	1	Heparan sulfate glucosamine 3-O-sulfotransferase 3A1	EFO_0004747	Sun B	29875488	European	2018	0.1235	0.0247	5.62e-07	+	3301	no
CD38	rs4241815	4_187152142	NEU	4	187152142	T	C	11296	0.507	-0.1875	0.0131	1.644e-46	---?-+---	FALSE	chr4:187152142	chr4:186230988	G	A	1	1	1	Importin subunit alpha-1	EFO_0004747	Sun B	29875488	European	2018	0.1109	0.0247	7.24e-06	+	3301	no
CD38	rs4241815	4_187152142	NEU	4	187152142	T	C	11296	0.507	-0.1875	0.0131	1.644e-46	---?-+---	FALSE	chr4:187152142	chr4:186230988	G	A	1	1	1	Inhibin beta C chain	EFO_0004747	Sun B	29875488	European	2018	0.1667	0.0246	1.23e-11	+	3301	no
CD38	rs4241815	4_187152142	NEU	4	187152142	T	C	11296	0.507	-0.1875	0.0131	1.644e-46	---?-+---	FALSE	chr4:187152142	chr4:186230988	G	A	1	1	1	Glucosidase 2 subunit beta	EFO_0004747	Sun B	29875488	European	2018	-0.2904	0.0243	5.37e-33	-	3301	no
CD38	rs4241815	4_187152142	NEU	4	187152142	T	C	11296	0.507	-0.1875	0.0131	1.644e-46	---?-+---	FALSE	chr4:187152142	chr4:186230988	G	A	1	1	1	Glycoprotein Xg	EFO_0004747	Sun B	29875488	European	2018	0.1896	0.0246	1.2e-14	+	3301	no
CD38	rs4241815	4_187152142	NEU	4	187152142	T	C	11296	0.507	-0.1875	0.0131	1.644e-46	---?-+---	FALSE	chr4:187152142	chr4:186230988	C	T	0	1	1	Soluble CD40 ligand	EFO_0004747	Yao C	30111768	European	2017	-0.1102	0.01813	1.21e-09	-	6861	no
CD38	rs4241815	4_187152142	NEU	4	187152142	T	C	11296	0.507	-0.1875	0.0131	1.644e-46	---?-+---	FALSE	chr4:187152142	chr4:186230988	C	T	0	1	1	Tissue inhibitor of metalloproteinases 1	EFO_0004747	Yao C	30111768	European	2017	-0.08348	0.01828	4.94e-06	-	6861	no
CD38	rs1801020	5_176836532	NEU	5	176836532	A	G	10546	0.2628	0.1885	0.0157	2.31e-33	+++?+?--+	FALSE	chr5:176836532	chr5:177409531	C	T	1	0.96619	0.98856	Adrenomedullin	EFO_0004747	Sun B	29875488	European	2018	-0.1638	0.0285	9.55e-09	-	3301	no
CD38	rs4241815	4_187152142	NEU	4	187152142	T	C	11296	0.507	-0.1875	0.0131	1.644e-46	---?-+---	FALSE	chr4:187152142	chr4:186230988	G	T	1	1	1	cAMP-specific 3,5-cyclic phosphodiesterase 4D	EFO_0004747	Sun B	29875488	European	2018	0.113	0.0247	4.79e-06	+	3301	no
CD38	rs1801020	5_176836532	NEU	5	176836532	A	G	10546	0.2628	0.1885	0.0157	2.31e-33	+++?+?--+	FALSE	chr5:176836532	chr5:177409531	G	A	0	1	1	Interleukin-13 receptor subunit alpha-1	EFO_0004747	Sun B	29875488	European	2018	0.1373	0.0284	1.29e-06	+	3301	no
CD38	rs1801020	5_176836532	NEU	5	176836532	A	G	10546	0.2628	0.1885	0.0157	2.31e-33	+++?+?--+	FALSE	chr5:176836532	chr5:177409531	G	A	0	1	1	Interleukin-2	EFO_0004747	Sun B	29875488	European	2018	0.1595	0.0283	1.82e-08	+	3301	no
CD38	rs1801020	5_176836532	NEU	5	176836532	A	G	10546	0.2628	0.1885	0.0157	2.31e-33	+++?+?--+	FALSE	chr5:176836532	chr5:177409531	G	A	0	1	1	Interleukin-21	EFO_0004747	Sun B	29875488	European	2018	0.1426	0.0284	5.01e-07	+	3301	no
CD38	rs4241815	4_187152142	NEU	4	187152142	T	C	11296	0.507	-0.1875	0.0131	1.644e-46	---?-+---	FALSE	chr4:187152142	chr4:186230988	G	A	1	1	1	Keratin-associated protein 2-4	EFO_0004747	Sun B	29875488	European	2018	0.1807	0.0246	2e-13	+	3301	no
CD38	rs4241815	4_187152142	NEU	4	187152142	T	C	11296	0.507	-0.1875	0.0131	1.644e-46	---?-+---	FALSE	chr4:187152142	chr4:186230988	G	A	1	1	1	Laminin subunit alpha-4	EFO_0004747	Sun B	29875488	European	2018	0.3099	0.0242	1.51e-37	+	3301	no
CD38	rs4241815	4_187152142	NEU	4	187152142	T	C	11296	0.507	-0.1875	0.0131	1.644e-46	---?-+---	FALSE	chr4:187152142	chr4:186230988	G	A	1	1	1	Melanoma-associated antigen B10	EFO_0004747	Sun B	29875488	European	2018	0.1108	0.0247	7.41e-06	+	3301	no
CD38	rs4241815	4_187152142	NEU	4	187152142	T	C	11296	0.507	-0.1875	0.0131	1.644e-46	---?-+---	FALSE	chr4:187152142	chr4:186230988	G	A	1	1	1	Receptor for advanced glycation endproducts	EFO_0004747	Yao C	30111768	European	2017	-0.1292	0.01858	3.54e-12	-	6861	no
CD38	rs4241815	4_187152142	NEU	4	187152142	T	C	11296	0.507	-0.1875	0.0131	1.644e-46	---?-+---	FALSE	chr4:187152142	chr4:186230988	G	A	1	1	1	Soluble CD40 ligand	EFO_0004747	Yao C	30111768	European	2017	-0.1098	0.01807	1.2e-09	-	6861	no
CD38	rs4241815	4_187152142	NEU	4	187152142	T	C	11296	0.507	-0.1875	0.0131	1.644e-46	---?-+---	FALSE	chr4:187152142	chr4:186230988	G	A	1	1	1	Tissue inhibitor of metalloproteinases 1	EFO_0004747	Yao C	30111768	European	2017	-0.08296	0.01821	5.24e-06	-	6861	no
CD38	rs4241815	4_187152142	NEU	4	187152142	T	C	11296	0.507	-0.1875	0.0131	1.644e-46	---?-+---	FALSE	chr4:187152142	chr4:186230988	G	A	1	1	1	Mitochondrial ubiquitin ligase activator of NFKB 1	EFO_0004747	Sun B	29875488	European	2018	0.1243	0.0247	4.68e-07	+	3301	no
CD38	rs4241815	4_187152142	NEU	4	187152142	T	C	11296	0.507	-0.1875	0.0131	1.644e-46	---?-+---	FALSE	chr4:187152142	chr4:186230988	G	A	1	1	1	Neurensin-1	EFO_0004747	Sun B	29875488	European	2018	0.1804	0.0246	2.09e-13	+	3301	no
CD38	rs4241815	4_187152142	NEU	4	187152142	T	C	11296	0.507	-0.1875	0.0131	1.644e-46	---?-+---	FALSE	chr4:187152142	chr4:186230988	G	A	1	1	1	Neurexin-1	EFO_0004747	Sun B	29875488	European	2018	0.2971	0.0242	1.38e-34	+	3301	no
CD38	rs4241815	4_187152142	NEU	4	187152142	T	C	11296	0.507	-0.1875	0.0131	1.644e-46	---?-+---	FALSE	chr4:187152142	chr4:186230988	G	A	1	1	1	Neuropeptide W	EFO_0004747	Sun B	29875488	European	2018	0.2249	0.0245	3.8e-20	+	3301	no
CD38	rs4241815	4_187152142	NEU	4	187152142	T	C	11296	0.507	-0.1875	0.0131	1.644e-46	---?-+---	FALSE	chr4:187152142	chr4:186230988	G	A	1	1	1	Noncompact myelin-associated protein	EFO_0004747	Sun B	29875488	European	2018	0.1162	0.0247	2.57e-06	+	3301	no
CD38	rs4241815	4_187152142	NEU	4	187152142	T	C	11296	0.507	-0.1875	0.0131	1.644e-46	---?-+---	FALSE	chr4:187152142	chr4:186230988	G	A	1	1	1	Nuclear protein MDM1	EFO_0004747	Sun B	29875488	European	2018	0.1288	0.0247	1.78e-07	+	3301	no
CD38	rs4241815	4_187152142	NEU	4	187152142	T	C	11296	0.507	-0.1875	0.0131	1.644e-46	---?-+---	FALSE	chr4:187152142	chr4:186230988	G	A	1	1	1	Origin recognition complex subunit 6	EFO_0004747	Sun B	29875488	European	2018	-0.1313	0.0247	1.02e-07	-	3301	no
CD38	rs4241815	4_187152142	NEU	4	187152142	T	C	11296	0.507	-0.1875	0.0131	1.644e-46	---?-+---	FALSE	chr4:187152142	chr4:186230988	G	A	1	1	1	Palmitoleoyl-protein carboxylesterase NOTUM	EFO_0004747	Sun B	29875488	European	2018	0.1173	0.0247	2.04e-06	+	3301	no
CD38	rs4241815	4_187152142	NEU	4	187152142	T	C	11296	0.507	-0.1875	0.0131	1.644e-46	---?-+---	FALSE	chr4:187152142	chr4:186230988	G	A	1	1	1	Parathyroid hormone-related protein	EFO_0004747	Sun B	29875488	European	2018	0.2416	0.0244	4.27e-23	+	3301	no
CD38	rs4241815	4_187152142	NEU	4	187152142	T	C	11296	0.507	-0.1875	0.0131	1.644e-46	---?-+---	FALSE	chr4:187152142	chr4:186230988	G	A	1	1	1	Peptidyl-glycine alpha-amidating monooxygenase	EFO_0004747	Sun B	29875488	European	2018	0.1817	0.0246	1.41e-13	+	3301	no
CD38	rs4241815	4_187152142	NEU	4	187152142	T	C	11296	0.507	-0.1875	0.0131	1.644e-46	---?-+---	FALSE	chr4:187152142	chr4:186230988	G	A	1	1	1	Persulfide dioxygenase ETHE1, mitochondrial	EFO_0004747	Sun B	29875488	European	2018	0.1738	0.0246	1.55e-12	+	3301	no
CD38	rs4241815	4_187152142	NEU	4	187152142	T	C	11296	0.507	-0.1875	0.0131	1.644e-46	---?-+---	FALSE	chr4:187152142	chr4:186230988	G	A	1	1	1	Phosphatidylinositol-glycan-specific phospholipase D	EFO_0004747	Sun B	29875488	European	2018	-0.3132	0.0241	1.78e-38	-	3301	no
CD38	rs4241815	4_187152142	NEU	4	187152142	T	C	11296	0.507	-0.1875	0.0131	1.644e-46	---?-+---	FALSE	chr4:187152142	chr4:186230988	G	A	1	1	1	Rho GTPase-activating protein 30	EFO_0004747	Sun B	29875488	European	2018	0.1804	0.0246	2.14e-13	+	3301	no
CD38	rs4241815	4_187152142	NEU	4	187152142	T	C	11296	0.507	-0.1875	0.0131	1.644e-46	---?-+---	FALSE	chr4:187152142	chr4:186230988	G	A	1	1	1	SPARC-like protein 1	EFO_0004747	Sun B	29875488	European	2018	-0.1561	0.0246	2.29e-10	-	3301	no
CD38	rs4241815	4_187152142	NEU	4	187152142	T	C	11296	0.507	-0.1875	0.0131	1.644e-46	---?-+---	FALSE	chr4:187152142	chr4:186230988	C	T	1	0.99602	1	CUB and sushi domain-containing protein 1	EFO_0004747	Sun B	29875488	European	2018	-0.1805	0.0247	2.69e-13	-	3301	no
CD38	rs4241815	4_187152142	NEU	4	187152142	T	C	11296	0.507	-0.1875	0.0131	1.644e-46	---?-+---	FALSE	chr4:187152142	chr4:186230988	C	T	1	0.99602	1	Cadherin-15	EFO_0004747	Sun B	29875488	European	2018	0.2861	0.0244	8.91e-32	+	3301	no
CD38	rs4241815	4_187152142	NEU	4	187152142	T	C	11296	0.507	-0.1875	0.0131	1.644e-46	---?-+---	FALSE	chr4:187152142	chr4:186230988	C	T	1	0.99602	1	Cadherin-3	EFO_0004747	Sun B	29875488	European	2018	-0.1439	0.0248	6.31e-09	-	3301	no
CD38	rs4241815	4_187152142	NEU	4	187152142	T	C	11296	0.507	-0.1875	0.0131	1.644e-46	---?-+---	FALSE	chr4:187152142	chr4:186230988	G	A	1	1	1	Teneurin-4	EFO_0004747	Sun B	29875488	European	2018	0.1208	0.0247	1e-06	+	3301	no
CD38	rs4241815	4_187152142	NEU	4	187152142	T	C	11296	0.507	-0.1875	0.0131	1.644e-46	---?-+---	FALSE	chr4:187152142	chr4:186230988	G	A	1	1	1	Rho GTPase-activating protein 30	EFO_0004747	Sun B	29875488	European	2018	0.1805	0.0246	2.19e-13	+	3301	no
CD38	rs4241815	4_187152142	NEU	4	187152142	T	C	11296	0.507	-0.1875	0.0131	1.644e-46	---?-+---	FALSE	chr4:187152142	chr4:186230988	G	A	1	1	1	SPARC-like protein 1	EFO_0004747	Sun B	29875488	European	2018	-0.1575	0.0246	1.62e-10	-	3301	no
CD38	rs4241815	4_187152142	NEU	4	187152142	T	C	11296	0.507	-0.1875	0.0131	1.644e-46	---?-+---	FALSE	chr4:187152142	chr4:186230988	G	A	1	1	1	Signal peptidase complex catalytic subunit SEC11C	EFO_0004747	Sun B	29875488	European	2018	0.1671	0.0246	1.12e-11	+	3301	no
CD38	rs4241815	4_187152142	NEU	4	187152142	T	C	11296	0.507	-0.1875	0.0131	1.644e-46	---?-+---	FALSE	chr4:187152142	chr4:186230988	G	A	1	1	1	Estrogen receptor	EFO_0004747	Sun B	29875488	European	2018	0.1124	0.0247	5.37e-06	+	3301	no
CD38	rs4241815	4_187152142	NEU	4	187152142	T	C	11296	0.507	-0.1875	0.0131	1.644e-46	---?-+---	FALSE	chr4:187152142	chr4:186230988	G	A	1	1	1	Histone-lysine N-methyltransferase EHMT2	EFO_0004747	Sun B	29875488	European	2018	-0.1542	0.0246	3.8e-10	-	3301	no
CD38	rs4241815	4_187152142	NEU	4	187152142	T	C	11296	0.507	-0.1875	0.0131	1.644e-46	---?-+---	FALSE	chr4:187152142	chr4:186230988	G	A	1	1	1	Glucagon	EFO_0004747	Sun B	29875488	European	2018	0.2283	0.0245	1.02e-20	+	3301	no
CD38	rs4241815	4_187152142	NEU	4	187152142	T	C	11296	0.507	-0.1875	0.0131	1.644e-46	---?-+---	FALSE	chr4:187152142	chr4:186230988	G	A	1	1	1	Testis-expressed sequence 29 protein	EFO_0004747	Sun B	29875488	European	2018	-0.1701	0.0246	4.9e-12	-	3301	no
CD38	rs4241815	4_187152142	NEU	4	187152142	T	C	11296	0.507	-0.1875	0.0131	1.644e-46	---?-+---	FALSE	chr4:187152142	chr4:186230988	G	A	1	1	1	Thromboxane-A synthase	EFO_0004747	Sun B	29875488	European	2018	0.1227	0.0247	6.76e-07	+	3301	no
CD38	rs4241815	4_187152142	NEU	4	187152142	T	C	11296	0.507	-0.1875	0.0131	1.644e-46	---?-+---	FALSE	chr4:187152142	chr4:186230988	G	A	1	1	1	Transmembrane glycoprotein NMB	EFO_0004747	Sun B	29875488	European	2018	0.1963	0.0246	1.29e-15	+	3301	no
CD38	rs4241815	4_187152142	NEU	4	187152142	T	C	11296	0.507	-0.1875	0.0131	1.644e-46	---?-+---	FALSE	chr4:187152142	chr4:186230988	G	A	1	1	1	Transmembrane protein 132C	EFO_0004747	Sun B	29875488	European	2018	-0.145	0.0247	4.17e-09	-	3301	no
CD38	rs4241815	4_187152142	NEU	4	187152142	T	C	11296	0.507	-0.1875	0.0131	1.644e-46	---?-+---	FALSE	chr4:187152142	chr4:186230988	G	A	1	1	1	Transmembrane protein 132C	EFO_0004747	Sun B	29875488	European	2018	-0.145	0.0246	4.07e-09	-	3301	no
CD38	rs4241815	4_187152142	NEU	4	187152142	T	C	11296	0.507	-0.1875	0.0131	1.644e-46	---?-+---	FALSE	chr4:187152142	chr4:186230988	G	T	1	1	1	14-3-3 protein sigma	EFO_0004747	Sun B	29875488	European	2018	0.139	0.0247	1.74e-08	+	3301	no
CD38	rs4241815	4_187152142	NEU	4	187152142	T	C	11296	0.507	-0.1875	0.0131	1.644e-46	---?-+---	FALSE	chr4:187152142	chr4:186230988	G	T	1	1	1	ADP-dependent glucokinase	EFO_0004747	Sun B	29875488	European	2018	0.12	0.0247	1.17e-06	+	3301	no
CD38	rs1801020	5_176836532	NEU	5	176836532	A	G	10546	0.2628	0.1885	0.0157	2.31e-33	+++?+?--+	FALSE	chr5:176836532	chr5:177409531	C	T	1	0.96619	0.98856	Amphoterin-induced protein 1	EFO_0004747	Sun B	29875488	European	2018	0.1484	0.0286	2.04e-07	+	3301	no
CD38	rs1801020	5_176836532	NEU	5	176836532	A	G	10546	0.2628	0.1885	0.0157	2.31e-33	+++?+?--+	FALSE	chr5:176836532	chr5:177409531	C	T	1	0.96619	0.98856	Aspartate aminotransferase, cytoplasmic	EFO_0004747	Sun B	29875488	European	2018	0.1342	0.0286	2.63e-06	+	3301	no
CD38	rs1801020	5_176836532	NEU	5	176836532	A	G	10546	0.2628	0.1885	0.0157	2.31e-33	+++?+?--+	FALSE	chr5:176836532	chr5:177409531	C	T	1	0.96619	0.98856	Beta-defensin 113	EFO_0004747	Sun B	29875488	European	2018	0.1469	0.0286	2.75e-07	+	3301	no
CD38	rs4241815	4_187152142	NEU	4	187152142	T	C	11296	0.507	-0.1875	0.0131	1.644e-46	---?-+---	FALSE	chr4:187152142	chr4:186230988	G	A	1	1	1	Vitronectin	EFO_0004747	Sun B	29875488	European	2018	-0.1259	0.0247	3.39e-07	-	3301	no
CD38	rs1801020	5_176836532	NEU	5	176836532	A	G	10546	0.2628	0.1885	0.0157	2.31e-33	+++?+?--+	FALSE	chr5:176836532	chr5:177409531	C	T	1	0.96619	0.98856	Bone sialoprotein 2	EFO_0004747	Sun B	29875488	European	2018	-0.1479	0.0286	2.24e-07	-	3301	no
CD38	rs1801020	5_176836532	NEU	5	176836532	A	G	10546	0.2628	0.1885	0.0157	2.31e-33	+++?+?--+	FALSE	chr5:176836532	chr5:177409531	C	T	1	0.96619	0.98856	CD63 antigen	EFO_0004747	Sun B	29875488	European	2018	0.2503	0.0283	1.05e-18	+	3301	no
CD38	rs4241815	4_187152142	NEU	4	187152142	T	C	11296	0.507	-0.1875	0.0131	1.644e-46	---?-+---	FALSE	chr4:187152142	chr4:186230988	G	A	1	1	1	Activating signal cointegrator 1 complex subunit 1	EFO_0004747	Sun B	29875488	European	2018	-0.2275	0.0245	1.48e-20	-	3301	no
CD38	rs4241815	4_187152142	NEU	4	187152142	T	C	11296	0.507	-0.1875	0.0131	1.644e-46	---?-+---	FALSE	chr4:187152142	chr4:186230988	G	A	1	1	1	Adrenomedullin	EFO_0004747	Sun B	29875488	European	2018	0.1898	0.0246	1.1e-14	+	3301	no
CD38	rs4241815	4_187152142	NEU	4	187152142	T	C	11296	0.507	-0.1875	0.0131	1.644e-46	---?-+---	FALSE	chr4:187152142	chr4:186230988	G	A	1	1	1	Plasma kallikrein	EFO_0004747	Yao C	30111768	European	2017	0.1738	0.01846	4.75e-21	+	6861	no
CD38	rs4241815	4_187152142	NEU	4	187152142	T	C	11296	0.507	-0.1875	0.0131	1.644e-46	---?-+---	FALSE	chr4:187152142	chr4:186230988	G	A	1	1	1	Receptor for advanced glycation endproducts	EFO_0004747	Yao C	30111768	European	2017	-0.1302	0.01868	3.21e-12	-	6861	no
CD38	rs4241815	4_187152142	NEU	4	187152142	T	C	11296	0.507	-0.1875	0.0131	1.644e-46	---?-+---	FALSE	chr4:187152142	chr4:186230988	G	A	1	1	1	Soluble CD40 ligand	EFO_0004747	Yao C	30111768	European	2017	-0.1099	0.01816	1.46e-09	-	6861	no
CD38	rs4241815	4_187152142	NEU	4	187152142	T	C	11296	0.507	-0.1875	0.0131	1.644e-46	---?-+---	FALSE	chr4:187152142	chr4:186230988	C	T	1	0.99602	1	Noncompact myelin-associated protein	EFO_0004747	Sun B	29875488	European	2018	0.117	0.0248	2.4e-06	+	3301	no
CD38	rs4241815	4_187152142	NEU	4	187152142	T	C	11296	0.507	-0.1875	0.0131	1.644e-46	---?-+---	FALSE	chr4:187152142	chr4:186230988	C	T	1	0.99602	1	Nuclear protein MDM1	EFO_0004747	Sun B	29875488	European	2018	0.1308	0.0248	1.29e-07	+	3301	no
CD38	rs4241815	4_187152142	NEU	4	187152142	T	C	11296	0.507	-0.1875	0.0131	1.644e-46	---?-+---	FALSE	chr4:187152142	chr4:186230988	C	T	1	0.99602	1	Origin recognition complex subunit 6	EFO_0004747	Sun B	29875488	European	2018	-0.1256	0.0248	4.07e-07	-	3301	no
CD38	rs1801020	5_176836532	NEU	5	176836532	A	G	10546	0.2628	0.1885	0.0157	2.31e-33	+++?+?--+	FALSE	chr5:176836532	chr5:177409531	C	T	1	0.98861	0.99429	Neuropeptide W	EFO_0004747	Sun B	29875488	European	2018	-0.1754	0.0281	4.17e-10	-	3301	no
CD38	rs1801020	5_176836532	NEU	5	176836532	A	G	10546	0.2628	0.1885	0.0157	2.31e-33	+++?+?--+	FALSE	chr5:176836532	chr5:177409531	C	T	1	0.98861	0.99429	Origin recognition complex subunit 6	EFO_0004747	Sun B	29875488	European	2018	0.1533	0.0281	5.01e-08	+	3301	no
CD38	rs1801020	5_176836532	NEU	5	176836532	A	G	10546	0.2628	0.1885	0.0157	2.31e-33	+++?+?--+	FALSE	chr5:176836532	chr5:177409531	C	T	1	0.98861	0.99429	Palmitoleoyl-protein carboxylesterase NOTUM	EFO_0004747	Sun B	29875488	European	2018	-0.1284	0.0282	5.13e-06	-	3301	no
CD38	rs1801020	5_176836532	NEU	5	176836532	A	G	10546	0.2628	0.1885	0.0157	2.31e-33	+++?+?--+	FALSE	chr5:176836532	chr5:177409531	C	T	1	0.98861	0.99429	Parathyroid hormone-related protein	EFO_0004747	Sun B	29875488	European	2018	-0.2036	0.028	3.72e-13	-	3301	no
CD38	rs4241815	4_187152142	NEU	4	187152142	T	C	11296	0.507	-0.1875	0.0131	1.644e-46	---?-+---	FALSE	chr4:187152142	chr4:186230988	C	T	1	0.99602	1	Peptidyl-glycine alpha-amidating monooxygenase	EFO_0004747	Sun B	29875488	European	2018	0.1807	0.0247	2.51e-13	+	3301	no
CD38	rs4241815	4_187152142	NEU	4	187152142	T	C	11296	0.507	-0.1875	0.0131	1.644e-46	---?-+---	FALSE	chr4:187152142	chr4:186230988	G	A	1	1	1	Amphoterin-induced protein 1	EFO_0004747	Sun B	29875488	European	2018	-0.1395	0.0247	1.51e-08	-	3301	no
CD38	rs4241815	4_187152142	NEU	4	187152142	T	C	11296	0.507	-0.1875	0.0131	1.644e-46	---?-+---	FALSE	chr4:187152142	chr4:186230988	G	A	1	1	1	Anosmin-1	EFO_0004747	Sun B	29875488	European	2018	0.1342	0.0247	5.37e-08	+	3301	no
CD38	rs1801020	5_176836532	NEU	5	176836532	A	G	10546	0.2628	0.1885	0.0157	2.31e-33	+++?+?--+	FALSE	chr5:176836532	chr5:177409531	G	A	0	1	1	tRNA (guanine-N(7)-)-methyltransferase	EFO_0004747	Sun B	29875488	European	2018	0.2715	0.0281	3.72e-22	+	3301	no
CD38	rs4241815	4_187152142	NEU	4	187152142	T	C	11296	0.507	-0.1875	0.0131	1.644e-46	---?-+---	FALSE	chr4:187152142	chr4:186230988	C	T	1	0.99602	1	Proenkephalin-A	EFO_0004747	Sun B	29875488	European	2018	0.127	0.0248	3.02e-07	+	3301	no
CD38	rs4241815	4_187152142	NEU	4	187152142	T	C	11296	0.507	-0.1875	0.0131	1.644e-46	---?-+---	FALSE	chr4:187152142	chr4:186230988	C	T	1	0.99602	1	Progonadoliberin-1	EFO_0004747	Sun B	29875488	European	2018	0.2419	0.0245	6.31e-23	+	3301	no
CD38	rs4241815	4_187152142	NEU	4	187152142	T	C	11296	0.507	-0.1875	0.0131	1.644e-46	---?-+---	FALSE	chr4:187152142	chr4:186230988	C	T	1	0.99602	1	Protachykinin-1	EFO_0004747	Sun B	29875488	European	2018	0.2171	0.0246	1.1e-18	+	3301	no
CD38	rs4241815	4_187152142	NEU	4	187152142	T	C	11296	0.507	-0.1875	0.0131	1.644e-46	---?-+---	FALSE	chr4:187152142	chr4:186230988	C	T	1	0.99602	1	Protein MENT	EFO_0004747	Sun B	29875488	European	2018	0.1713	0.0247	4.17e-12	+	3301	no
CD38	rs4241815	4_187152142	NEU	4	187152142	T	C	11296	0.507	-0.1875	0.0131	1.644e-46	---?-+---	FALSE	chr4:187152142	chr4:186230988	C	T	1	0.99602	1	Protein Z-dependent protease inhibitor	EFO_0004747	Sun B	29875488	European	2018	-0.1241	0.0248	5.62e-07	-	3301	no
CD38	rs4241815	4_187152142	NEU	4	187152142	T	C	11296	0.507	-0.1875	0.0131	1.644e-46	---?-+---	FALSE	chr4:187152142	chr4:186230988	G	A	1	1	1	Bone morphogenetic protein 7	EFO_0004747	Sun B	29875488	European	2018	-0.2015	0.0245	2.14e-16	-	3301	no
CD38	rs4241815	4_187152142	NEU	4	187152142	T	C	11296	0.507	-0.1875	0.0131	1.644e-46	---?-+---	FALSE	chr4:187152142	chr4:186230988	G	A	1	1	1	Bone sialoprotein 2	EFO_0004747	Sun B	29875488	European	2018	0.182	0.0246	1.35e-13	+	3301	no
CD38	rs4241815	4_187152142	NEU	4	187152142	T	C	11296	0.507	-0.1875	0.0131	1.644e-46	---?-+---	FALSE	chr4:187152142	chr4:186230988	G	A	1	1	1	Teneurin-4	EFO_0004747	Sun B	29875488	European	2018	0.1214	0.0247	8.91e-07	+	3301	no
CD38	rs4241815	4_187152142	NEU	4	187152142	T	C	11296	0.507	-0.1875	0.0131	1.644e-46	---?-+---	FALSE	chr4:187152142	chr4:186230988	C	T	1	0.99602	1	SPARC-like protein 1	EFO_0004747	Sun B	29875488	European	2018	-0.1558	0.0247	3.02e-10	-	3301	no
CD38	rs4241815	4_187152142	NEU	4	187152142	T	C	11296	0.507	-0.1875	0.0131	1.644e-46	---?-+---	FALSE	chr4:187152142	chr4:186230988	G	A	1	1	1	Gamma-interferon-inducible protein 16	EFO_0004747	Sun B	29875488	European	2018	-0.1239	0.0247	5.25e-07	-	3301	no
CD38	rs4241815	4_187152142	NEU	4	187152142	T	C	11296	0.507	-0.1875	0.0131	1.644e-46	---?-+---	FALSE	chr4:187152142	chr4:186230988	C	T	1	0.99602	1	Somatostatin-28	EFO_0004747	Sun B	29875488	European	2018	0.1608	0.0247	7.94e-11	+	3301	no
CD38	rs4241815	4_187152142	NEU	4	187152142	T	C	11296	0.507	-0.1875	0.0131	1.644e-46	---?-+---	FALSE	chr4:187152142	chr4:186230988	C	T	1	0.99602	1	Sulfiredoxin-1	EFO_0004747	Sun B	29875488	European	2018	-0.1156	0.0248	3.16e-06	-	3301	no
CD38	rs4241815	4_187152142	NEU	4	187152142	T	C	11296	0.507	-0.1875	0.0131	1.644e-46	---?-+---	FALSE	chr4:187152142	chr4:186230988	C	T	1	0.99602	1	Teneurin-4	EFO_0004747	Sun B	29875488	European	2018	0.1259	0.0248	3.8e-07	+	3301	no
CD38	rs4241815	4_187152142	NEU	4	187152142	T	C	11296	0.507	-0.1875	0.0131	1.644e-46	---?-+---	FALSE	chr4:187152142	chr4:186230988	G	A	1	1	1	Dipeptidase 2	EFO_0004747	Sun B	29875488	European	2018	0.2524	0.0244	4.37e-25	+	3301	no
CD38	rs4241815	4_187152142	NEU	4	187152142	T	C	11296	0.507	-0.1875	0.0131	1.644e-46	---?-+---	FALSE	chr4:187152142	chr4:186230988	G	A	1	1	1	Disks large homolog 3	EFO_0004747	Sun B	29875488	European	2018	0.1139	0.0247	3.98e-06	+	3301	no
CD38	rs4241815	4_187152142	NEU	4	187152142	T	C	11296	0.507	-0.1875	0.0131	1.644e-46	---?-+---	FALSE	chr4:187152142	chr4:186230988	C	T	1	0.99602	1	Transmembrane glycoprotein NMB	EFO_0004747	Sun B	29875488	European	2018	0.1943	0.0247	3.31e-15	+	3301	no
CD38	rs4241815	4_187152142	NEU	4	187152142	T	C	11296	0.507	-0.1875	0.0131	1.644e-46	---?-+---	FALSE	chr4:187152142	chr4:186230988	G	A	1	1	1	ER membrane protein complex subunit 4	EFO_0004747	Sun B	29875488	European	2018	0.1128	0.0247	5.01e-06	+	3301	no
CD38	rs4241815	4_187152142	NEU	4	187152142	T	C	11296	0.507	-0.1875	0.0131	1.644e-46	---?-+---	FALSE	chr4:187152142	chr4:186230988	G	A	1	1	1	Endothelin-2	EFO_0004747	Sun B	29875488	European	2018	0.1715	0.0246	3.24e-12	+	3301	no
CD38	rs4241815	4_187152142	NEU	4	187152142	T	C	11296	0.507	-0.1875	0.0131	1.644e-46	---?-+---	FALSE	chr4:187152142	chr4:186230988	G	A	1	1	1	Estrogen receptor	EFO_0004747	Sun B	29875488	European	2018	0.1124	0.0247	5.37e-06	+	3301	no
CD38	rs1801020	5_176836532	NEU	5	176836532	A	G	10546	0.2628	0.1885	0.0157	2.31e-33	+++?+?--+	FALSE	chr5:176836532	chr5:177409531	C	T	1	0.98861	0.99429	Aspartate aminotransferase, cytoplasmic	EFO_0004747	Sun B	29875488	European	2018	0.1318	0.0282	2.82e-06	+	3301	no
CD38	rs4241815	4_187152142	NEU	4	187152142	T	C	11296	0.507	-0.1875	0.0131	1.644e-46	---?-+---	FALSE	chr4:187152142	chr4:186230988	G	A	1	1	1	Gamma-interferon-inducible protein 16	EFO_0004747	Sun B	29875488	European	2018	-0.1239	0.0247	5.25e-07	-	3301	no
CD38	rs4241815	4_187152142	NEU	4	187152142	T	C	11296	0.507	-0.1875	0.0131	1.644e-46	---?-+---	FALSE	chr4:187152142	chr4:186230988	G	A	1	1	1	Glucagon	EFO_0004747	Sun B	29875488	European	2018	0.2283	0.0245	1.02e-20	+	3301	no
CD38	rs1801020	5_176836532	NEU	5	176836532	A	G	10546	0.2628	0.1885	0.0157	2.31e-33	+++?+?--+	FALSE	chr5:176836532	chr5:177409531	C	T	1	0.98861	0.99429	Bone sialoprotein 2	EFO_0004747	Sun B	29875488	European	2018	-0.1461	0.0281	2.04e-07	-	3301	no
CD38	rs1801020	5_176836532	NEU	5	176836532	A	G	10546	0.2628	0.1885	0.0157	2.31e-33	+++?+?--+	FALSE	chr5:176836532	chr5:177409531	C	T	1	0.98861	0.99429	CD63 antigen	EFO_0004747	Sun B	29875488	European	2018	0.2457	0.0279	1.35e-18	+	3301	no
CD38	rs4241815	4_187152142	NEU	4	187152142	T	C	11296	0.507	-0.1875	0.0131	1.644e-46	---?-+---	FALSE	chr4:187152142	chr4:186230988	G	T	1	1	1	Noncompact myelin-associated protein	EFO_0004747	Sun B	29875488	European	2018	0.115	0.0247	3.24e-06	+	3301	no
CD38	rs4241815	4_187152142	NEU	4	187152142	T	C	11296	0.507	-0.1875	0.0131	1.644e-46	---?-+---	FALSE	chr4:187152142	chr4:186230988	G	A	1	1	1	Mitochondrial ubiquitin ligase activator of NFKB 1	EFO_0004747	Sun B	29875488	European	2018	0.1246	0.0247	4.57e-07	+	3301	no
CD38	rs4241815	4_187152142	NEU	4	187152142	T	C	11296	0.507	-0.1875	0.0131	1.644e-46	---?-+---	FALSE	chr4:187152142	chr4:186230988	G	A	1	1	1	Neurensin-1	EFO_0004747	Sun B	29875488	European	2018	0.1812	0.0246	1.74e-13	+	3301	no
CD38	rs4241815	4_187152142	NEU	4	187152142	T	C	11296	0.507	-0.1875	0.0131	1.644e-46	---?-+---	FALSE	chr4:187152142	chr4:186230988	G	A	1	1	1	Neurexin-1	EFO_0004747	Sun B	29875488	European	2018	0.2981	0.0242	9.77e-35	+	3301	no
CD38	rs4241815	4_187152142	NEU	4	187152142	T	C	11296	0.507	-0.1875	0.0131	1.644e-46	---?-+---	FALSE	chr4:187152142	chr4:186230988	G	A	1	1	1	Neuropeptide W	EFO_0004747	Sun B	29875488	European	2018	0.2246	0.0245	4.57e-20	+	3301	no
CD38	rs4241815	4_187152142	NEU	4	187152142	T	C	11296	0.507	-0.1875	0.0131	1.644e-46	---?-+---	FALSE	chr4:187152142	chr4:186230988	C	T	0	1	1	Protein-tyrosine sulfotransferase 1	EFO_0004747	Sun B	29875488	European	2018	0.1206	0.0247	1.05e-06	+	3301	no
CD38	rs4241815	4_187152142	NEU	4	187152142	T	C	11296	0.507	-0.1875	0.0131	1.644e-46	---?-+---	FALSE	chr4:187152142	chr4:186230988	C	T	0	1	1	Ras-related protein Rab-26	EFO_0004747	Sun B	29875488	European	2018	0.1145	0.0247	3.63e-06	+	3301	no
CD38	rs4241815	4_187152142	NEU	4	187152142	T	C	11296	0.507	-0.1875	0.0131	1.644e-46	---?-+---	FALSE	chr4:187152142	chr4:186230988	G	A	1	1	1	Origin recognition complex subunit 6	EFO_0004747	Sun B	29875488	European	2018	-0.1309	0.0247	1.15e-07	-	3301	no
CD38	rs4241815	4_187152142	NEU	4	187152142	T	C	11296	0.507	-0.1875	0.0131	1.644e-46	---?-+---	FALSE	chr4:187152142	chr4:186230988	G	A	1	1	1	Palmitoleoyl-protein carboxylesterase NOTUM	EFO_0004747	Sun B	29875488	European	2018	0.1175	0.0247	2e-06	+	3301	no
CD38	rs4241815	4_187152142	NEU	4	187152142	T	C	11296	0.507	-0.1875	0.0131	1.644e-46	---?-+---	FALSE	chr4:187152142	chr4:186230988	G	A	1	1	1	Parathyroid hormone-related protein	EFO_0004747	Sun B	29875488	European	2018	0.2411	0.0244	5.75e-23	+	3301	no
CD38	rs4241815	4_187152142	NEU	4	187152142	T	C	11296	0.507	-0.1875	0.0131	1.644e-46	---?-+---	FALSE	chr4:187152142	chr4:186230988	G	A	1	1	1	Peptidyl-glycine alpha-amidating monooxygenase	EFO_0004747	Sun B	29875488	European	2018	0.1815	0.0246	1.58e-13	+	3301	no
CD38	rs4241815	4_187152142	NEU	4	187152142	T	C	11296	0.507	-0.1875	0.0131	1.644e-46	---?-+---	FALSE	chr4:187152142	chr4:186230988	G	A	1	1	1	Persulfide dioxygenase ETHE1, mitochondrial	EFO_0004747	Sun B	29875488	European	2018	0.1723	0.0246	2.51e-12	+	3301	no
CD38	rs4241815	4_187152142	NEU	4	187152142	T	C	11296	0.507	-0.1875	0.0131	1.644e-46	---?-+---	FALSE	chr4:187152142	chr4:186230988	G	A	1	1	1	Phosphatidylinositol-glycan-specific phospholipase D	EFO_0004747	Sun B	29875488	European	2018	-0.3127	0.0242	2.82e-38	-	3301	no
CD38	rs4241815	4_187152142	NEU	4	187152142	T	C	11296	0.507	-0.1875	0.0131	1.644e-46	---?-+---	FALSE	chr4:187152142	chr4:186230988	G	A	1	1	1	Plexin-B2	EFO_0004747	Sun B	29875488	European	2018	-0.1243	0.0247	4.79e-07	-	3301	no
CD38	rs4241815	4_187152142	NEU	4	187152142	T	C	11296	0.507	-0.1875	0.0131	1.644e-46	---?-+---	FALSE	chr4:187152142	chr4:186230988	G	A	1	1	1	Proenkephalin-A	EFO_0004747	Sun B	29875488	European	2018	0.1279	0.0247	2.19e-07	+	3301	no
CD38	rs4241815	4_187152142	NEU	4	187152142	T	C	11296	0.507	-0.1875	0.0131	1.644e-46	---?-+---	FALSE	chr4:187152142	chr4:186230988	G	A	1	1	1	Progonadoliberin-1	EFO_0004747	Sun B	29875488	European	2018	0.2444	0.0244	1.45e-23	+	3301	no
CD38	rs4241815	4_187152142	NEU	4	187152142	T	C	11296	0.507	-0.1875	0.0131	1.644e-46	---?-+---	FALSE	chr4:187152142	chr4:186230988	G	A	1	1	1	Protachykinin-1	EFO_0004747	Sun B	29875488	European	2018	0.2176	0.0245	6.46e-19	+	3301	no
CD38	rs4241815	4_187152142	NEU	4	187152142	T	C	11296	0.507	-0.1875	0.0131	1.644e-46	---?-+---	FALSE	chr4:187152142	chr4:186230988	G	A	1	1	1	Protein MENT	EFO_0004747	Sun B	29875488	European	2018	0.1772	0.0246	5.89e-13	+	3301	no
CD38	rs1801020	5_176836532	NEU	5	176836532	A	G	10546	0.2628	0.1885	0.0157	2.31e-33	+++?+?--+	FALSE	chr5:176836532	chr5:177409531	G	A	0	1	1	Testis-expressed sequence 29 protein	EFO_0004747	Sun B	29875488	European	2018	0.1578	0.0283	2.57e-08	+	3301	no
CD38	rs4241815	4_187152142	NEU	4	187152142	T	C	11296	0.507	-0.1875	0.0131	1.644e-46	---?-+---	FALSE	chr4:187152142	chr4:186230988	G	A	1	1	1	Protein lin-7 homolog B	EFO_0004747	Sun B	29875488	European	2018	0.1291	0.0247	1.74e-07	+	3301	no
CD38	rs4241815	4_187152142	NEU	4	187152142	T	C	11296	0.507	-0.1875	0.0131	1.644e-46	---?-+---	FALSE	chr4:187152142	chr4:186230988	G	A	1	1	1	Protein-tyrosine sulfotransferase 1	EFO_0004747	Sun B	29875488	European	2018	0.1217	0.0247	8.51e-07	+	3301	no
CD38	rs1801020	5_176836532	NEU	5	176836532	A	G	10546	0.2628	0.1885	0.0157	2.31e-33	+++?+?--+	FALSE	chr5:176836532	chr5:177409531	C	T	1	0.98861	0.99429	Tumor necrosis factor receptor superfamily member 16	EFO_0004747	Sun B	29875488	European	2018	-0.2122	0.028	3.39e-14	-	3301	no
CD38	rs1801020	5_176836532	NEU	5	176836532	A	G	10546	0.2628	0.1885	0.0157	2.31e-33	+++?+?--+	FALSE	chr5:176836532	chr5:177409531	C	T	1	0.98861	0.99429	Tyrosine-protein kinase JAK2	EFO_0004747	Sun B	29875488	European	2018	-0.1851	0.0281	4.17e-11	-	3301	no
CD38	rs1801020	5_176836532	NEU	5	176836532	A	G	10546	0.2628	0.1885	0.0157	2.31e-33	+++?+?--+	FALSE	chr5:176836532	chr5:177409531	C	T	1	0.98861	0.99429	Vascular endothelial growth factor D	EFO_0004747	Sun B	29875488	European	2018	0.1357	0.0281	1.41e-06	+	3301	no
CD38	rs1801020	5_176836532	NEU	5	176836532	A	G	10546	0.2628	0.1885	0.0157	2.31e-33	+++?+?--+	FALSE	chr5:176836532	chr5:177409531	C	T	1	0.98861	0.99429	tRNA (guanine-N(7)-)-methyltransferase	EFO_0004747	Sun B	29875488	European	2018	0.2759	0.0278	3.24e-23	+	3301	no
CD38	rs4241815	4_187152142	NEU	4	187152142	T	C	11296	0.507	-0.1875	0.0131	1.644e-46	---?-+---	FALSE	chr4:187152142	chr4:186230988	G	A	1	1	1	Endothelin-2	EFO_0004747	Sun B	29875488	European	2018	0.1715	0.0246	3.24e-12	+	3301	no
CD38	rs4241815	4_187152142	NEU	4	187152142	T	C	11296	0.507	-0.1875	0.0131	1.644e-46	---?-+---	FALSE	chr4:187152142	chr4:186230988	C	T	0	1	1	Vitronectin	EFO_0004747	Sun B	29875488	European	2018	-0.1258	0.0247	3.55e-07	-	3301	no
CD38	rs4241815	4_187152142	NEU	4	187152142	T	C	11296	0.507	-0.1875	0.0131	1.644e-46	---?-+---	FALSE	chr4:187152142	chr4:186230988	C	T	0	1	1	cAMP-specific 3,5-cyclic phosphodiesterase 4D	EFO_0004747	Sun B	29875488	European	2018	0.1122	0.0247	5.62e-06	+	3301	no
CD38	rs4241815	4_187152142	NEU	4	187152142	T	C	11296	0.507	-0.1875	0.0131	1.644e-46	---?-+---	FALSE	chr4:187152142	chr4:186230988	C	T	0	1	1	Intercellular adhesion molecule 1	EFO_0004747	Yao C	30111768	European	2017	-0.1311	0.01843	1.12e-12	-	6861	no
CD38	rs4241815	4_187152142	NEU	4	187152142	T	C	11296	0.507	-0.1875	0.0131	1.644e-46	---?-+---	FALSE	chr4:187152142	chr4:186230988	C	T	0	1	1	Plasma kallikrein	EFO_0004747	Yao C	30111768	European	2017	0.1732	0.01843	5.55e-21	+	6861	no
CD38	rs4241815	4_187152142	NEU	4	187152142	T	C	11296	0.507	-0.1875	0.0131	1.644e-46	---?-+---	FALSE	chr4:187152142	chr4:186230988	C	T	0	1	1	Receptor for advanced glycation endproducts	EFO_0004747	Yao C	30111768	European	2017	-0.1299	0.01865	3.3e-12	-	6861	no
CD38	rs4241815	4_187152142	NEU	4	187152142	T	C	11296	0.507	-0.1875	0.0131	1.644e-46	---?-+---	FALSE	chr4:187152142	chr4:186230988	C	T	0	1	1	Acidic leucine-rich nuclear phosphoprotein 32 family member B	EFO_0004747	Sun B	29875488	European	2018	0.1995	0.0245	4.47e-16	+	3301	no
CD38	rs4241815	4_187152142	NEU	4	187152142	T	C	11296	0.507	-0.1875	0.0131	1.644e-46	---?-+---	FALSE	chr4:187152142	chr4:186230988	C	T	0	1	1	Activating signal cointegrator 1 complex subunit 1	EFO_0004747	Sun B	29875488	European	2018	-0.2273	0.0245	1.66e-20	-	3301	no
CD38	rs4241815	4_187152142	NEU	4	187152142	T	C	11296	0.507	-0.1875	0.0131	1.644e-46	---?-+---	FALSE	chr4:187152142	chr4:186230988	C	T	0	1	1	Adrenomedullin	EFO_0004747	Sun B	29875488	European	2018	0.1902	0.0246	1e-14	+	3301	no
CD38	rs4241815	4_187152142	NEU	4	187152142	T	C	11296	0.507	-0.1875	0.0131	1.644e-46	---?-+---	FALSE	chr4:187152142	chr4:186230988	C	T	0	1	1	Amphoterin-induced protein 1	EFO_0004747	Sun B	29875488	European	2018	-0.1392	0.0247	1.66e-08	-	3301	no
CD38	rs4241815	4_187152142	NEU	4	187152142	T	C	11296	0.507	-0.1875	0.0131	1.644e-46	---?-+---	FALSE	chr4:187152142	chr4:186230988	G	T	1	1	1	Acidic leucine-rich nuclear phosphoprotein 32 family member B	EFO_0004747	Sun B	29875488	European	2018	0.199	0.0245	4.9e-16	+	3301	no
CD38	rs1801020	5_176836532	NEU	5	176836532	A	G	10546	0.2628	0.1885	0.0157	2.31e-33	+++?+?--+	FALSE	chr5:176836532	chr5:177409531	C	T	1	0.96619	0.98856	Cadherin-15	EFO_0004747	Sun B	29875488	European	2018	-0.2174	0.0284	2.04e-14	-	3301	no
CD38	rs1801020	5_176836532	NEU	5	176836532	A	G	10546	0.2628	0.1885	0.0157	2.31e-33	+++?+?--+	FALSE	chr5:176836532	chr5:177409531	C	T	1	0.96619	0.98856	Chromogranin-A	EFO_0004747	Sun B	29875488	European	2018	-0.1378	0.0286	1.45e-06	-	3301	no
CD38	rs1801020	5_176836532	NEU	5	176836532	A	G	10546	0.2628	0.1885	0.0157	2.31e-33	+++?+?--+	FALSE	chr5:176836532	chr5:177409531	C	T	1	0.96619	0.98856	Dipeptidase 2	EFO_0004747	Sun B	29875488	European	2018	-0.223	0.0284	4.17e-15	-	3301	no
CD38	rs1801020	5_176836532	NEU	5	176836532	A	G	10546	0.2628	0.1885	0.0157	2.31e-33	+++?+?--+	FALSE	chr5:176836532	chr5:177409531	C	T	1	0.96619	0.98856	Drebrin-like protein	EFO_0004747	Sun B	29875488	European	2018	0.2006	0.0285	1.86e-12	+	3301	no
CD38	rs1801020	5_176836532	NEU	5	176836532	A	G	10546	0.2628	0.1885	0.0157	2.31e-33	+++?+?--+	FALSE	chr5:176836532	chr5:177409531	C	T	1	0.96619	0.98856	Endothelin-2	EFO_0004747	Sun B	29875488	European	2018	-0.1782	0.0285	4.07e-10	-	3301	no
CD38	rs1801020	5_176836532	NEU	5	176836532	A	G	10546	0.2628	0.1885	0.0157	2.31e-33	+++?+?--+	FALSE	chr5:176836532	chr5:177409531	C	T	1	0.96619	0.98856	Glucagon	EFO_0004747	Sun B	29875488	European	2018	-0.1849	0.0285	8.71e-11	-	3301	no
CD38	rs1801020	5_176836532	NEU	5	176836532	A	G	10546	0.2628	0.1885	0.0157	2.31e-33	+++?+?--+	FALSE	chr5:176836532	chr5:177409531	C	T	1	0.96619	0.98856	Glucosidase 2 subunit beta	EFO_0004747	Sun B	29875488	European	2018	0.2534	0.0283	3.72e-19	+	3301	no
CD38	rs1801020	5_176836532	NEU	5	176836532	A	G	10546	0.2628	0.1885	0.0157	2.31e-33	+++?+?--+	FALSE	chr5:176836532	chr5:177409531	C	T	1	0.96619	0.98856	Interleukin-13 receptor subunit alpha-1	EFO_0004747	Sun B	29875488	European	2018	0.1341	0.0286	2.63e-06	+	3301	no
CD38	rs1801020	5_176836532	NEU	5	176836532	A	G	10546	0.2628	0.1885	0.0157	2.31e-33	+++?+?--+	FALSE	chr5:176836532	chr5:177409531	C	T	1	0.96619	0.98856	Interleukin-2	EFO_0004747	Sun B	29875488	European	2018	0.1553	0.0286	5.37e-08	+	3301	no
CD38	rs1801020	5_176836532	NEU	5	176836532	A	G	10546	0.2628	0.1885	0.0157	2.31e-33	+++?+?--+	FALSE	chr5:176836532	chr5:177409531	C	T	1	0.96619	0.98856	Interleukin-21	EFO_0004747	Sun B	29875488	European	2018	0.1437	0.0286	4.9e-07	+	3301	no
CD38	rs1801020	5_176836532	NEU	5	176836532	A	G	10546	0.2628	0.1885	0.0157	2.31e-33	+++?+?--+	FALSE	chr5:176836532	chr5:177409531	C	T	1	0.96619	0.98856	Keratin-associated protein 2-4	EFO_0004747	Sun B	29875488	European	2018	-0.1521	0.0286	1e-07	-	3301	no
CD38	rs4241815	4_187152142	NEU	4	187152142	T	C	11296	0.507	-0.1875	0.0131	1.644e-46	---?-+---	FALSE	chr4:187152142	chr4:186230988	G	T	1	1	1	Cadherin-3	EFO_0004747	Sun B	29875488	European	2018	-0.1468	0.0247	2.63e-09	-	3301	no
CD38	rs4241815	4_187152142	NEU	4	187152142	T	C	11296	0.507	-0.1875	0.0131	1.644e-46	---?-+---	FALSE	chr4:187152142	chr4:186230988	G	T	1	1	1	Calcium/calmodulin-dependent protein kinase type 1	EFO_0004747	Sun B	29875488	European	2018	0.1219	0.0247	7.94e-07	+	3301	no
CD38	rs4241815	4_187152142	NEU	4	187152142	T	C	11296	0.507	-0.1875	0.0131	1.644e-46	---?-+---	FALSE	chr4:187152142	chr4:186230988	G	T	1	1	1	Chromogranin-A	EFO_0004747	Sun B	29875488	European	2018	0.2043	0.0245	8.32e-17	+	3301	no
CD38	rs4241815	4_187152142	NEU	4	187152142	T	C	11296	0.507	-0.1875	0.0131	1.644e-46	---?-+---	FALSE	chr4:187152142	chr4:186230988	C	T	1	0.99602	1	Anosmin-1	EFO_0004747	Sun B	29875488	European	2018	0.1318	0.0248	1.05e-07	+	3301	no
CD38	rs4241815	4_187152142	NEU	4	187152142	T	C	11296	0.507	-0.1875	0.0131	1.644e-46	---?-+---	FALSE	chr4:187152142	chr4:186230988	C	T	1	0.99602	1	Apolipoprotein B	EFO_0004747	Sun B	29875488	European	2018	-0.1275	0.0248	2.69e-07	-	3301	no
CD38	rs4241815	4_187152142	NEU	4	187152142	T	C	11296	0.507	-0.1875	0.0131	1.644e-46	---?-+---	FALSE	chr4:187152142	chr4:186230988	G	T	1	1	1	Dipeptidase 2	EFO_0004747	Sun B	29875488	European	2018	0.2536	0.0244	2.51e-25	+	3301	no
CD38	rs4241815	4_187152142	NEU	4	187152142	T	C	11296	0.507	-0.1875	0.0131	1.644e-46	---?-+---	FALSE	chr4:187152142	chr4:186230988	C	T	1	0.99602	1	Leukocyte-specific transcript 1 protein	EFO_0004747	Sun B	29875488	European	2018	0.1107	0.0248	8.32e-06	+	3301	no
CD38	rs4241815	4_187152142	NEU	4	187152142	T	C	11296	0.507	-0.1875	0.0131	1.644e-46	---?-+---	FALSE	chr4:187152142	chr4:186230988	C	T	1	0.99602	1	Mitochondrial ubiquitin ligase activator of NFKB 1	EFO_0004747	Sun B	29875488	European	2018	0.1242	0.0248	5.5e-07	+	3301	no
CD38	rs4241815	4_187152142	NEU	4	187152142	T	C	11296	0.507	-0.1875	0.0131	1.644e-46	---?-+---	FALSE	chr4:187152142	chr4:186230988	C	T	1	0.99602	1	Bone morphogenetic protein 7	EFO_0004747	Sun B	29875488	European	2018	-0.1986	0.0246	7.94e-16	-	3301	no
CD38	rs4241815	4_187152142	NEU	4	187152142	T	C	11296	0.507	-0.1875	0.0131	1.644e-46	---?-+---	FALSE	chr4:187152142	chr4:186230988	C	T	1	0.99602	1	Bone sialoprotein 2	EFO_0004747	Sun B	29875488	European	2018	0.1811	0.0247	2.19e-13	+	3301	no
CD38	rs4241815	4_187152142	NEU	4	187152142	T	C	11296	0.507	-0.1875	0.0131	1.644e-46	---?-+---	FALSE	chr4:187152142	chr4:186230988	C	T	1	0.99602	1	CD63 antigen	EFO_0004747	Sun B	29875488	European	2018	-0.2457	0.0245	1.17e-23	-	3301	no
CD38	rs1801020	5_176836532	NEU	5	176836532	A	G	10546	0.2628	0.1885	0.0157	2.31e-33	+++?+?--+	FALSE	chr5:176836532	chr5:177409531	G	A	0	1	1	Glucagon	EFO_0004747	Sun B	29875488	European	2018	-0.1763	0.0283	4.68e-10	-	3301	no
CD38	rs1801020	5_176836532	NEU	5	176836532	A	G	10546	0.2628	0.1885	0.0157	2.31e-33	+++?+?--+	FALSE	chr5:176836532	chr5:177409531	G	A	0	1	1	Adrenomedullin	EFO_0004747	Sun B	29875488	European	2018	-0.1584	0.0283	2.29e-08	-	3301	no
CD38	rs1801020	5_176836532	NEU	5	176836532	A	G	10546	0.2628	0.1885	0.0157	2.31e-33	+++?+?--+	FALSE	chr5:176836532	chr5:177409531	G	A	0	1	1	Amphoterin-induced protein 1	EFO_0004747	Sun B	29875488	European	2018	0.146	0.0284	2.63e-07	+	3301	no
CD38	rs1801020	5_176836532	NEU	5	176836532	A	G	10546	0.2628	0.1885	0.0157	2.31e-33	+++?+?--+	FALSE	chr5:176836532	chr5:177409531	G	A	0	1	1	Aspartate aminotransferase, cytoplasmic	EFO_0004747	Sun B	29875488	European	2018	0.133	0.0284	2.82e-06	+	3301	no
CD38	rs1801020	5_176836532	NEU	5	176836532	A	G	10546	0.2628	0.1885	0.0157	2.31e-33	+++?+?--+	FALSE	chr5:176836532	chr5:177409531	G	A	0	1	1	Beta-defensin 113	EFO_0004747	Sun B	29875488	European	2018	0.1496	0.0284	1.32e-07	+	3301	no
CD38	rs1801020	5_176836532	NEU	5	176836532	A	G	10546	0.2628	0.1885	0.0157	2.31e-33	+++?+?--+	FALSE	chr5:176836532	chr5:177409531	G	A	0	1	1	Protein DGCR14	EFO_0004747	Sun B	29875488	European	2018	-0.128	0.0284	6.61e-06	-	3301	no
CD38	rs1801020	5_176836532	NEU	5	176836532	A	G	10546	0.2628	0.1885	0.0157	2.31e-33	+++?+?--+	FALSE	chr5:176836532	chr5:177409531	G	A	0	1	1	Protein MENT	EFO_0004747	Sun B	29875488	European	2018	-0.1524	0.0284	7.76e-08	-	3301	no
CD38	rs1801020	5_176836532	NEU	5	176836532	A	G	10546	0.2628	0.1885	0.0157	2.31e-33	+++?+?--+	FALSE	chr5:176836532	chr5:177409531	G	A	0	1	1	Somatostatin-28	EFO_0004747	Sun B	29875488	European	2018	-0.136	0.0284	1.66e-06	-	3301	no
CD38	rs1801020	5_176836532	NEU	5	176836532	A	G	10546	0.2628	0.1885	0.0157	2.31e-33	+++?+?--+	FALSE	chr5:176836532	chr5:177409531	G	A	0	1	1	Bone sialoprotein 2	EFO_0004747	Sun B	29875488	European	2018	-0.1404	0.0284	7.59e-07	-	3301	no
CD38	rs1801020	5_176836532	NEU	5	176836532	A	G	10546	0.2628	0.1885	0.0157	2.31e-33	+++?+?--+	FALSE	chr5:176836532	chr5:177409531	G	A	0	1	1	CUB and sushi domain-containing protein 1	EFO_0004747	Sun B	29875488	European	2018	0.1505	0.0284	1.12e-07	+	3301	no
CD38	rs1801020	5_176836532	NEU	5	176836532	A	G	10546	0.2628	0.1885	0.0157	2.31e-33	+++?+?--+	FALSE	chr5:176836532	chr5:177409531	G	A	0	1	1	CUB and sushi domain-containing protein 1	EFO_0004747	Sun B	29875488	European	2018	0.1505	0.0284	1.12e-07	+	3301	no
CD38	rs1801020	5_176836532	NEU	5	176836532	A	G	10546	0.2628	0.1885	0.0157	2.31e-33	+++?+?--+	FALSE	chr5:176836532	chr5:177409531	G	A	0	1	1	Cadherin-15	EFO_0004747	Sun B	29875488	European	2018	-0.2222	0.0282	3.47e-15	-	3301	no
CD38	rs1801020	5_176836532	NEU	5	176836532	A	G	10546	0.2628	0.1885	0.0157	2.31e-33	+++?+?--+	FALSE	chr5:176836532	chr5:177409531	G	A	0	1	1	Chromogranin-A	EFO_0004747	Sun B	29875488	European	2018	-0.131	0.0284	3.98e-06	-	3301	no
CD38	rs1801020	5_176836532	NEU	5	176836532	A	G	10546	0.2628	0.1885	0.0157	2.31e-33	+++?+?--+	FALSE	chr5:176836532	chr5:177409531	G	A	0	1	1	Activating signal cointegrator 1 complex subunit 1	EFO_0004747	Sun B	29875488	European	2018	0.2199	0.0282	6.61e-15	+	3301	no
CD38	rs4241815	4_187152142	NEU	4	187152142	T	C	11296	0.507	-0.1875	0.0131	1.644e-46	---?-+---	FALSE	chr4:187152142	chr4:186230988	G	A	1	1	1	Transmembrane protein 87B	EFO_0004747	Sun B	29875488	European	2018	0.3492	0.024	7.76e-48	+	3301	no
CD38	rs4241815	4_187152142	NEU	4	187152142	T	C	11296	0.507	-0.1875	0.0131	1.644e-46	---?-+---	FALSE	chr4:187152142	chr4:186230988	G	A	1	1	1	Tumor necrosis factor receptor superfamily member 16	EFO_0004747	Sun B	29875488	European	2018	0.2002	0.0245	3.47e-16	+	3301	no
CD38	rs4241815	4_187152142	NEU	4	187152142	T	C	11296	0.507	-0.1875	0.0131	1.644e-46	---?-+---	FALSE	chr4:187152142	chr4:186230988	G	A	1	1	1	Tumor necrosis factor receptor superfamily member 19L	EFO_0004747	Sun B	29875488	European	2018	0.1462	0.0247	3.02e-09	+	3301	no
CD38	rs4241815	4_187152142	NEU	4	187152142	T	C	11296	0.507	-0.1875	0.0131	1.644e-46	---?-+---	FALSE	chr4:187152142	chr4:186230988	G	A	1	1	1	Tyrosine-protein kinase JAK2	EFO_0004747	Sun B	29875488	European	2018	0.2651	0.0244	1.38e-27	+	3301	no
CD38	rs4241815	4_187152142	NEU	4	187152142	T	C	11296	0.507	-0.1875	0.0131	1.644e-46	---?-+---	FALSE	chr4:187152142	chr4:186230988	G	A	1	1	1	Transmembrane protein 87B	EFO_0004747	Sun B	29875488	European	2018	0.3481	0.024	1.35e-47	+	3301	no
CD38	rs4241815	4_187152142	NEU	4	187152142	T	C	11296	0.507	-0.1875	0.0131	1.644e-46	---?-+---	FALSE	chr4:187152142	chr4:186230988	G	A	1	1	1	Tumor necrosis factor receptor superfamily member 16	EFO_0004747	Sun B	29875488	European	2018	0.1995	0.0245	4.17e-16	+	3301	no
CD38	rs4241815	4_187152142	NEU	4	187152142	T	C	11296	0.507	-0.1875	0.0131	1.644e-46	---?-+---	FALSE	chr4:187152142	chr4:186230988	G	A	1	1	1	Tumor necrosis factor receptor superfamily member 19L	EFO_0004747	Sun B	29875488	European	2018	0.1457	0.0246	3.39e-09	+	3301	no
CD38	rs4241815	4_187152142	NEU	4	187152142	T	C	11296	0.507	-0.1875	0.0131	1.644e-46	---?-+---	FALSE	chr4:187152142	chr4:186230988	G	A	1	1	1	Tyrosine-protein kinase JAK2	EFO_0004747	Sun B	29875488	European	2018	0.2649	0.0243	1.35e-27	+	3301	no
CD38	rs4241815	4_187152142	NEU	4	187152142	T	C	11296	0.507	-0.1875	0.0131	1.644e-46	---?-+---	FALSE	chr4:187152142	chr4:186230988	G	A	1	1	1	Vascular endothelial growth factor D	EFO_0004747	Sun B	29875488	European	2018	-0.1897	0.0245	1.1e-14	-	3301	no
CD38	rs4241815	4_187152142	NEU	4	187152142	T	C	11296	0.507	-0.1875	0.0131	1.644e-46	---?-+---	FALSE	chr4:187152142	chr4:186230988	G	A	1	1	1	Vitronectin	EFO_0004747	Sun B	29875488	European	2018	-0.1267	0.0247	2.82e-07	-	3301	no
CD38	rs4241815	4_187152142	NEU	4	187152142	T	C	11296	0.507	-0.1875	0.0131	1.644e-46	---?-+---	FALSE	chr4:187152142	chr4:186230988	G	A	1	1	1	cAMP-specific 3,5-cyclic phosphodiesterase 4D	EFO_0004747	Sun B	29875488	European	2018	0.1115	0.0247	6.31e-06	+	3301	no
CD38	rs4241815	4_187152142	NEU	4	187152142	T	C	11296	0.507	-0.1875	0.0131	1.644e-46	---?-+---	FALSE	chr4:187152142	chr4:186230988	G	A	1	1	1	Intercellular adhesion molecule 1	EFO_0004747	Yao C	30111768	European	2017	-0.131	0.01846	1.3e-12	-	6861	no
CD38	rs1801020	5_176836532	NEU	5	176836532	A	G	10546	0.2628	0.1885	0.0157	2.31e-33	+++?+?--+	FALSE	chr5:176836532	chr5:177409531	G	A	0	1	1	Progonadoliberin-1	EFO_0004747	Sun B	29875488	European	2018	-0.199	0.0283	1.95e-12	-	3301	no
CD38	rs1801020	5_176836532	NEU	5	176836532	A	G	10546	0.2628	0.1885	0.0157	2.31e-33	+++?+?--+	FALSE	chr5:176836532	chr5:177409531	G	A	0	1	1	Protachykinin-1	EFO_0004747	Sun B	29875488	European	2018	-0.1547	0.0284	4.9e-08	-	3301	no
CD38	rs1801020	5_176836532	NEU	5	176836532	A	G	10546	0.2628	0.1885	0.0157	2.31e-33	+++?+?--+	FALSE	chr5:176836532	chr5:177409531	G	A	0	1	1	Protein DGCR14	EFO_0004747	Sun B	29875488	European	2018	-0.128	0.0284	6.61e-06	-	3301	no
CD38	rs1801020	5_176836532	NEU	5	176836532	A	G	10546	0.2628	0.1885	0.0157	2.31e-33	+++?+?--+	FALSE	chr5:176836532	chr5:177409531	G	A	0	1	1	Protein MENT	EFO_0004747	Sun B	29875488	European	2018	-0.1524	0.0284	7.76e-08	-	3301	no
CD38	rs4241815	4_187152142	NEU	4	187152142	T	C	11296	0.507	-0.1875	0.0131	1.644e-46	---?-+---	FALSE	chr4:187152142	chr4:186230988	G	A	1	1	1	Tissue inhibitor of metalloproteinases 1	EFO_0004747	Yao C	30111768	European	2017	-0.08336	0.01831	5.29e-06	-	6861	no
CD38	rs4241815	4_187152142	NEU	4	187152142	T	C	11296	0.507	-0.1875	0.0131	1.644e-46	---?-+---	FALSE	chr4:187152142	chr4:186230988	G	A	1	1	1	Coagulation Factor XI	EFO_0004747	Suhre K	28240269	European	2017	-0.2439	0.04199	8.519e-09	-	1000	no
CD38	rs4241815	4_187152142	NEU	4	187152142	T	C	11296	0.507	-0.1875	0.0131	1.644e-46	---?-+---	FALSE	chr4:187152142	chr4:186230988	G	A	1	1	1	Plasma kallikrein	EFO_0004747	Suhre K	28240269	European	2017	-0.4484	0.03975	7.86e-28	-	1000	no
CD38	rs4241815	4_187152142	NEU	4	187152142	T	C	11296	0.507	-0.1875	0.0131	1.644e-46	---?-+---	FALSE	chr4:187152142	chr4:186230988	G	A	1	1	1	14-3-3 protein sigma	EFO_0004747	Sun B	29875488	European	2018	0.1381	0.0247	2.19e-08	+	3301	no
CD38	rs4241815	4_187152142	NEU	4	187152142	T	C	11296	0.507	-0.1875	0.0131	1.644e-46	---?-+---	FALSE	chr4:187152142	chr4:186230988	C	T	1	0.99602	1	Parathyroid hormone-related protein	EFO_0004747	Sun B	29875488	European	2018	0.2408	0.0245	1e-22	+	3301	no
CD38	rs4241815	4_187152142	NEU	4	187152142	T	C	11296	0.507	-0.1875	0.0131	1.644e-46	---?-+---	FALSE	chr4:187152142	chr4:186230988	G	T	1	1	1	Phosphatidylinositol-glycan-specific phospholipase D	EFO_0004747	Sun B	29875488	European	2018	-0.3133	0.0242	1.91e-38	-	3301	no
CD38	rs4241815	4_187152142	NEU	4	187152142	T	C	11296	0.507	-0.1875	0.0131	1.644e-46	---?-+---	FALSE	chr4:187152142	chr4:186230988	G	T	1	1	1	Plexin-B2	EFO_0004747	Sun B	29875488	European	2018	-0.123	0.0247	6.31e-07	-	3301	no
CD38	rs4241815	4_187152142	NEU	4	187152142	T	C	11296	0.507	-0.1875	0.0131	1.644e-46	---?-+---	FALSE	chr4:187152142	chr4:186230988	G	T	1	1	1	Proenkephalin-A	EFO_0004747	Sun B	29875488	European	2018	0.1286	0.0247	1.91e-07	+	3301	no
CD38	rs4241815	4_187152142	NEU	4	187152142	T	C	11296	0.507	-0.1875	0.0131	1.644e-46	---?-+---	FALSE	chr4:187152142	chr4:186230988	G	T	1	1	1	Progonadoliberin-1	EFO_0004747	Sun B	29875488	European	2018	0.2429	0.0244	2.69e-23	+	3301	no
CD38	rs4241815	4_187152142	NEU	4	187152142	T	C	11296	0.507	-0.1875	0.0131	1.644e-46	---?-+---	FALSE	chr4:187152142	chr4:186230988	G	T	1	1	1	Protachykinin-1	EFO_0004747	Sun B	29875488	European	2018	0.2168	0.0245	8.51e-19	+	3301	no
CD38	rs4241815	4_187152142	NEU	4	187152142	T	C	11296	0.507	-0.1875	0.0131	1.644e-46	---?-+---	FALSE	chr4:187152142	chr4:186230988	G	T	1	1	1	Protein MENT	EFO_0004747	Sun B	29875488	European	2018	0.1776	0.0246	5.13e-13	+	3301	no
CD38	rs4241815	4_187152142	NEU	4	187152142	T	C	11296	0.507	-0.1875	0.0131	1.644e-46	---?-+---	FALSE	chr4:187152142	chr4:186230988	G	T	1	1	1	Protein Z-dependent protease inhibitor	EFO_0004747	Sun B	29875488	European	2018	-0.1251	0.0247	4.07e-07	-	3301	no
CD38	rs1801020	5_176836532	NEU	5	176836532	A	G	10546	0.2628	0.1885	0.0157	2.31e-33	+++?+?--+	FALSE	chr5:176836532	chr5:177409531	G	A	0	1	1	Vascular endothelial growth factor D	EFO_0004747	Sun B	29875488	European	2018	0.1383	0.0284	1.1e-06	+	3301	no
CD38	rs1801020	5_176836532	NEU	5	176836532	A	G	10546	0.2628	0.1885	0.0157	2.31e-33	+++?+?--+	FALSE	chr5:176836532	chr5:177409531	G	A	0	1	1	tRNA (guanine-N(7)-)-methyltransferase	EFO_0004747	Sun B	29875488	European	2018	0.2715	0.0281	3.72e-22	+	3301	no
CD38	rs1801020	5_176836532	NEU	5	176836532	A	G	10546	0.2628	0.1885	0.0157	2.31e-33	+++?+?--+	FALSE	chr5:176836532	chr5:177409531	G	T	1	0.98861	0.99429	Acidic leucine-rich nuclear phosphoprotein 32 family member B	EFO_0004747	Sun B	29875488	European	2018	-0.1367	0.0282	1.23e-06	-	3301	no
CD38	rs1801020	5_176836532	NEU	5	176836532	A	G	10546	0.2628	0.1885	0.0157	2.31e-33	+++?+?--+	FALSE	chr5:176836532	chr5:177409531	G	T	1	0.98861	0.99429	Activating signal cointegrator 1 complex subunit 1	EFO_0004747	Sun B	29875488	European	2018	0.2223	0.028	2.24e-15	+	3301	no
CD38	rs4241815	4_187152142	NEU	4	187152142	T	C	11296	0.507	-0.1875	0.0131	1.644e-46	---?-+---	FALSE	chr4:187152142	chr4:186230988	G	A	1	1	1	CD63 antigen	EFO_0004747	Sun B	29875488	European	2018	-0.243	0.0244	2.34e-23	-	3301	no
CD38	rs4241815	4_187152142	NEU	4	187152142	T	C	11296	0.507	-0.1875	0.0131	1.644e-46	---?-+---	FALSE	chr4:187152142	chr4:186230988	G	A	1	1	1	CUB and sushi domain-containing protein 1	EFO_0004747	Sun B	29875488	European	2018	-0.1813	0.0246	1.66e-13	-	3301	no
CD38	rs4241815	4_187152142	NEU	4	187152142	T	C	11296	0.507	-0.1875	0.0131	1.644e-46	---?-+---	FALSE	chr4:187152142	chr4:186230988	C	T	1	0.99602	1	Signal peptidase complex catalytic subunit SEC11C	EFO_0004747	Sun B	29875488	European	2018	0.1635	0.0247	3.72e-11	+	3301	no
CD38	rs4241815	4_187152142	NEU	4	187152142	T	C	11296	0.507	-0.1875	0.0131	1.644e-46	---?-+---	FALSE	chr4:187152142	chr4:186230988	C	T	1	0.99602	1	Solute carrier family 22 member 16	EFO_0004747	Sun B	29875488	European	2018	0.1103	0.0248	8.91e-06	+	3301	no
CD38	rs4241815	4_187152142	NEU	4	187152142	T	C	11296	0.507	-0.1875	0.0131	1.644e-46	---?-+---	FALSE	chr4:187152142	chr4:186230988	G	A	1	1	1	Connective tissue growth factor	EFO_0004747	Sun B	29875488	European	2018	0.1281	0.0247	2.09e-07	+	3301	no
CD38	rs4241815	4_187152142	NEU	4	187152142	T	C	11296	0.507	-0.1875	0.0131	1.644e-46	---?-+---	FALSE	chr4:187152142	chr4:186230988	G	A	1	1	1	Cullin-3	EFO_0004747	Sun B	29875488	European	2018	0.1481	0.0247	1.91e-09	+	3301	no
CD38	rs1801020	5_176836532	NEU	5	176836532	A	G	10546	0.2628	0.1885	0.0157	2.31e-33	+++?+?--+	FALSE	chr5:176836532	chr5:177409531	G	T	1	0.98861	0.99429	tRNA (guanine-N(7)-)-methyltransferase	EFO_0004747	Sun B	29875488	European	2018	0.2761	0.0279	3.72e-23	+	3301	no
CD38	rs1801020	5_176836532	NEU	5	176836532	A	G	10546	0.2628	0.1885	0.0157	2.31e-33	+++?+?--+	FALSE	chr5:176836532	chr5:177409531	C	T	1	0.98861	0.99429	Acidic leucine-rich nuclear phosphoprotein 32 family member B	EFO_0004747	Sun B	29875488	European	2018	-0.1359	0.0281	1.35e-06	-	3301	no
CD38	rs4241815	4_187152142	NEU	4	187152142	T	C	11296	0.507	-0.1875	0.0131	1.644e-46	---?-+---	FALSE	chr4:187152142	chr4:186230988	G	A	1	1	1	Drebrin-like protein	EFO_0004747	Sun B	29875488	European	2018	-0.2451	0.0244	1.07e-23	-	3301	no
CD38	rs4241815	4_187152142	NEU	4	187152142	T	C	11296	0.507	-0.1875	0.0131	1.644e-46	---?-+---	FALSE	chr4:187152142	chr4:186230988	G	T	1	1	1	Tyrosine-protein kinase JAK2	EFO_0004747	Sun B	29875488	European	2018	0.2645	0.0244	1.82e-27	+	3301	no
CD38	rs4241815	4_187152142	NEU	4	187152142	T	C	11296	0.507	-0.1875	0.0131	1.644e-46	---?-+---	FALSE	chr4:187152142	chr4:186230988	G	T	1	1	1	Vascular endothelial growth factor D	EFO_0004747	Sun B	29875488	European	2018	-0.1892	0.0246	1.32e-14	-	3301	no
CD38	rs4241815	4_187152142	NEU	4	187152142	T	C	11296	0.507	-0.1875	0.0131	1.644e-46	---?-+---	FALSE	chr4:187152142	chr4:186230988	G	T	1	1	1	Vitronectin	EFO_0004747	Sun B	29875488	European	2018	-0.1263	0.0247	3.09e-07	-	3301	no
CD38	rs1801020	5_176836532	NEU	5	176836532	A	G	10546	0.2628	0.1885	0.0157	2.31e-33	+++?+?--+	FALSE	chr5:176836532	chr5:177409531	G	A	0	1	1	Glucosidase 2 subunit beta	EFO_0004747	Sun B	29875488	European	2018	0.2607	0.0281	1.74e-20	+	3301	no
CD38	rs4241815	4_187152142	NEU	4	187152142	T	C	11296	0.507	-0.1875	0.0131	1.644e-46	---?-+---	FALSE	chr4:187152142	chr4:186230988	G	T	1	1	1	Mitochondrial ubiquitin ligase activator of NFKB 1	EFO_0004747	Sun B	29875488	European	2018	0.1271	0.0247	2.63e-07	+	3301	no
CD38	rs4241815	4_187152142	NEU	4	187152142	T	C	11296	0.507	-0.1875	0.0131	1.644e-46	---?-+---	FALSE	chr4:187152142	chr4:186230988	G	T	1	1	1	Neurensin-1	EFO_0004747	Sun B	29875488	European	2018	0.181	0.0246	1.78e-13	+	3301	no
CD38	rs4241815	4_187152142	NEU	4	187152142	T	C	11296	0.507	-0.1875	0.0131	1.644e-46	---?-+---	FALSE	chr4:187152142	chr4:186230988	G	T	1	1	1	Neurexin-1	EFO_0004747	Sun B	29875488	European	2018	0.2979	0.0242	1e-34	+	3301	no
CD38	rs4241815	4_187152142	NEU	4	187152142	T	C	11296	0.507	-0.1875	0.0131	1.644e-46	---?-+---	FALSE	chr4:187152142	chr4:186230988	G	T	1	1	1	Neuropeptide W	EFO_0004747	Sun B	29875488	European	2018	0.2261	0.0245	2.45e-20	+	3301	no
CD38	rs4241815	4_187152142	NEU	4	187152142	T	C	11296	0.507	-0.1875	0.0131	1.644e-46	---?-+---	FALSE	chr4:187152142	chr4:186230988	C	T	0	1	1	Neuropeptide W	EFO_0004747	Sun B	29875488	European	2018	0.225	0.0245	4.07e-20	+	3301	no
CD38	rs4241815	4_187152142	NEU	4	187152142	T	C	11296	0.507	-0.1875	0.0131	1.644e-46	---?-+---	FALSE	chr4:187152142	chr4:186230988	G	T	1	1	1	Transmembrane protein 132C	EFO_0004747	Sun B	29875488	European	2018	-0.1451	0.0247	3.98e-09	-	3301	no
CD38	rs4241815	4_187152142	NEU	4	187152142	T	C	11296	0.507	-0.1875	0.0131	1.644e-46	---?-+---	FALSE	chr4:187152142	chr4:186230988	G	T	1	1	1	Transmembrane protein 87B	EFO_0004747	Sun B	29875488	European	2018	0.349	0.024	8.51e-48	+	3301	no
CD38	rs4241815	4_187152142	NEU	4	187152142	T	C	11296	0.507	-0.1875	0.0131	1.644e-46	---?-+---	FALSE	chr4:187152142	chr4:186230988	G	T	1	1	1	Tumor necrosis factor receptor superfamily member 16	EFO_0004747	Sun B	29875488	European	2018	0.1995	0.0245	4.37e-16	+	3301	no
CD38	rs4241815	4_187152142	NEU	4	187152142	T	C	11296	0.507	-0.1875	0.0131	1.644e-46	---?-+---	FALSE	chr4:187152142	chr4:186230988	G	T	1	1	1	Tumor necrosis factor receptor superfamily member 19L	EFO_0004747	Sun B	29875488	European	2018	0.1463	0.0247	2.95e-09	+	3301	no
CD38	rs4241815	4_187152142	NEU	4	187152142	T	C	11296	0.507	-0.1875	0.0131	1.644e-46	---?-+---	FALSE	chr4:187152142	chr4:186230988	G	A	1	1	1	Noncompact myelin-associated protein	EFO_0004747	Sun B	29875488	European	2018	0.1155	0.0247	2.95e-06	+	3301	no
CD38	rs4241815	4_187152142	NEU	4	187152142	T	C	11296	0.507	-0.1875	0.0131	1.644e-46	---?-+---	FALSE	chr4:187152142	chr4:186230988	G	A	1	1	1	Nuclear protein MDM1	EFO_0004747	Sun B	29875488	European	2018	0.1285	0.0247	1.95e-07	+	3301	no
CD38	rs4241815	4_187152142	NEU	4	187152142	T	C	11296	0.507	-0.1875	0.0131	1.644e-46	---?-+---	FALSE	chr4:187152142	chr4:186230988	C	T	0	1	1	Protein kish-B	EFO_0004747	Sun B	29875488	European	2018	0.1269	0.0247	2.75e-07	+	3301	no
CD38	rs4241815	4_187152142	NEU	4	187152142	T	C	11296	0.507	-0.1875	0.0131	1.644e-46	---?-+---	FALSE	chr4:187152142	chr4:186230988	C	T	0	1	1	Protein lin-7 homolog B	EFO_0004747	Sun B	29875488	European	2018	0.1287	0.0247	1.91e-07	+	3301	no
CD38	rs4241815	4_187152142	NEU	4	187152142	T	C	11296	0.507	-0.1875	0.0131	1.644e-46	---?-+---	FALSE	chr4:187152142	chr4:186230988	C	T	1	0.99602	1	Tumor necrosis factor receptor superfamily member 16	EFO_0004747	Sun B	29875488	European	2018	0.2045	0.0246	1.05e-16	+	3301	no
CD38	rs4241815	4_187152142	NEU	4	187152142	T	C	11296	0.507	-0.1875	0.0131	1.644e-46	---?-+---	FALSE	chr4:187152142	chr4:186230988	C	T	1	0.99602	1	Tumor necrosis factor receptor superfamily member 19L	EFO_0004747	Sun B	29875488	European	2018	0.1407	0.0248	1.35e-08	+	3301	no
CD38	rs4241815	4_187152142	NEU	4	187152142	T	C	11296	0.507	-0.1875	0.0131	1.644e-46	---?-+---	FALSE	chr4:187152142	chr4:186230988	C	T	0	1	1	Signal peptidase complex catalytic subunit SEC11C	EFO_0004747	Sun B	29875488	European	2018	0.1668	0.0246	1.26e-11	+	3301	no
CD38	rs4241815	4_187152142	NEU	4	187152142	T	C	11296	0.507	-0.1875	0.0131	1.644e-46	---?-+---	FALSE	chr4:187152142	chr4:186230988	C	T	0	1	1	Somatostatin-28	EFO_0004747	Sun B	29875488	European	2018	0.1596	0.0246	9.33e-11	+	3301	no
CD38	rs4241815	4_187152142	NEU	4	187152142	T	C	11296	0.507	-0.1875	0.0131	1.644e-46	---?-+---	FALSE	chr4:187152142	chr4:186230988	C	T	0	1	1	Sulfiredoxin-1	EFO_0004747	Sun B	29875488	European	2018	-0.1184	0.0247	1.66e-06	-	3301	no
CD38	rs4241815	4_187152142	NEU	4	187152142	T	C	11296	0.507	-0.1875	0.0131	1.644e-46	---?-+---	FALSE	chr4:187152142	chr4:186230988	C	T	0	1	1	Teneurin-4	EFO_0004747	Sun B	29875488	European	2018	0.1213	0.0247	9.12e-07	+	3301	no
CD38	rs4241815	4_187152142	NEU	4	187152142	T	C	11296	0.507	-0.1875	0.0131	1.644e-46	---?-+---	FALSE	chr4:187152142	chr4:186230988	C	T	0	1	1	Testis-expressed sequence 29 protein	EFO_0004747	Sun B	29875488	European	2018	-0.1697	0.0246	5.62e-12	-	3301	no
CD38	rs4241815	4_187152142	NEU	4	187152142	T	C	11296	0.507	-0.1875	0.0131	1.644e-46	---?-+---	FALSE	chr4:187152142	chr4:186230988	C	T	0	1	1	Thromboxane-A synthase	EFO_0004747	Sun B	29875488	European	2018	0.122	0.0247	7.76e-07	+	3301	no
CD38	rs4241815	4_187152142	NEU	4	187152142	T	C	11296	0.507	-0.1875	0.0131	1.644e-46	---?-+---	FALSE	chr4:187152142	chr4:186230988	C	T	0	1	1	Transmembrane glycoprotein NMB	EFO_0004747	Sun B	29875488	European	2018	0.1957	0.0246	1.62e-15	+	3301	no
CD38	rs4241815	4_187152142	NEU	4	187152142	T	C	11296	0.507	-0.1875	0.0131	1.644e-46	---?-+---	FALSE	chr4:187152142	chr4:186230988	G	A	1	1	1	Peptidyl-glycine alpha-amidating monooxygenase	EFO_0004747	Sun B	29875488	European	2018	0.1815	0.0246	1.58e-13	+	3301	no
CD38	rs1801020	5_176836532	NEU	5	176836532	A	G	10546	0.2628	0.1885	0.0157	2.31e-33	+++?+?--+	FALSE	chr5:176836532	chr5:177409531	G	A	0	1	1	Transmembrane glycoprotein NMB	EFO_0004747	Sun B	29875488	European	2018	-0.1915	0.0283	1.29e-11	-	3301	no
CD38	rs1801020	5_176836532	NEU	5	176836532	A	G	10546	0.2628	0.1885	0.0157	2.31e-33	+++?+?--+	FALSE	chr5:176836532	chr5:177409531	G	A	0	1	1	Transmembrane protein 87B	EFO_0004747	Sun B	29875488	European	2018	-0.331	0.0279	1.74e-32	-	3301	no
CD38	rs4241815	4_187152142	NEU	4	187152142	T	C	11296	0.507	-0.1875	0.0131	1.644e-46	---?-+---	FALSE	chr4:187152142	chr4:186230988	G	A	1	1	1	Plexin-B2	EFO_0004747	Sun B	29875488	European	2018	-0.1243	0.0247	4.79e-07	-	3301	no
CD38	rs4241815	4_187152142	NEU	4	187152142	T	C	11296	0.507	-0.1875	0.0131	1.644e-46	---?-+---	FALSE	chr4:187152142	chr4:186230988	G	A	1	1	1	Proenkephalin-A	EFO_0004747	Sun B	29875488	European	2018	0.1279	0.0247	2.19e-07	+	3301	no
CD38	rs4241815	4_187152142	NEU	4	187152142	T	C	11296	0.507	-0.1875	0.0131	1.644e-46	---?-+---	FALSE	chr4:187152142	chr4:186230988	C	T	0	1	1	Tumor necrosis factor receptor superfamily member 19L	EFO_0004747	Sun B	29875488	European	2018	0.1462	0.0247	3.09e-09	+	3301	no
CD38	rs4241815	4_187152142	NEU	4	187152142	T	C	11296	0.507	-0.1875	0.0131	1.644e-46	---?-+---	FALSE	chr4:187152142	chr4:186230988	C	T	0	1	1	Tyrosine-protein kinase JAK2	EFO_0004747	Sun B	29875488	European	2018	0.2644	0.0244	2e-27	+	3301	no
CD38	rs4241815	4_187152142	NEU	4	187152142	T	C	11296	0.507	-0.1875	0.0131	1.644e-46	---?-+---	FALSE	chr4:187152142	chr4:186230988	C	T	0	1	1	Vascular endothelial growth factor D	EFO_0004747	Sun B	29875488	European	2018	-0.1909	0.0246	8.13e-15	-	3301	no
CD38	rs1801020	5_176836532	NEU	5	176836532	A	G	10546	0.2628	0.1885	0.0157	2.31e-33	+++?+?--+	FALSE	chr5:176836532	chr5:177409531	C	T	1	0.96619	0.98856	Acidic leucine-rich nuclear phosphoprotein 32 family member B	EFO_0004747	Sun B	29875488	European	2018	-0.1316	0.0286	4.07e-06	-	3301	no
CD38	rs1801020	5_176836532	NEU	5	176836532	A	G	10546	0.2628	0.1885	0.0157	2.31e-33	+++?+?--+	FALSE	chr5:176836532	chr5:177409531	C	T	1	0.96619	0.98856	Activating signal cointegrator 1 complex subunit 1	EFO_0004747	Sun B	29875488	European	2018	0.2221	0.0284	5.62e-15	+	3301	no
CD38	rs1801020	5_176836532	NEU	5	176836532	A	G	10546	0.2628	0.1885	0.0157	2.31e-33	+++?+?--+	FALSE	chr5:176836532	chr5:177409531	C	T	1	0.96619	0.98856	Adrenomedullin	EFO_0004747	Sun B	29875488	European	2018	-0.1638	0.0285	9.55e-09	-	3301	no
CD38	rs1801020	5_176836532	NEU	5	176836532	A	G	10546	0.2628	0.1885	0.0157	2.31e-33	+++?+?--+	FALSE	chr5:176836532	chr5:177409531	C	T	1	0.96619	0.98856	Amphoterin-induced protein 1	EFO_0004747	Sun B	29875488	European	2018	0.1484	0.0286	2.04e-07	+	3301	no
CD38	rs1801020	5_176836532	NEU	5	176836532	A	G	10546	0.2628	0.1885	0.0157	2.31e-33	+++?+?--+	FALSE	chr5:176836532	chr5:177409531	C	T	1	0.96619	0.98856	Aspartate aminotransferase, cytoplasmic	EFO_0004747	Sun B	29875488	European	2018	0.1342	0.0286	2.63e-06	+	3301	no
CD38	rs1801020	5_176836532	NEU	5	176836532	A	G	10546	0.2628	0.1885	0.0157	2.31e-33	+++?+?--+	FALSE	chr5:176836532	chr5:177409531	G	A	0	1	1	Interleukin-13 receptor subunit alpha-1	EFO_0004747	Sun B	29875488	European	2018	0.1373	0.0284	1.29e-06	+	3301	no
CD38	rs1801020	5_176836532	NEU	5	176836532	A	G	10546	0.2628	0.1885	0.0157	2.31e-33	+++?+?--+	FALSE	chr5:176836532	chr5:177409531	G	A	0	1	1	Interleukin-2	EFO_0004747	Sun B	29875488	European	2018	0.1595	0.0283	1.82e-08	+	3301	no
CD38	rs1801020	5_176836532	NEU	5	176836532	A	G	10546	0.2628	0.1885	0.0157	2.31e-33	+++?+?--+	FALSE	chr5:176836532	chr5:177409531	G	A	0	1	1	Interleukin-21	EFO_0004747	Sun B	29875488	European	2018	0.1426	0.0284	5.01e-07	+	3301	no
CD38	rs4241815	4_187152142	NEU	4	187152142	T	C	11296	0.507	-0.1875	0.0131	1.644e-46	---?-+---	FALSE	chr4:187152142	chr4:186230988	C	T	1	0.99602	1	Estrogen receptor	EFO_0004747	Sun B	29875488	European	2018	0.1121	0.0248	6.17e-06	+	3301	no
CD38	rs4241815	4_187152142	NEU	4	187152142	T	C	11296	0.507	-0.1875	0.0131	1.644e-46	---?-+---	FALSE	chr4:187152142	chr4:186230988	C	T	1	0.99602	1	CD63 antigen	EFO_0004747	Sun B	29875488	European	2018	-0.2457	0.0245	1.17e-23	-	3301	no
CD38	rs4241815	4_187152142	NEU	4	187152142	T	C	11296	0.507	-0.1875	0.0131	1.644e-46	---?-+---	FALSE	chr4:187152142	chr4:186230988	G	A	1	1	1	14-3-3 protein sigma	EFO_0004747	Sun B	29875488	European	2018	0.1372	0.0247	2.63e-08	+	3301	no
CD38	rs4241815	4_187152142	NEU	4	187152142	T	C	11296	0.507	-0.1875	0.0131	1.644e-46	---?-+---	FALSE	chr4:187152142	chr4:186230988	C	T	1	0.99602	1	Cadherin-15	EFO_0004747	Sun B	29875488	European	2018	0.2861	0.0244	8.91e-32	+	3301	no
CD38	rs4241815	4_187152142	NEU	4	187152142	T	C	11296	0.507	-0.1875	0.0131	1.644e-46	---?-+---	FALSE	chr4:187152142	chr4:186230988	C	T	1	0.99602	1	Calcium/calmodulin-dependent protein kinase type 1	EFO_0004747	Sun B	29875488	European	2018	0.1208	0.0248	1.12e-06	+	3301	no
CD38	rs1801020	5_176836532	NEU	5	176836532	A	G	10546	0.2628	0.1885	0.0157	2.31e-33	+++?+?--+	FALSE	chr5:176836532	chr5:177409531	C	T	1	0.96619	0.98856	Bone morphogenetic protein 7	EFO_0004747	Sun B	29875488	European	2018	0.1593	0.0285	2.4e-08	+	3301	no
CD38	rs4241815	4_187152142	NEU	4	187152142	T	C	11296	0.507	-0.1875	0.0131	1.644e-46	---?-+---	FALSE	chr4:187152142	chr4:186230988	C	T	1	0.99602	1	Beta-defensin 113	EFO_0004747	Sun B	29875488	European	2018	-0.1503	0.0248	1.26e-09	-	3301	no
CD38	rs4241815	4_187152142	NEU	4	187152142	T	C	11296	0.507	-0.1875	0.0131	1.644e-46	---?-+---	FALSE	chr4:187152142	chr4:186230988	C	T	1	0.99602	1	Bone morphogenetic protein 7	EFO_0004747	Sun B	29875488	European	2018	-0.1986	0.0246	7.94e-16	-	3301	no
CD38	rs1801020	5_176836532	NEU	5	176836532	A	G	10546	0.2628	0.1885	0.0157	2.31e-33	+++?+?--+	FALSE	chr5:176836532	chr5:177409531	C	T	1	0.96619	0.98856	CUB and sushi domain-containing protein 1	EFO_0004747	Sun B	29875488	European	2018	0.1569	0.0286	3.89e-08	+	3301	no
CD38	rs1801020	5_176836532	NEU	5	176836532	A	G	10546	0.2628	0.1885	0.0157	2.31e-33	+++?+?--+	FALSE	chr5:176836532	chr5:177409531	C	T	1	0.96619	0.98856	Cadherin-15	EFO_0004747	Sun B	29875488	European	2018	-0.2174	0.0284	2.04e-14	-	3301	no
CD38	rs1801020	5_176836532	NEU	5	176836532	A	G	10546	0.2628	0.1885	0.0157	2.31e-33	+++?+?--+	FALSE	chr5:176836532	chr5:177409531	C	T	1	0.98861	0.99429	Drebrin-like protein	EFO_0004747	Sun B	29875488	European	2018	0.2017	0.028	6.03e-13	+	3301	no
CD38	rs4241815	4_187152142	NEU	4	187152142	T	C	11296	0.507	-0.1875	0.0131	1.644e-46	---?-+---	FALSE	chr4:187152142	chr4:186230988	C	T	1	0.99602	1	14-3-3 protein sigma	EFO_0004747	Sun B	29875488	European	2018	0.1328	0.0248	8.32e-08	+	3301	no
CD38	rs4241815	4_187152142	NEU	4	187152142	T	C	11296	0.507	-0.1875	0.0131	1.644e-46	---?-+---	FALSE	chr4:187152142	chr4:186230988	C	T	1	0.99602	1	ADP-dependent glucokinase	EFO_0004747	Sun B	29875488	European	2018	0.121	0.0248	1.05e-06	+	3301	no
CD38	rs4241815	4_187152142	NEU	4	187152142	T	C	11296	0.507	-0.1875	0.0131	1.644e-46	---?-+---	FALSE	chr4:187152142	chr4:186230988	C	T	1	0.99602	1	Acidic leucine-rich nuclear phosphoprotein 32 family member B	EFO_0004747	Sun B	29875488	European	2018	0.2036	0.0246	1.41e-16	+	3301	no
CD38	rs4241815	4_187152142	NEU	4	187152142	T	C	11296	0.507	-0.1875	0.0131	1.644e-46	---?-+---	FALSE	chr4:187152142	chr4:186230988	G	A	1	1	1	Proenkephalin-A	EFO_0004747	Sun B	29875488	European	2018	0.1282	0.0247	2.04e-07	+	3301	no
CD38	rs4241815	4_187152142	NEU	4	187152142	T	C	11296	0.507	-0.1875	0.0131	1.644e-46	---?-+---	FALSE	chr4:187152142	chr4:186230988	G	A	1	1	1	Progonadoliberin-1	EFO_0004747	Sun B	29875488	European	2018	0.243	0.0244	2.4e-23	+	3301	no
CD38	rs4241815	4_187152142	NEU	4	187152142	T	C	11296	0.507	-0.1875	0.0131	1.644e-46	---?-+---	FALSE	chr4:187152142	chr4:186230988	G	A	1	1	1	Protachykinin-1	EFO_0004747	Sun B	29875488	European	2018	0.2159	0.0245	1.17e-18	+	3301	no
CD38	rs4241815	4_187152142	NEU	4	187152142	T	C	11296	0.507	-0.1875	0.0131	1.644e-46	---?-+---	FALSE	chr4:187152142	chr4:186230988	G	A	1	1	1	Protein MENT	EFO_0004747	Sun B	29875488	European	2018	0.1762	0.0246	7.59e-13	+	3301	no
CD38	rs4241815	4_187152142	NEU	4	187152142	T	C	11296	0.507	-0.1875	0.0131	1.644e-46	---?-+---	FALSE	chr4:187152142	chr4:186230988	G	A	1	1	1	Protein Z-dependent protease inhibitor	EFO_0004747	Sun B	29875488	European	2018	-0.1242	0.0247	4.79e-07	-	3301	no
CD38	rs4241815	4_187152142	NEU	4	187152142	T	C	11296	0.507	-0.1875	0.0131	1.644e-46	---?-+---	FALSE	chr4:187152142	chr4:186230988	G	A	1	1	1	Protein kish-B	EFO_0004747	Sun B	29875488	European	2018	0.1247	0.0247	4.27e-07	+	3301	no
CD38	rs4241815	4_187152142	NEU	4	187152142	T	C	11296	0.507	-0.1875	0.0131	1.644e-46	---?-+---	FALSE	chr4:187152142	chr4:186230988	G	A	1	1	1	Protein lin-7 homolog B	EFO_0004747	Sun B	29875488	European	2018	0.1311	0.0247	1.07e-07	+	3301	no
CD38	rs4241815	4_187152142	NEU	4	187152142	T	C	11296	0.507	-0.1875	0.0131	1.644e-46	---?-+---	FALSE	chr4:187152142	chr4:186230988	G	A	1	1	1	Protein-tyrosine sulfotransferase 1	EFO_0004747	Sun B	29875488	European	2018	0.1233	0.0247	5.89e-07	+	3301	no
CD38	rs4241815	4_187152142	NEU	4	187152142	T	C	11296	0.507	-0.1875	0.0131	1.644e-46	---?-+---	FALSE	chr4:187152142	chr4:186230988	G	A	1	1	1	Ras-related protein Rab-26	EFO_0004747	Sun B	29875488	European	2018	0.115	0.0247	3.16e-06	+	3301	no
CD38	rs1801020	5_176836532	NEU	5	176836532	A	G	10546	0.2628	0.1885	0.0157	2.31e-33	+++?+?--+	FALSE	chr5:176836532	chr5:177409531	G	A	0	1	1	Activating signal cointegrator 1 complex subunit 1	EFO_0004747	Sun B	29875488	European	2018	0.2199	0.0282	6.61e-15	+	3301	no
CD38	rs1801020	5_176836532	NEU	5	176836532	A	G	10546	0.2628	0.1885	0.0157	2.31e-33	+++?+?--+	FALSE	chr5:176836532	chr5:177409531	G	A	0	1	1	Adrenomedullin	EFO_0004747	Sun B	29875488	European	2018	-0.1584	0.0283	2.29e-08	-	3301	no
CD38	rs1801020	5_176836532	NEU	5	176836532	A	G	10546	0.2628	0.1885	0.0157	2.31e-33	+++?+?--+	FALSE	chr5:176836532	chr5:177409531	G	A	0	1	1	Amphoterin-induced protein 1	EFO_0004747	Sun B	29875488	European	2018	0.146	0.0284	2.63e-07	+	3301	no
CD38	rs1801020	5_176836532	NEU	5	176836532	A	G	10546	0.2628	0.1885	0.0157	2.31e-33	+++?+?--+	FALSE	chr5:176836532	chr5:177409531	G	A	0	1	1	Aspartate aminotransferase, cytoplasmic	EFO_0004747	Sun B	29875488	European	2018	0.133	0.0284	2.82e-06	+	3301	no
CD38	rs1801020	5_176836532	NEU	5	176836532	A	G	10546	0.2628	0.1885	0.0157	2.31e-33	+++?+?--+	FALSE	chr5:176836532	chr5:177409531	G	A	0	1	1	Beta-defensin 113	EFO_0004747	Sun B	29875488	European	2018	0.1496	0.0284	1.32e-07	+	3301	no
CD38	rs1801020	5_176836532	NEU	5	176836532	A	G	10546	0.2628	0.1885	0.0157	2.31e-33	+++?+?--+	FALSE	chr5:176836532	chr5:177409531	C	T	1	0.98861	0.99429	Transmembrane protein 87B	EFO_0004747	Sun B	29875488	European	2018	-0.3348	0.0276	8.71e-34	-	3301	no
CD38	rs1801020	5_176836532	NEU	5	176836532	A	G	10546	0.2628	0.1885	0.0157	2.31e-33	+++?+?--+	FALSE	chr5:176836532	chr5:177409531	C	T	1	0.96619	0.98856	Persulfide dioxygenase ETHE1, mitochondrial	EFO_0004747	Sun B	29875488	European	2018	-0.1762	0.0285	6.46e-10	-	3301	no
CD38	rs1801020	5_176836532	NEU	5	176836532	A	G	10546	0.2628	0.1885	0.0157	2.31e-33	+++?+?--+	FALSE	chr5:176836532	chr5:177409531	C	T	1	0.96619	0.98856	Progonadoliberin-1	EFO_0004747	Sun B	29875488	European	2018	-0.1995	0.0285	2.45e-12	-	3301	no
CD38	rs1801020	5_176836532	NEU	5	176836532	A	G	10546	0.2628	0.1885	0.0157	2.31e-33	+++?+?--+	FALSE	chr5:176836532	chr5:177409531	C	T	1	0.96619	0.98856	Protachykinin-1	EFO_0004747	Sun B	29875488	European	2018	-0.1601	0.0285	2.04e-08	-	3301	no
CD38	rs1801020	5_176836532	NEU	5	176836532	A	G	10546	0.2628	0.1885	0.0157	2.31e-33	+++?+?--+	FALSE	chr5:176836532	chr5:177409531	C	T	1	0.96619	0.98856	Protein MENT	EFO_0004747	Sun B	29875488	European	2018	-0.1516	0.0286	1.12e-07	-	3301	no
CD38	rs1801020	5_176836532	NEU	5	176836532	A	G	10546	0.2628	0.1885	0.0157	2.31e-33	+++?+?--+	FALSE	chr5:176836532	chr5:177409531	C	T	1	0.96619	0.98856	Somatostatin-28	EFO_0004747	Sun B	29875488	European	2018	-0.1345	0.0286	2.57e-06	-	3301	no
CD38	rs1801020	5_176836532	NEU	5	176836532	A	G	10546	0.2628	0.1885	0.0157	2.31e-33	+++?+?--+	FALSE	chr5:176836532	chr5:177409531	C	T	1	0.96619	0.98856	Superoxide dismutase [Mn], mitochondrial	EFO_0004747	Sun B	29875488	European	2018	0.6306	0.0265	3.02e-125	+	3301	no
CD38	rs1801020	5_176836532	NEU	5	176836532	A	G	10546	0.2628	0.1885	0.0157	2.31e-33	+++?+?--+	FALSE	chr5:176836532	chr5:177409531	C	T	1	0.96619	0.98856	Testis-expressed sequence 29 protein	EFO_0004747	Sun B	29875488	European	2018	0.1565	0.0285	4.17e-08	+	3301	no
CD38	rs1801020	5_176836532	NEU	5	176836532	A	G	10546	0.2628	0.1885	0.0157	2.31e-33	+++?+?--+	FALSE	chr5:176836532	chr5:177409531	C	T	1	0.96619	0.98856	Transmembrane glycoprotein NMB	EFO_0004747	Sun B	29875488	European	2018	-0.1991	0.0285	2.75e-12	-	3301	no
CD38	rs1801020	5_176836532	NEU	5	176836532	A	G	10546	0.2628	0.1885	0.0157	2.31e-33	+++?+?--+	FALSE	chr5:176836532	chr5:177409531	C	T	1	0.96619	0.98856	Transmembrane protein 87B	EFO_0004747	Sun B	29875488	European	2018	-0.3327	0.0281	2.29e-32	-	3301	no
CD38	rs1801020	5_176836532	NEU	5	176836532	A	G	10546	0.2628	0.1885	0.0157	2.31e-33	+++?+?--+	FALSE	chr5:176836532	chr5:177409531	C	T	1	0.98861	0.99429	Protein MENT	EFO_0004747	Sun B	29875488	European	2018	-0.1535	0.0281	4.79e-08	-	3301	no
CD38	rs1801020	5_176836532	NEU	5	176836532	A	G	10546	0.2628	0.1885	0.0157	2.31e-33	+++?+?--+	FALSE	chr5:176836532	chr5:177409531	C	T	1	0.98861	0.99429	Somatostatin-28	EFO_0004747	Sun B	29875488	European	2018	-0.1356	0.0281	1.45e-06	-	3301	no
CD38	rs1801020	5_176836532	NEU	5	176836532	A	G	10546	0.2628	0.1885	0.0157	2.31e-33	+++?+?--+	FALSE	chr5:176836532	chr5:177409531	C	T	1	0.98861	0.99429	Superoxide dismutase [Mn], mitochondrial	EFO_0004747	Sun B	29875488	European	2018	0.6247	0.0261	5.5e-127	+	3301	no
CD38	rs1801020	5_176836532	NEU	5	176836532	A	G	10546	0.2628	0.1885	0.0157	2.31e-33	+++?+?--+	FALSE	chr5:176836532	chr5:177409531	C	T	1	0.98861	0.99429	Testis-expressed sequence 29 protein	EFO_0004747	Sun B	29875488	European	2018	0.1592	0.0281	1.48e-08	+	3301	no
CD38	rs1801020	5_176836532	NEU	5	176836532	A	G	10546	0.2628	0.1885	0.0157	2.31e-33	+++?+?--+	FALSE	chr5:176836532	chr5:177409531	C	T	1	0.98861	0.99429	Transmembrane glycoprotein NMB	EFO_0004747	Sun B	29875488	European	2018	-0.1969	0.028	2.14e-12	-	3301	no
CD38	rs1801020	5_176836532	NEU	5	176836532	A	G	10546	0.2628	0.1885	0.0157	2.31e-33	+++?+?--+	FALSE	chr5:176836532	chr5:177409531	C	T	1	0.98861	0.99429	Transmembrane protein 87B	EFO_0004747	Sun B	29875488	European	2018	-0.3348	0.0276	8.71e-34	-	3301	no
CD38	rs1801020	5_176836532	NEU	5	176836532	A	G	10546	0.2628	0.1885	0.0157	2.31e-33	+++?+?--+	FALSE	chr5:176836532	chr5:177409531	C	T	1	0.98861	0.99429	Tumor necrosis factor receptor superfamily member 16	EFO_0004747	Sun B	29875488	European	2018	-0.2122	0.028	3.39e-14	-	3301	no
CD38	rs1801020	5_176836532	NEU	5	176836532	A	G	10546	0.2628	0.1885	0.0157	2.31e-33	+++?+?--+	FALSE	chr5:176836532	chr5:177409531	C	T	1	0.98861	0.99429	Tyrosine-protein kinase JAK2	EFO_0004747	Sun B	29875488	European	2018	-0.1851	0.0281	4.17e-11	-	3301	no
CD38	rs1801020	5_176836532	NEU	5	176836532	A	G	10546	0.2628	0.1885	0.0157	2.31e-33	+++?+?--+	FALSE	chr5:176836532	chr5:177409531	G	A	0	1	1	Neurensin-1	EFO_0004747	Sun B	29875488	European	2018	-0.1625	0.0283	1e-08	-	3301	no
CD38	rs1801020	5_176836532	NEU	5	176836532	A	G	10546	0.2628	0.1885	0.0157	2.31e-33	+++?+?--+	FALSE	chr5:176836532	chr5:177409531	G	A	0	1	1	Cadherin-15	EFO_0004747	Sun B	29875488	European	2018	-0.2222	0.0282	3.47e-15	-	3301	no
CD38	rs1801020	5_176836532	NEU	5	176836532	A	G	10546	0.2628	0.1885	0.0157	2.31e-33	+++?+?--+	FALSE	chr5:176836532	chr5:177409531	G	A	0	1	1	Chromogranin-A	EFO_0004747	Sun B	29875488	European	2018	-0.131	0.0284	3.98e-06	-	3301	no
CD38	rs1801020	5_176836532	NEU	5	176836532	A	G	10546	0.2628	0.1885	0.0157	2.31e-33	+++?+?--+	FALSE	chr5:176836532	chr5:177409531	G	A	0	1	1	Dipeptidase 2	EFO_0004747	Sun B	29875488	European	2018	-0.2205	0.0282	5.37e-15	-	3301	no
CD38	rs1801020	5_176836532	NEU	5	176836532	A	G	10546	0.2628	0.1885	0.0157	2.31e-33	+++?+?--+	FALSE	chr5:176836532	chr5:177409531	C	T	1	0.98861	0.99429	Protein DGCR14	EFO_0004747	Sun B	29875488	European	2018	-0.1271	0.0282	6.31e-06	-	3301	no
CD38	rs1801020	5_176836532	NEU	5	176836532	A	G	10546	0.2628	0.1885	0.0157	2.31e-33	+++?+?--+	FALSE	chr5:176836532	chr5:177409531	G	A	0	1	1	Parathyroid hormone-related protein	EFO_0004747	Sun B	29875488	European	2018	-0.1998	0.0283	1.58e-12	-	3301	no
CD38	rs1801020	5_176836532	NEU	5	176836532	A	G	10546	0.2628	0.1885	0.0157	2.31e-33	+++?+?--+	FALSE	chr5:176836532	chr5:177409531	G	A	0	1	1	Peptidyl-glycine alpha-amidating monooxygenase	EFO_0004747	Sun B	29875488	European	2018	-0.1879	0.0283	3.09e-11	-	3301	no
CD38	rs1801020	5_176836532	NEU	5	176836532	A	G	10546	0.2628	0.1885	0.0157	2.31e-33	+++?+?--+	FALSE	chr5:176836532	chr5:177409531	G	A	0	1	1	Persulfide dioxygenase ETHE1, mitochondrial	EFO_0004747	Sun B	29875488	European	2018	-0.1794	0.0283	2.29e-10	-	3301	no
CD38	rs1801020	5_176836532	NEU	5	176836532	A	G	10546	0.2628	0.1885	0.0157	2.31e-33	+++?+?--+	FALSE	chr5:176836532	chr5:177409531	G	A	0	1	1	Progonadoliberin-1	EFO_0004747	Sun B	29875488	European	2018	-0.199	0.0283	1.95e-12	-	3301	no
CD38	rs1801020	5_176836532	NEU	5	176836532	A	G	10546	0.2628	0.1885	0.0157	2.31e-33	+++?+?--+	FALSE	chr5:176836532	chr5:177409531	G	A	0	1	1	Protachykinin-1	EFO_0004747	Sun B	29875488	European	2018	-0.1547	0.0284	4.9e-08	-	3301	no
CD38	rs4241815	4_187152142	NEU	4	187152142	T	C	11296	0.507	-0.1875	0.0131	1.644e-46	---?-+---	FALSE	chr4:187152142	chr4:186230988	G	T	1	1	1	Parathyroid hormone-related protein	EFO_0004747	Sun B	29875488	European	2018	0.2411	0.0244	5.62e-23	+	3301	no
CD38	rs4241815	4_187152142	NEU	4	187152142	T	C	11296	0.507	-0.1875	0.0131	1.644e-46	---?-+---	FALSE	chr4:187152142	chr4:186230988	G	T	1	1	1	Peptidyl-glycine alpha-amidating monooxygenase	EFO_0004747	Sun B	29875488	European	2018	0.1805	0.0246	2.14e-13	+	3301	no
CD38	rs4241815	4_187152142	NEU	4	187152142	T	C	11296	0.507	-0.1875	0.0131	1.644e-46	---?-+---	FALSE	chr4:187152142	chr4:186230988	G	T	1	1	1	Persulfide dioxygenase ETHE1, mitochondrial	EFO_0004747	Sun B	29875488	European	2018	0.1745	0.0246	1.26e-12	+	3301	no
CD38	rs4241815	4_187152142	NEU	4	187152142	T	C	11296	0.507	-0.1875	0.0131	1.644e-46	---?-+---	FALSE	chr4:187152142	chr4:186230988	G	A	1	1	1	ADP-dependent glucokinase	EFO_0004747	Sun B	29875488	European	2018	0.1198	0.0247	1.23e-06	+	3301	no
CD38	rs4241815	4_187152142	NEU	4	187152142	T	C	11296	0.507	-0.1875	0.0131	1.644e-46	---?-+---	FALSE	chr4:187152142	chr4:186230988	G	A	1	1	1	Acidic leucine-rich nuclear phosphoprotein 32 family member B	EFO_0004747	Sun B	29875488	European	2018	0.2002	0.0245	3.39e-16	+	3301	no
CD38	rs4241815	4_187152142	NEU	4	187152142	T	C	11296	0.507	-0.1875	0.0131	1.644e-46	---?-+---	FALSE	chr4:187152142	chr4:186230988	G	A	1	1	1	Activating signal cointegrator 1 complex subunit 1	EFO_0004747	Sun B	29875488	European	2018	-0.2275	0.0245	1.48e-20	-	3301	no
CD38	rs4241815	4_187152142	NEU	4	187152142	T	C	11296	0.507	-0.1875	0.0131	1.644e-46	---?-+---	FALSE	chr4:187152142	chr4:186230988	G	A	1	1	1	Adrenomedullin	EFO_0004747	Sun B	29875488	European	2018	0.1898	0.0246	1.1e-14	+	3301	no
CD38	rs4241815	4_187152142	NEU	4	187152142	T	C	11296	0.507	-0.1875	0.0131	1.644e-46	---?-+---	FALSE	chr4:187152142	chr4:186230988	C	T	0	1	1	Dipeptidase 2	EFO_0004747	Sun B	29875488	European	2018	0.2518	0.0244	6.03e-25	+	3301	no
CD38	rs4241815	4_187152142	NEU	4	187152142	T	C	11296	0.507	-0.1875	0.0131	1.644e-46	---?-+---	FALSE	chr4:187152142	chr4:186230988	G	A	1	1	1	Apolipoprotein B	EFO_0004747	Sun B	29875488	European	2018	-0.1225	0.0247	7.08e-07	-	3301	no
CD38	rs4241815	4_187152142	NEU	4	187152142	T	C	11296	0.507	-0.1875	0.0131	1.644e-46	---?-+---	FALSE	chr4:187152142	chr4:186230988	G	A	1	1	1	Aspartate aminotransferase, cytoplasmic	EFO_0004747	Sun B	29875488	European	2018	-0.1617	0.0246	5.13e-11	-	3301	no
CD38	rs4241815	4_187152142	NEU	4	187152142	T	C	11296	0.507	-0.1875	0.0131	1.644e-46	---?-+---	FALSE	chr4:187152142	chr4:186230988	G	A	1	1	1	Beta-1,4-glucuronyltransferase 1	EFO_0004747	Sun B	29875488	European	2018	0.1243	0.0247	4.79e-07	+	3301	no
CD38	rs1801020	5_176836532	NEU	5	176836532	A	G	10546	0.2628	0.1885	0.0157	2.31e-33	+++?+?--+	FALSE	chr5:176836532	chr5:177409531	C	T	1	0.96619	0.98856	Parathyroid hormone-related protein	EFO_0004747	Sun B	29875488	European	2018	-0.2056	0.0285	5.01e-13	-	3301	no
CD38	rs4241815	4_187152142	NEU	4	187152142	T	C	11296	0.507	-0.1875	0.0131	1.644e-46	---?-+---	FALSE	chr4:187152142	chr4:186230988	G	A	1	1	1	Beta-defensin 113	EFO_0004747	Sun B	29875488	European	2018	-0.1481	0.0247	1.91e-09	-	3301	no
CD38	rs1801020	5_176836532	NEU	5	176836532	A	G	10546	0.2628	0.1885	0.0157	2.31e-33	+++?+?--+	FALSE	chr5:176836532	chr5:177409531	G	T	1	0.98861	0.99429	Somatostatin-28	EFO_0004747	Sun B	29875488	European	2018	-0.1373	0.0282	1.12e-06	-	3301	no
CD38	rs1801020	5_176836532	NEU	5	176836532	A	G	10546	0.2628	0.1885	0.0157	2.31e-33	+++?+?--+	FALSE	chr5:176836532	chr5:177409531	G	T	1	0.98861	0.99429	Adrenomedullin	EFO_0004747	Sun B	29875488	European	2018	-0.1638	0.0282	6.03e-09	-	3301	no
CD38	rs4241815	4_187152142	NEU	4	187152142	T	C	11296	0.507	-0.1875	0.0131	1.644e-46	---?-+---	FALSE	chr4:187152142	chr4:186230988	G	T	1	1	1	Somatostatin-28	EFO_0004747	Sun B	29875488	European	2018	0.1616	0.0246	5.25e-11	+	3301	no
CD38	rs4241815	4_187152142	NEU	4	187152142	T	C	11296	0.507	-0.1875	0.0131	1.644e-46	---?-+---	FALSE	chr4:187152142	chr4:186230988	G	A	1	1	1	Cadherin-15	EFO_0004747	Sun B	29875488	European	2018	0.2846	0.0243	1.07e-31	+	3301	no
CD38	rs4241815	4_187152142	NEU	4	187152142	T	C	11296	0.507	-0.1875	0.0131	1.644e-46	---?-+---	FALSE	chr4:187152142	chr4:186230988	G	A	1	1	1	Cadherin-3	EFO_0004747	Sun B	29875488	European	2018	-0.1461	0.0247	3.09e-09	-	3301	no
CD38	rs4241815	4_187152142	NEU	4	187152142	T	C	11296	0.507	-0.1875	0.0131	1.644e-46	---?-+---	FALSE	chr4:187152142	chr4:186230988	G	A	1	1	1	Calcium/calmodulin-dependent protein kinase type 1	EFO_0004747	Sun B	29875488	European	2018	0.1222	0.0247	7.59e-07	+	3301	no
CD38	rs4241815	4_187152142	NEU	4	187152142	T	C	11296	0.507	-0.1875	0.0131	1.644e-46	---?-+---	FALSE	chr4:187152142	chr4:186230988	G	A	1	1	1	Chromogranin-A	EFO_0004747	Sun B	29875488	European	2018	0.2051	0.0245	6.31e-17	+	3301	no
CD38	rs4241815	4_187152142	NEU	4	187152142	T	C	11296	0.507	-0.1875	0.0131	1.644e-46	---?-+---	FALSE	chr4:187152142	chr4:186230988	G	T	1	1	1	Transmembrane glycoprotein NMB	EFO_0004747	Sun B	29875488	European	2018	0.1972	0.0245	9.55e-16	+	3301	no
CD38	rs4241815	4_187152142	NEU	4	187152142	T	C	11296	0.507	-0.1875	0.0131	1.644e-46	---?-+---	FALSE	chr4:187152142	chr4:186230988	G	T	1	1	1	Transmembrane protein 132C	EFO_0004747	Sun B	29875488	European	2018	-0.1451	0.0247	3.98e-09	-	3301	no
CD38	rs1801020	5_176836532	NEU	5	176836532	A	G	10546	0.2628	0.1885	0.0157	2.31e-33	+++?+?--+	FALSE	chr5:176836532	chr5:177409531	C	T	1	0.98861	0.99429	Activating signal cointegrator 1 complex subunit 1	EFO_0004747	Sun B	29875488	European	2018	0.2205	0.028	3.24e-15	+	3301	no
CD38	rs1801020	5_176836532	NEU	5	176836532	A	G	10546	0.2628	0.1885	0.0157	2.31e-33	+++?+?--+	FALSE	chr5:176836532	chr5:177409531	C	T	1	0.98861	0.99429	Adrenomedullin	EFO_0004747	Sun B	29875488	European	2018	-0.1647	0.0281	4.57e-09	-	3301	no
CD38	rs1801020	5_176836532	NEU	5	176836532	A	G	10546	0.2628	0.1885	0.0157	2.31e-33	+++?+?--+	FALSE	chr5:176836532	chr5:177409531	C	T	1	0.98861	0.99429	Amphoterin-induced protein 1	EFO_0004747	Sun B	29875488	European	2018	0.1474	0.0281	1.62e-07	+	3301	no
CD38	rs1801020	5_176836532	NEU	5	176836532	A	G	10546	0.2628	0.1885	0.0157	2.31e-33	+++?+?--+	FALSE	chr5:176836532	chr5:177409531	C	T	1	0.98861	0.99429	Apolipoprotein B	EFO_0004747	Sun B	29875488	European	2018	0.1262	0.0282	7.41e-06	+	3301	no
CD38	rs4241815	4_187152142	NEU	4	187152142	T	C	11296	0.507	-0.1875	0.0131	1.644e-46	---?-+---	FALSE	chr4:187152142	chr4:186230988	C	T	0	1	1	Laminin subunit alpha-4	EFO_0004747	Sun B	29875488	European	2018	0.3092	0.0242	2.34e-37	+	3301	no
CD38	rs4241815	4_187152142	NEU	4	187152142	T	C	11296	0.507	-0.1875	0.0131	1.644e-46	---?-+---	FALSE	chr4:187152142	chr4:186230988	C	T	0	1	1	Melanoma-associated antigen B10	EFO_0004747	Sun B	29875488	European	2018	0.1106	0.0247	7.59e-06	+	3301	no
CD38	rs1801020	5_176836532	NEU	5	176836532	A	G	10546	0.2628	0.1885	0.0157	2.31e-33	+++?+?--+	FALSE	chr5:176836532	chr5:177409531	C	T	1	0.98861	0.99429	Beta-defensin 113	EFO_0004747	Sun B	29875488	European	2018	0.148	0.0281	1.41e-07	+	3301	no
CD38	rs1801020	5_176836532	NEU	5	176836532	A	G	10546	0.2628	0.1885	0.0157	2.31e-33	+++?+?--+	FALSE	chr5:176836532	chr5:177409531	C	T	1	0.98861	0.99429	Bone morphogenetic protein 7	EFO_0004747	Sun B	29875488	European	2018	0.1595	0.0281	1.41e-08	+	3301	no
CD38	rs4241815	4_187152142	NEU	4	187152142	T	C	11296	0.507	-0.1875	0.0131	1.644e-46	---?-+---	FALSE	chr4:187152142	chr4:186230988	C	T	0	1	1	Neurexin-1	EFO_0004747	Sun B	29875488	European	2018	0.2973	0.0243	1.55e-34	+	3301	no
CD38	rs4241815	4_187152142	NEU	4	187152142	T	C	11296	0.507	-0.1875	0.0131	1.644e-46	---?-+---	FALSE	chr4:187152142	chr4:186230988	G	A	1	1	1	Interleukin-2	EFO_0004747	Sun B	29875488	European	2018	-0.1879	0.0246	2.09e-14	-	3301	no
CD38	rs4241815	4_187152142	NEU	4	187152142	T	C	11296	0.507	-0.1875	0.0131	1.644e-46	---?-+---	FALSE	chr4:187152142	chr4:186230988	C	T	1	0.99602	1	SPARC-like protein 1	EFO_0004747	Sun B	29875488	European	2018	-0.1558	0.0247	3.02e-10	-	3301	no
CD38	rs4241815	4_187152142	NEU	4	187152142	T	C	11296	0.507	-0.1875	0.0131	1.644e-46	---?-+---	FALSE	chr4:187152142	chr4:186230988	C	T	0	1	1	Noncompact myelin-associated protein	EFO_0004747	Sun B	29875488	European	2018	0.1154	0.0247	3.09e-06	+	3301	no
CD38	rs4241815	4_187152142	NEU	4	187152142	T	C	11296	0.507	-0.1875	0.0131	1.644e-46	---?-+---	FALSE	chr4:187152142	chr4:186230988	C	T	0	1	1	Nuclear protein MDM1	EFO_0004747	Sun B	29875488	European	2018	0.1283	0.0247	2.04e-07	+	3301	no
CD38	rs4241815	4_187152142	NEU	4	187152142	T	C	11296	0.507	-0.1875	0.0131	1.644e-46	---?-+---	FALSE	chr4:187152142	chr4:186230988	C	T	0	1	1	Origin recognition complex subunit 6	EFO_0004747	Sun B	29875488	European	2018	-0.1306	0.0247	1.23e-07	-	3301	no
CD38	rs4241815	4_187152142	NEU	4	187152142	T	C	11296	0.507	-0.1875	0.0131	1.644e-46	---?-+---	FALSE	chr4:187152142	chr4:186230988	G	T	1	1	1	Peptidyl-glycine alpha-amidating monooxygenase	EFO_0004747	Sun B	29875488	European	2018	0.1805	0.0246	2.14e-13	+	3301	no
CD38	rs1801020	5_176836532	NEU	5	176836532	A	G	10546	0.2628	0.1885	0.0157	2.31e-33	+++?+?--+	FALSE	chr5:176836532	chr5:177409531	C	T	1	0.98861	0.99429	Glucagon	EFO_0004747	Sun B	29875488	European	2018	-0.1832	0.0281	6.61e-11	-	3301	no
CD38	rs4241815	4_187152142	NEU	4	187152142	T	C	11296	0.507	-0.1875	0.0131	1.644e-46	---?-+---	FALSE	chr4:187152142	chr4:186230988	C	T	1	0.99602	1	Gamma-interferon-inducible protein 16	EFO_0004747	Sun B	29875488	European	2018	-0.126	0.0248	3.72e-07	-	3301	no
CD38	rs4241815	4_187152142	NEU	4	187152142	T	C	11296	0.507	-0.1875	0.0131	1.644e-46	---?-+---	FALSE	chr4:187152142	chr4:186230988	C	T	1	0.99602	1	Glucagon	EFO_0004747	Sun B	29875488	European	2018	0.2307	0.0246	5.75e-21	+	3301	no
CD38	rs4241815	4_187152142	NEU	4	187152142	T	C	11296	0.507	-0.1875	0.0131	1.644e-46	---?-+---	FALSE	chr4:187152142	chr4:186230988	G	T	1	1	1	Intercellular adhesion molecule 1	EFO_0004747	Yao C	30111768	European	2017	-0.1311	0.01849	1.35e-12	-	6861	no
CD38	rs4241815	4_187152142	NEU	4	187152142	T	C	11296	0.507	-0.1875	0.0131	1.644e-46	---?-+---	FALSE	chr4:187152142	chr4:186230988	C	T	1	0.99602	1	Glycoprotein Xg	EFO_0004747	Sun B	29875488	European	2018	0.1889	0.0247	1.91e-14	+	3301	no
CD38	rs4241815	4_187152142	NEU	4	187152142	T	C	11296	0.507	-0.1875	0.0131	1.644e-46	---?-+---	FALSE	chr4:187152142	chr4:186230988	C	T	1	0.99602	1	Heparan sulfate glucosamine 3-O-sulfotransferase 3A1	EFO_0004747	Sun B	29875488	European	2018	0.1236	0.0248	6.17e-07	+	3301	no
CD38	rs1801020	5_176836532	NEU	5	176836532	A	G	10546	0.2628	0.1885	0.0157	2.31e-33	+++?+?--+	FALSE	chr5:176836532	chr5:177409531	C	T	1	0.96619	0.98856	Interleukin-21	EFO_0004747	Sun B	29875488	European	2018	0.1437	0.0286	4.9e-07	+	3301	no
CD38	rs1801020	5_176836532	NEU	5	176836532	A	G	10546	0.2628	0.1885	0.0157	2.31e-33	+++?+?--+	FALSE	chr5:176836532	chr5:177409531	C	T	1	0.96619	0.98856	Keratin-associated protein 2-4	EFO_0004747	Sun B	29875488	European	2018	-0.1521	0.0286	1e-07	-	3301	no
CD38	rs1801020	5_176836532	NEU	5	176836532	A	G	10546	0.2628	0.1885	0.0157	2.31e-33	+++?+?--+	FALSE	chr5:176836532	chr5:177409531	C	T	1	0.96619	0.98856	Laminin subunit alpha-4	EFO_0004747	Sun B	29875488	European	2018	-0.2085	0.0285	2.29e-13	-	3301	no
CD38	rs1801020	5_176836532	NEU	5	176836532	A	G	10546	0.2628	0.1885	0.0157	2.31e-33	+++?+?--+	FALSE	chr5:176836532	chr5:177409531	C	T	1	0.96619	0.98856	Neurensin-1	EFO_0004747	Sun B	29875488	European	2018	-0.1544	0.0286	6.46e-08	-	3301	no
CD38	rs1801020	5_176836532	NEU	5	176836532	A	G	10546	0.2628	0.1885	0.0157	2.31e-33	+++?+?--+	FALSE	chr5:176836532	chr5:177409531	C	T	1	0.96619	0.98856	Neurexin-1	EFO_0004747	Sun B	29875488	European	2018	-0.2442	0.0284	7.24e-18	-	3301	no
CD38	rs1801020	5_176836532	NEU	5	176836532	A	G	10546	0.2628	0.1885	0.0157	2.31e-33	+++?+?--+	FALSE	chr5:176836532	chr5:177409531	C	T	1	0.96619	0.98856	Neuropeptide W	EFO_0004747	Sun B	29875488	European	2018	-0.1702	0.0285	2.45e-09	-	3301	no
CD38	rs1801020	5_176836532	NEU	5	176836532	A	G	10546	0.2628	0.1885	0.0157	2.31e-33	+++?+?--+	FALSE	chr5:176836532	chr5:177409531	G	A	0	1	1	Superoxide dismutase [Mn], mitochondrial	EFO_0004747	Sun B	29875488	European	2018	0.6321	0.0263	5.13e-128	+	3301	no
CD38	rs4241815	4_187152142	NEU	4	187152142	T	C	11296	0.507	-0.1875	0.0131	1.644e-46	---?-+---	FALSE	chr4:187152142	chr4:186230988	G	A	1	1	1	Persulfide dioxygenase ETHE1, mitochondrial	EFO_0004747	Sun B	29875488	European	2018	0.1723	0.0246	2.51e-12	+	3301	no
CD38	rs4241815	4_187152142	NEU	4	187152142	T	C	11296	0.507	-0.1875	0.0131	1.644e-46	---?-+---	FALSE	chr4:187152142	chr4:186230988	G	A	1	1	1	Phosphatidylinositol-glycan-specific phospholipase D	EFO_0004747	Sun B	29875488	European	2018	-0.3127	0.0242	2.82e-38	-	3301	no
CD38	rs4241815	4_187152142	NEU	4	187152142	T	C	11296	0.507	-0.1875	0.0131	1.644e-46	---?-+---	FALSE	chr4:187152142	chr4:186230988	G	T	1	1	1	Vitronectin	EFO_0004747	Sun B	29875488	European	2018	-0.1263	0.0247	3.09e-07	-	3301	no
CD38	rs4241815	4_187152142	NEU	4	187152142	T	C	11296	0.507	-0.1875	0.0131	1.644e-46	---?-+---	FALSE	chr4:187152142	chr4:186230988	G	T	1	1	1	cAMP-specific 3,5-cyclic phosphodiesterase 4D	EFO_0004747	Sun B	29875488	European	2018	0.113	0.0247	4.79e-06	+	3301	no
CD38	rs4241815	4_187152142	NEU	4	187152142	T	C	11296	0.507	-0.1875	0.0131	1.644e-46	---?-+---	FALSE	chr4:187152142	chr4:186230988	C	T	1	0.99602	1	CUB and sushi domain-containing protein 1	EFO_0004747	Sun B	29875488	European	2018	-0.1805	0.0247	2.69e-13	-	3301	no
CD38	rs4241815	4_187152142	NEU	4	187152142	T	C	11296	0.507	-0.1875	0.0131	1.644e-46	---?-+---	FALSE	chr4:187152142	chr4:186230988	G	T	1	1	1	Plasma kallikrein	EFO_0004747	Yao C	30111768	European	2017	0.1741	0.01848	4.47e-21	+	6861	no
CD38	rs4241815	4_187152142	NEU	4	187152142	T	C	11296	0.507	-0.1875	0.0131	1.644e-46	---?-+---	FALSE	chr4:187152142	chr4:186230988	G	T	1	1	1	Testis-expressed sequence 29 protein	EFO_0004747	Sun B	29875488	European	2018	-0.1691	0.0246	6.31e-12	-	3301	no
CD38	rs1801020	5_176836532	NEU	5	176836532	A	G	10546	0.2628	0.1885	0.0157	2.31e-33	+++?+?--+	FALSE	chr5:176836532	chr5:177409531	C	T	1	0.96619	0.98856	Vascular endothelial growth factor D	EFO_0004747	Sun B	29875488	European	2018	0.1305	0.0286	5.01e-06	+	3301	no
CD38	rs1801020	5_176836532	NEU	5	176836532	A	G	10546	0.2628	0.1885	0.0157	2.31e-33	+++?+?--+	FALSE	chr5:176836532	chr5:177409531	C	T	1	0.96619	0.98856	tRNA (guanine-N(7)-)-methyltransferase	EFO_0004747	Sun B	29875488	European	2018	0.2791	0.0282	4.68e-23	+	3301	no
CD38	rs1801020	5_176836532	NEU	5	176836532	A	G	10546	0.2628	0.1885	0.0157	2.31e-33	+++?+?--+	FALSE	chr5:176836532	chr5:177409531	G	T	1	0.98861	0.99429	CD63 antigen	EFO_0004747	Sun B	29875488	European	2018	0.2465	0.028	1.2e-18	+	3301	no
CD38	rs1801020	5_176836532	NEU	5	176836532	A	G	10546	0.2628	0.1885	0.0157	2.31e-33	+++?+?--+	FALSE	chr5:176836532	chr5:177409531	G	T	1	0.98861	0.99429	CUB and sushi domain-containing protein 1	EFO_0004747	Sun B	29875488	European	2018	0.1493	0.0282	1.17e-07	+	3301	no
CD38	rs1801020	5_176836532	NEU	5	176836532	A	G	10546	0.2628	0.1885	0.0157	2.31e-33	+++?+?--+	FALSE	chr5:176836532	chr5:177409531	G	T	1	0.98861	0.99429	Cadherin-15	EFO_0004747	Sun B	29875488	European	2018	-0.2187	0.028	6.31e-15	-	3301	no
CD38	rs1801020	5_176836532	NEU	5	176836532	A	G	10546	0.2628	0.1885	0.0157	2.31e-33	+++?+?--+	FALSE	chr5:176836532	chr5:177409531	G	T	1	0.98861	0.99429	Chromogranin-A	EFO_0004747	Sun B	29875488	European	2018	-0.1391	0.0282	8.13e-07	-	3301	no
CD38	rs1801020	5_176836532	NEU	5	176836532	A	G	10546	0.2628	0.1885	0.0157	2.31e-33	+++?+?--+	FALSE	chr5:176836532	chr5:177409531	C	T	1	0.96619	0.98856	Beta-defensin 113	EFO_0004747	Sun B	29875488	European	2018	0.1469	0.0286	2.75e-07	+	3301	no
CD38	rs1801020	5_176836532	NEU	5	176836532	A	G	10546	0.2628	0.1885	0.0157	2.31e-33	+++?+?--+	FALSE	chr5:176836532	chr5:177409531	C	T	1	0.96619	0.98856	Bone morphogenetic protein 7	EFO_0004747	Sun B	29875488	European	2018	0.1593	0.0285	2.4e-08	+	3301	no
CD38	rs1801020	5_176836532	NEU	5	176836532	A	G	10546	0.2628	0.1885	0.0157	2.31e-33	+++?+?--+	FALSE	chr5:176836532	chr5:177409531	C	T	1	0.96619	0.98856	Bone sialoprotein 2	EFO_0004747	Sun B	29875488	European	2018	-0.1479	0.0286	2.24e-07	-	3301	no
CD38	rs1801020	5_176836532	NEU	5	176836532	A	G	10546	0.2628	0.1885	0.0157	2.31e-33	+++?+?--+	FALSE	chr5:176836532	chr5:177409531	C	T	1	0.96619	0.98856	CD63 antigen	EFO_0004747	Sun B	29875488	European	2018	0.2503	0.0283	1.05e-18	+	3301	no
CD38	rs1801020	5_176836532	NEU	5	176836532	A	G	10546	0.2628	0.1885	0.0157	2.31e-33	+++?+?--+	FALSE	chr5:176836532	chr5:177409531	C	T	1	0.96619	0.98856	CUB and sushi domain-containing protein 1	EFO_0004747	Sun B	29875488	European	2018	0.1569	0.0286	3.89e-08	+	3301	no
CD38	rs4241815	4_187152142	NEU	4	187152142	T	C	11296	0.507	-0.1875	0.0131	1.644e-46	---?-+---	FALSE	chr4:187152142	chr4:186230988	C	T	0	1	1	Apolipoprotein B	EFO_0004747	Sun B	29875488	European	2018	-0.1223	0.0247	7.41e-07	-	3301	no
CD38	rs4241815	4_187152142	NEU	4	187152142	T	C	11296	0.507	-0.1875	0.0131	1.644e-46	---?-+---	FALSE	chr4:187152142	chr4:186230988	C	T	0	1	1	Aspartate aminotransferase, cytoplasmic	EFO_0004747	Sun B	29875488	European	2018	-0.1614	0.0246	5.62e-11	-	3301	no
CD38	rs4241815	4_187152142	NEU	4	187152142	T	C	11296	0.507	-0.1875	0.0131	1.644e-46	---?-+---	FALSE	chr4:187152142	chr4:186230988	C	T	0	1	1	Beta-1,4-glucuronyltransferase 1	EFO_0004747	Sun B	29875488	European	2018	0.1237	0.0247	5.5e-07	+	3301	no
CD38	rs4241815	4_187152142	NEU	4	187152142	T	C	11296	0.507	-0.1875	0.0131	1.644e-46	---?-+---	FALSE	chr4:187152142	chr4:186230988	C	T	0	1	1	Beta-defensin 113	EFO_0004747	Sun B	29875488	European	2018	-0.1476	0.0247	2.19e-09	-	3301	no
CD38	rs4241815	4_187152142	NEU	4	187152142	T	C	11296	0.507	-0.1875	0.0131	1.644e-46	---?-+---	FALSE	chr4:187152142	chr4:186230988	C	T	0	1	1	Bone morphogenetic protein 7	EFO_0004747	Sun B	29875488	European	2018	-0.2017	0.0245	2.09e-16	-	3301	no
CD38	rs4241815	4_187152142	NEU	4	187152142	T	C	11296	0.507	-0.1875	0.0131	1.644e-46	---?-+---	FALSE	chr4:187152142	chr4:186230988	C	T	0	1	1	Bone sialoprotein 2	EFO_0004747	Sun B	29875488	European	2018	0.1817	0.0246	1.51e-13	+	3301	no
CD38	rs4241815	4_187152142	NEU	4	187152142	T	C	11296	0.507	-0.1875	0.0131	1.644e-46	---?-+---	FALSE	chr4:187152142	chr4:186230988	C	T	0	1	1	CD63 antigen	EFO_0004747	Sun B	29875488	European	2018	-0.2423	0.0244	3.31e-23	-	3301	no
CD38	rs4241815	4_187152142	NEU	4	187152142	T	C	11296	0.507	-0.1875	0.0131	1.644e-46	---?-+---	FALSE	chr4:187152142	chr4:186230988	C	T	0	1	1	CUB and sushi domain-containing protein 1	EFO_0004747	Sun B	29875488	European	2018	-0.1808	0.0246	1.95e-13	-	3301	no
CD38	rs4241815	4_187152142	NEU	4	187152142	T	C	11296	0.507	-0.1875	0.0131	1.644e-46	---?-+---	FALSE	chr4:187152142	chr4:186230988	C	T	0	1	1	Cadherin-15	EFO_0004747	Sun B	29875488	European	2018	0.2845	0.0243	1.15e-31	+	3301	no
CD38	rs4241815	4_187152142	NEU	4	187152142	T	C	11296	0.507	-0.1875	0.0131	1.644e-46	---?-+---	FALSE	chr4:187152142	chr4:186230988	C	T	0	1	1	Cadherin-3	EFO_0004747	Sun B	29875488	European	2018	-0.1465	0.0247	2.88e-09	-	3301	no
CD38	rs4241815	4_187152142	NEU	4	187152142	T	C	11296	0.507	-0.1875	0.0131	1.644e-46	---?-+---	FALSE	chr4:187152142	chr4:186230988	C	T	0	1	1	Calcium/calmodulin-dependent protein kinase type 1	EFO_0004747	Sun B	29875488	European	2018	0.1221	0.0247	7.76e-07	+	3301	no
CD38	rs1801020	5_176836532	NEU	5	176836532	A	G	10546	0.2628	0.1885	0.0157	2.31e-33	+++?+?--+	FALSE	chr5:176836532	chr5:177409531	C	T	1	0.96619	0.98856	Laminin subunit alpha-4	EFO_0004747	Sun B	29875488	European	2018	-0.2085	0.0285	2.29e-13	-	3301	no
CD38	rs1801020	5_176836532	NEU	5	176836532	A	G	10546	0.2628	0.1885	0.0157	2.31e-33	+++?+?--+	FALSE	chr5:176836532	chr5:177409531	C	T	1	0.96619	0.98856	Neurensin-1	EFO_0004747	Sun B	29875488	European	2018	-0.1544	0.0286	6.46e-08	-	3301	no
CD38	rs1801020	5_176836532	NEU	5	176836532	A	G	10546	0.2628	0.1885	0.0157	2.31e-33	+++?+?--+	FALSE	chr5:176836532	chr5:177409531	C	T	1	0.96619	0.98856	Neurexin-1	EFO_0004747	Sun B	29875488	European	2018	-0.2442	0.0284	7.24e-18	-	3301	no
CD38	rs1801020	5_176836532	NEU	5	176836532	A	G	10546	0.2628	0.1885	0.0157	2.31e-33	+++?+?--+	FALSE	chr5:176836532	chr5:177409531	C	T	1	0.96619	0.98856	Neuropeptide W	EFO_0004747	Sun B	29875488	European	2018	-0.1702	0.0285	2.45e-09	-	3301	no
CD38	rs4241815	4_187152142	NEU	4	187152142	T	C	11296	0.507	-0.1875	0.0131	1.644e-46	---?-+---	FALSE	chr4:187152142	chr4:186230988	G	T	1	1	1	Connective tissue growth factor	EFO_0004747	Sun B	29875488	European	2018	0.1274	0.0247	2.4e-07	+	3301	no
CD38	rs4241815	4_187152142	NEU	4	187152142	T	C	11296	0.507	-0.1875	0.0131	1.644e-46	---?-+---	FALSE	chr4:187152142	chr4:186230988	G	T	1	1	1	Cullin-3	EFO_0004747	Sun B	29875488	European	2018	0.1491	0.0246	1.48e-09	+	3301	no
CD38	rs1801020	5_176836532	NEU	5	176836532	A	G	10546	0.2628	0.1885	0.0157	2.31e-33	+++?+?--+	FALSE	chr5:176836532	chr5:177409531	C	T	1	0.96619	0.98856	Peptidyl-glycine alpha-amidating monooxygenase	EFO_0004747	Sun B	29875488	European	2018	-0.1883	0.0285	3.89e-11	-	3301	no
CD38	rs1801020	5_176836532	NEU	5	176836532	A	G	10546	0.2628	0.1885	0.0157	2.31e-33	+++?+?--+	FALSE	chr5:176836532	chr5:177409531	C	T	1	0.96619	0.98856	Persulfide dioxygenase ETHE1, mitochondrial	EFO_0004747	Sun B	29875488	European	2018	-0.1762	0.0285	6.46e-10	-	3301	no
CD38	rs1801020	5_176836532	NEU	5	176836532	A	G	10546	0.2628	0.1885	0.0157	2.31e-33	+++?+?--+	FALSE	chr5:176836532	chr5:177409531	C	T	1	0.96619	0.98856	Progonadoliberin-1	EFO_0004747	Sun B	29875488	European	2018	-0.1995	0.0285	2.45e-12	-	3301	no
CD38	rs1801020	5_176836532	NEU	5	176836532	A	G	10546	0.2628	0.1885	0.0157	2.31e-33	+++?+?--+	FALSE	chr5:176836532	chr5:177409531	C	T	1	0.96619	0.98856	Protachykinin-1	EFO_0004747	Sun B	29875488	European	2018	-0.1601	0.0285	2.04e-08	-	3301	no
CD38	rs4241815	4_187152142	NEU	4	187152142	T	C	11296	0.507	-0.1875	0.0131	1.644e-46	---?-+---	FALSE	chr4:187152142	chr4:186230988	C	T	1	0.99602	1	Neurensin-1	EFO_0004747	Sun B	29875488	European	2018	0.1815	0.0247	2e-13	+	3301	no
CD38	rs4241815	4_187152142	NEU	4	187152142	T	C	11296	0.507	-0.1875	0.0131	1.644e-46	---?-+---	FALSE	chr4:187152142	chr4:186230988	C	T	1	0.99602	1	Neurexin-1	EFO_0004747	Sun B	29875488	European	2018	0.2957	0.0244	6.61e-34	+	3301	no
CD38	rs4241815	4_187152142	NEU	4	187152142	T	C	11296	0.507	-0.1875	0.0131	1.644e-46	---?-+---	FALSE	chr4:187152142	chr4:186230988	C	T	1	0.99602	1	Neuropeptide W	EFO_0004747	Sun B	29875488	European	2018	0.2216	0.0246	2.04e-19	+	3301	no
CD38	rs4241815	4_187152142	NEU	4	187152142	T	C	11296	0.507	-0.1875	0.0131	1.644e-46	---?-+---	FALSE	chr4:187152142	chr4:186230988	G	T	1	1	1	Gamma-interferon-inducible protein 16	EFO_0004747	Sun B	29875488	European	2018	-0.1225	0.0247	7.08e-07	-	3301	no
CD38	rs4241815	4_187152142	NEU	4	187152142	T	C	11296	0.507	-0.1875	0.0131	1.644e-46	---?-+---	FALSE	chr4:187152142	chr4:186230988	G	A	1	1	1	Protein MENT	EFO_0004747	Sun B	29875488	European	2018	0.1762	0.0246	7.59e-13	+	3301	no
CD38	rs4241815	4_187152142	NEU	4	187152142	T	C	11296	0.507	-0.1875	0.0131	1.644e-46	---?-+---	FALSE	chr4:187152142	chr4:186230988	G	A	1	1	1	Testis-expressed sequence 29 protein	EFO_0004747	Sun B	29875488	European	2018	-0.169	0.0246	6.31e-12	-	3301	no
CD38	rs4241815	4_187152142	NEU	4	187152142	T	C	11296	0.507	-0.1875	0.0131	1.644e-46	---?-+---	FALSE	chr4:187152142	chr4:186230988	G	A	1	1	1	Thromboxane-A synthase	EFO_0004747	Sun B	29875488	European	2018	0.123	0.0247	6.17e-07	+	3301	no
CD38	rs4241815	4_187152142	NEU	4	187152142	T	C	11296	0.507	-0.1875	0.0131	1.644e-46	---?-+---	FALSE	chr4:187152142	chr4:186230988	G	A	1	1	1	Progonadoliberin-1	EFO_0004747	Sun B	29875488	European	2018	0.2444	0.0244	1.45e-23	+	3301	no
CD38	rs4241815	4_187152142	NEU	4	187152142	T	C	11296	0.507	-0.1875	0.0131	1.644e-46	---?-+---	FALSE	chr4:187152142	chr4:186230988	G	A	1	1	1	Protachykinin-1	EFO_0004747	Sun B	29875488	European	2018	0.2176	0.0245	6.46e-19	+	3301	no
CD38	rs4241815	4_187152142	NEU	4	187152142	T	C	11296	0.507	-0.1875	0.0131	1.644e-46	---?-+---	FALSE	chr4:187152142	chr4:186230988	G	A	1	1	1	Protein MENT	EFO_0004747	Sun B	29875488	European	2018	0.1772	0.0246	5.89e-13	+	3301	no
CD38	rs4241815	4_187152142	NEU	4	187152142	T	C	11296	0.507	-0.1875	0.0131	1.644e-46	---?-+---	FALSE	chr4:187152142	chr4:186230988	G	A	1	1	1	Tumor necrosis factor receptor superfamily member 16	EFO_0004747	Sun B	29875488	European	2018	0.1995	0.0245	4.17e-16	+	3301	no
CD38	rs4241815	4_187152142	NEU	4	187152142	T	C	11296	0.507	-0.1875	0.0131	1.644e-46	---?-+---	FALSE	chr4:187152142	chr4:186230988	G	A	1	1	1	Tumor necrosis factor receptor superfamily member 19L	EFO_0004747	Sun B	29875488	European	2018	0.1457	0.0246	3.39e-09	+	3301	no
CD38	rs4241815	4_187152142	NEU	4	187152142	T	C	11296	0.507	-0.1875	0.0131	1.644e-46	---?-+---	FALSE	chr4:187152142	chr4:186230988	G	A	1	1	1	Tyrosine-protein kinase JAK2	EFO_0004747	Sun B	29875488	European	2018	0.2649	0.0243	1.35e-27	+	3301	no
CD38	rs4241815	4_187152142	NEU	4	187152142	T	C	11296	0.507	-0.1875	0.0131	1.644e-46	---?-+---	FALSE	chr4:187152142	chr4:186230988	G	A	1	1	1	Vascular endothelial growth factor D	EFO_0004747	Sun B	29875488	European	2018	-0.1897	0.0245	1.1e-14	-	3301	no
CD38	rs1801020	5_176836532	NEU	5	176836532	A	G	10546	0.2628	0.1885	0.0157	2.31e-33	+++?+?--+	FALSE	chr5:176836532	chr5:177409531	C	T	1	0.96619	0.98856	Tumor necrosis factor receptor superfamily member 16	EFO_0004747	Sun B	29875488	European	2018	-0.2122	0.0284	8.32e-14	-	3301	no
CD38	rs1801020	5_176836532	NEU	5	176836532	A	G	10546	0.2628	0.1885	0.0157	2.31e-33	+++?+?--+	FALSE	chr5:176836532	chr5:177409531	G	T	1	0.98861	0.99429	Aspartate aminotransferase, cytoplasmic	EFO_0004747	Sun B	29875488	European	2018	0.1325	0.0282	2.63e-06	+	3301	no
CD38	rs1801020	5_176836532	NEU	5	176836532	A	G	10546	0.2628	0.1885	0.0157	2.31e-33	+++?+?--+	FALSE	chr5:176836532	chr5:177409531	G	T	1	0.98861	0.99429	Beta-defensin 113	EFO_0004747	Sun B	29875488	European	2018	0.1476	0.0282	1.62e-07	+	3301	no
CD38	rs1801020	5_176836532	NEU	5	176836532	A	G	10546	0.2628	0.1885	0.0157	2.31e-33	+++?+?--+	FALSE	chr5:176836532	chr5:177409531	G	T	1	0.98861	0.99429	Bone morphogenetic protein 7	EFO_0004747	Sun B	29875488	European	2018	0.162	0.0282	8.71e-09	+	3301	no
CD38	rs1801020	5_176836532	NEU	5	176836532	A	G	10546	0.2628	0.1885	0.0157	2.31e-33	+++?+?--+	FALSE	chr5:176836532	chr5:177409531	G	A	0	1	1	Laminin subunit alpha-4	EFO_0004747	Sun B	29875488	European	2018	-0.2099	0.0282	1.07e-13	-	3301	no
CD38	rs4241815	4_187152142	NEU	4	187152142	T	C	11296	0.507	-0.1875	0.0131	1.644e-46	---?-+---	FALSE	chr4:187152142	chr4:186230988	G	A	1	1	1	Soluble CD40 ligand	EFO_0004747	Yao C	30111768	European	2017	-0.1099	0.01816	1.46e-09	-	6861	no
CD38	rs4241815	4_187152142	NEU	4	187152142	T	C	11296	0.507	-0.1875	0.0131	1.644e-46	---?-+---	FALSE	chr4:187152142	chr4:186230988	G	A	1	1	1	Tissue inhibitor of metalloproteinases 1	EFO_0004747	Yao C	30111768	European	2017	-0.08336	0.01831	5.29e-06	-	6861	no
CD38	rs4241815	4_187152142	NEU	4	187152142	T	C	11296	0.507	-0.1875	0.0131	1.644e-46	---?-+---	FALSE	chr4:187152142	chr4:186230988	G	A	1	1	1	Coagulation Factor XI	EFO_0004747	Suhre K	28240269	European	2017	-0.2439	0.04199	8.519e-09	-	1000	no
CD38	rs4241815	4_187152142	NEU	4	187152142	T	C	11296	0.507	-0.1875	0.0131	1.644e-46	---?-+---	FALSE	chr4:187152142	chr4:186230988	G	A	1	1	1	Plasma kallikrein	EFO_0004747	Suhre K	28240269	European	2017	-0.4484	0.03975	7.86e-28	-	1000	no
CD38	rs4241815	4_187152142	NEU	4	187152142	T	C	11296	0.507	-0.1875	0.0131	1.644e-46	---?-+---	FALSE	chr4:187152142	chr4:186230988	G	A	1	1	1	14-3-3 protein sigma	EFO_0004747	Sun B	29875488	European	2018	0.1381	0.0247	2.19e-08	+	3301	no
CD38	rs4241815	4_187152142	NEU	4	187152142	T	C	11296	0.507	-0.1875	0.0131	1.644e-46	---?-+---	FALSE	chr4:187152142	chr4:186230988	G	A	1	1	1	ADP-dependent glucokinase	EFO_0004747	Sun B	29875488	European	2018	0.1198	0.0247	1.23e-06	+	3301	no
CD38	rs4241815	4_187152142	NEU	4	187152142	T	C	11296	0.507	-0.1875	0.0131	1.644e-46	---?-+---	FALSE	chr4:187152142	chr4:186230988	G	A	1	1	1	Acidic leucine-rich nuclear phosphoprotein 32 family member B	EFO_0004747	Sun B	29875488	European	2018	0.2002	0.0245	3.39e-16	+	3301	no
CD38	rs1801020	5_176836532	NEU	5	176836532	A	G	10546	0.2628	0.1885	0.0157	2.31e-33	+++?+?--+	FALSE	chr5:176836532	chr5:177409531	G	A	0	1	1	Persulfide dioxygenase ETHE1, mitochondrial	EFO_0004747	Sun B	29875488	European	2018	-0.1794	0.0283	2.29e-10	-	3301	no
CD38	rs4241815	4_187152142	NEU	4	187152142	T	C	11296	0.507	-0.1875	0.0131	1.644e-46	---?-+---	FALSE	chr4:187152142	chr4:186230988	C	T	0	1	1	Proenkephalin-A	EFO_0004747	Sun B	29875488	European	2018	0.1276	0.0247	2.4e-07	+	3301	no
CD38	rs4241815	4_187152142	NEU	4	187152142	T	C	11296	0.507	-0.1875	0.0131	1.644e-46	---?-+---	FALSE	chr4:187152142	chr4:186230988	C	T	0	1	1	Progonadoliberin-1	EFO_0004747	Sun B	29875488	European	2018	0.2438	0.0244	1.91e-23	+	3301	no
CD38	rs4241815	4_187152142	NEU	4	187152142	T	C	11296	0.507	-0.1875	0.0131	1.644e-46	---?-+---	FALSE	chr4:187152142	chr4:186230988	C	T	0	1	1	Protachykinin-1	EFO_0004747	Sun B	29875488	European	2018	0.2169	0.0245	8.71e-19	+	3301	no
CD38	rs4241815	4_187152142	NEU	4	187152142	T	C	11296	0.507	-0.1875	0.0131	1.644e-46	---?-+---	FALSE	chr4:187152142	chr4:186230988	G	T	1	1	1	Phosphatidylinositol-glycan-specific phospholipase D	EFO_0004747	Sun B	29875488	European	2018	-0.3133	0.0242	1.91e-38	-	3301	no
CD38	rs1801020	5_176836532	NEU	5	176836532	A	G	10546	0.2628	0.1885	0.0157	2.31e-33	+++?+?--+	FALSE	chr5:176836532	chr5:177409531	G	A	0	1	1	Somatostatin-28	EFO_0004747	Sun B	29875488	European	2018	-0.136	0.0284	1.66e-06	-	3301	no
CD38	rs1801020	5_176836532	NEU	5	176836532	A	G	10546	0.2628	0.1885	0.0157	2.31e-33	+++?+?--+	FALSE	chr5:176836532	chr5:177409531	G	A	0	1	1	Superoxide dismutase [Mn], mitochondrial	EFO_0004747	Sun B	29875488	European	2018	0.6321	0.0263	5.13e-128	+	3301	no
CD38	rs1801020	5_176836532	NEU	5	176836532	A	G	10546	0.2628	0.1885	0.0157	2.31e-33	+++?+?--+	FALSE	chr5:176836532	chr5:177409531	G	A	0	1	1	Testis-expressed sequence 29 protein	EFO_0004747	Sun B	29875488	European	2018	0.1578	0.0283	2.57e-08	+	3301	no
CD38	rs1801020	5_176836532	NEU	5	176836532	A	G	10546	0.2628	0.1885	0.0157	2.31e-33	+++?+?--+	FALSE	chr5:176836532	chr5:177409531	G	A	0	1	1	Transmembrane glycoprotein NMB	EFO_0004747	Sun B	29875488	European	2018	-0.1915	0.0283	1.29e-11	-	3301	no
CD38	rs4241815	4_187152142	NEU	4	187152142	T	C	11296	0.507	-0.1875	0.0131	1.644e-46	---?-+---	FALSE	chr4:187152142	chr4:186230988	C	T	0	1	1	Calcium/calmodulin-dependent protein kinase type 1	EFO_0004747	Sun B	29875488	European	2018	0.1221	0.0247	7.76e-07	+	3301	no
CD38	rs4241815	4_187152142	NEU	4	187152142	T	C	11296	0.507	-0.1875	0.0131	1.644e-46	---?-+---	FALSE	chr4:187152142	chr4:186230988	C	T	0	1	1	Chromogranin-A	EFO_0004747	Sun B	29875488	European	2018	0.2047	0.0245	7.24e-17	+	3301	no
CD38	rs4241815	4_187152142	NEU	4	187152142	T	C	11296	0.507	-0.1875	0.0131	1.644e-46	---?-+---	FALSE	chr4:187152142	chr4:186230988	C	T	0	1	1	Connective tissue growth factor	EFO_0004747	Sun B	29875488	European	2018	0.1287	0.0247	1.86e-07	+	3301	no
CD38	rs4241815	4_187152142	NEU	4	187152142	T	C	11296	0.507	-0.1875	0.0131	1.644e-46	---?-+---	FALSE	chr4:187152142	chr4:186230988	C	T	0	1	1	Cullin-3	EFO_0004747	Sun B	29875488	European	2018	0.148	0.0247	1.95e-09	+	3301	no
CD38	rs4241815	4_187152142	NEU	4	187152142	T	C	11296	0.507	-0.1875	0.0131	1.644e-46	---?-+---	FALSE	chr4:187152142	chr4:186230988	G	T	1	1	1	Importin subunit alpha-1	EFO_0004747	Sun B	29875488	European	2018	0.1094	0.0247	9.55e-06	+	3301	no
CD38	rs4241815	4_187152142	NEU	4	187152142	T	C	11296	0.507	-0.1875	0.0131	1.644e-46	---?-+---	FALSE	chr4:187152142	chr4:186230988	C	T	0	1	1	Disks large homolog 3	EFO_0004747	Sun B	29875488	European	2018	0.1143	0.0247	3.72e-06	+	3301	no
CD38	rs4241815	4_187152142	NEU	4	187152142	T	C	11296	0.507	-0.1875	0.0131	1.644e-46	---?-+---	FALSE	chr4:187152142	chr4:186230988	C	T	0	1	1	Drebrin-like protein	EFO_0004747	Sun B	29875488	European	2018	-0.2443	0.0244	1.58e-23	-	3301	no
CD38	rs4241815	4_187152142	NEU	4	187152142	T	C	11296	0.507	-0.1875	0.0131	1.644e-46	---?-+---	FALSE	chr4:187152142	chr4:186230988	C	T	0	1	1	ER membrane protein complex subunit 4	EFO_0004747	Sun B	29875488	European	2018	0.1122	0.0247	5.62e-06	+	3301	no
CD38	rs4241815	4_187152142	NEU	4	187152142	T	C	11296	0.507	-0.1875	0.0131	1.644e-46	---?-+---	FALSE	chr4:187152142	chr4:186230988	C	T	0	1	1	Endothelin-2	EFO_0004747	Sun B	29875488	European	2018	0.1706	0.0246	4.17e-12	+	3301	no
CD38	rs4241815	4_187152142	NEU	4	187152142	T	C	11296	0.507	-0.1875	0.0131	1.644e-46	---?-+---	FALSE	chr4:187152142	chr4:186230988	C	T	0	1	1	Estrogen receptor	EFO_0004747	Sun B	29875488	European	2018	0.1128	0.0247	5.01e-06	+	3301	no
CD38	rs4241815	4_187152142	NEU	4	187152142	T	C	11296	0.507	-0.1875	0.0131	1.644e-46	---?-+---	FALSE	chr4:187152142	chr4:186230988	C	T	0	1	1	Gamma-interferon-inducible protein 16	EFO_0004747	Sun B	29875488	European	2018	-0.1239	0.0247	5.25e-07	-	3301	no
CD38	rs1801020	5_176836532	NEU	5	176836532	A	G	10546	0.2628	0.1885	0.0157	2.31e-33	+++?+?--+	FALSE	chr5:176836532	chr5:177409531	G	T	1	0.98861	0.99429	Superoxide dismutase [Mn], mitochondrial	EFO_0004747	Sun B	29875488	European	2018	0.6252	0.0261	1.32e-126	+	3301	no
CD38	rs1801020	5_176836532	NEU	5	176836532	A	G	10546	0.2628	0.1885	0.0157	2.31e-33	+++?+?--+	FALSE	chr5:176836532	chr5:177409531	G	T	1	0.98861	0.99429	Testis-expressed sequence 29 protein	EFO_0004747	Sun B	29875488	European	2018	0.1582	0.0282	1.95e-08	+	3301	no
CD38	rs1801020	5_176836532	NEU	5	176836532	A	G	10546	0.2628	0.1885	0.0157	2.31e-33	+++?+?--+	FALSE	chr5:176836532	chr5:177409531	G	T	1	0.98861	0.99429	Transmembrane glycoprotein NMB	EFO_0004747	Sun B	29875488	European	2018	-0.1987	0.0281	1.48e-12	-	3301	no
CD38	rs1801020	5_176836532	NEU	5	176836532	A	G	10546	0.2628	0.1885	0.0157	2.31e-33	+++?+?--+	FALSE	chr5:176836532	chr5:177409531	G	T	1	0.98861	0.99429	Transmembrane protein 87B	EFO_0004747	Sun B	29875488	European	2018	-0.3328	0.0277	3.02e-33	-	3301	no
CD38	rs1801020	5_176836532	NEU	5	176836532	A	G	10546	0.2628	0.1885	0.0157	2.31e-33	+++?+?--+	FALSE	chr5:176836532	chr5:177409531	G	T	1	0.98861	0.99429	Tumor necrosis factor receptor superfamily member 16	EFO_0004747	Sun B	29875488	European	2018	-0.2128	0.028	3.24e-14	-	3301	no
CD38	rs1801020	5_176836532	NEU	5	176836532	A	G	10546	0.2628	0.1885	0.0157	2.31e-33	+++?+?--+	FALSE	chr5:176836532	chr5:177409531	G	T	1	0.98861	0.99429	Tyrosine-protein kinase JAK2	EFO_0004747	Sun B	29875488	European	2018	-0.1852	0.0281	4.47e-11	-	3301	no
CD38	rs1801020	5_176836532	NEU	5	176836532	A	G	10546	0.2628	0.1885	0.0157	2.31e-33	+++?+?--+	FALSE	chr5:176836532	chr5:177409531	G	T	1	0.98861	0.99429	Vascular endothelial growth factor D	EFO_0004747	Sun B	29875488	European	2018	0.1374	0.0282	1.1e-06	+	3301	no
CD38	rs4241815	4_187152142	NEU	4	187152142	T	C	11296	0.507	-0.1875	0.0131	1.644e-46	---?-+---	FALSE	chr4:187152142	chr4:186230988	G	T	1	1	1	Thromboxane-A synthase	EFO_0004747	Sun B	29875488	European	2018	0.1238	0.0247	5.25e-07	+	3301	no
CD38	rs4241815	4_187152142	NEU	4	187152142	T	C	11296	0.507	-0.1875	0.0131	1.644e-46	---?-+---	FALSE	chr4:187152142	chr4:186230988	G	T	1	1	1	Transmembrane protein 87B	EFO_0004747	Sun B	29875488	European	2018	0.349	0.024	8.51e-48	+	3301	no
CD38	rs4241815	4_187152142	NEU	4	187152142	T	C	11296	0.507	-0.1875	0.0131	1.644e-46	---?-+---	FALSE	chr4:187152142	chr4:186230988	G	T	1	1	1	Tumor necrosis factor receptor superfamily member 16	EFO_0004747	Sun B	29875488	European	2018	0.1995	0.0245	4.37e-16	+	3301	no
CD38	rs4241815	4_187152142	NEU	4	187152142	T	C	11296	0.507	-0.1875	0.0131	1.644e-46	---?-+---	FALSE	chr4:187152142	chr4:186230988	G	T	1	1	1	Tumor necrosis factor receptor superfamily member 19L	EFO_0004747	Sun B	29875488	European	2018	0.1463	0.0247	2.95e-09	+	3301	no
CD38	rs1801020	5_176836532	NEU	5	176836532	A	G	10546	0.2628	0.1885	0.0157	2.31e-33	+++?+?--+	FALSE	chr5:176836532	chr5:177409531	G	A	0	1	1	Glucagon	EFO_0004747	Sun B	29875488	European	2018	-0.1763	0.0283	4.68e-10	-	3301	no
CD38	rs4241815	4_187152142	NEU	4	187152142	T	C	11296	0.507	-0.1875	0.0131	1.644e-46	---?-+---	FALSE	chr4:187152142	chr4:186230988	G	T	1	1	1	Keratin-associated protein 2-4	EFO_0004747	Sun B	29875488	European	2018	0.1818	0.0246	1.38e-13	+	3301	no
CD38	rs4241815	4_187152142	NEU	4	187152142	T	C	11296	0.507	-0.1875	0.0131	1.644e-46	---?-+---	FALSE	chr4:187152142	chr4:186230988	G	T	1	1	1	Laminin subunit alpha-4	EFO_0004747	Sun B	29875488	European	2018	0.3087	0.0242	2.69e-37	+	3301	no
CD38	rs4241815	4_187152142	NEU	4	187152142	T	C	11296	0.507	-0.1875	0.0131	1.644e-46	---?-+---	FALSE	chr4:187152142	chr4:186230988	C	T	0	1	1	Mitochondrial ubiquitin ligase activator of NFKB 1	EFO_0004747	Sun B	29875488	European	2018	0.1247	0.0247	4.47e-07	+	3301	no
CD38	rs4241815	4_187152142	NEU	4	187152142	T	C	11296	0.507	-0.1875	0.0131	1.644e-46	---?-+---	FALSE	chr4:187152142	chr4:186230988	C	T	0	1	1	Neurensin-1	EFO_0004747	Sun B	29875488	European	2018	0.1813	0.0246	1.74e-13	+	3301	no
CD38	rs4241815	4_187152142	NEU	4	187152142	T	C	11296	0.507	-0.1875	0.0131	1.644e-46	---?-+---	FALSE	chr4:187152142	chr4:186230988	G	A	1	1	1	Neurexin-1	EFO_0004747	Sun B	29875488	European	2018	0.2971	0.0242	1.38e-34	+	3301	no
CD38	rs4241815	4_187152142	NEU	4	187152142	T	C	11296	0.507	-0.1875	0.0131	1.644e-46	---?-+---	FALSE	chr4:187152142	chr4:186230988	C	T	1	0.99602	1	Rho GTPase-activating protein 30	EFO_0004747	Sun B	29875488	European	2018	0.1838	0.0247	9.55e-14	+	3301	no
CD38	rs1801020	5_176836532	NEU	5	176836532	A	G	10546	0.2628	0.1885	0.0157	2.31e-33	+++?+?--+	FALSE	chr5:176836532	chr5:177409531	C	T	1	0.98861	0.99429	Endothelin-2	EFO_0004747	Sun B	29875488	European	2018	-0.1783	0.0281	2.14e-10	-	3301	no
CD38	rs1801020	5_176836532	NEU	5	176836532	A	G	10546	0.2628	0.1885	0.0157	2.31e-33	+++?+?--+	FALSE	chr5:176836532	chr5:177409531	C	T	1	0.98861	0.99429	Glucagon	EFO_0004747	Sun B	29875488	European	2018	-0.1832	0.0281	6.61e-11	-	3301	no
CD38	rs4241815	4_187152142	NEU	4	187152142	T	C	11296	0.507	-0.1875	0.0131	1.644e-46	---?-+---	FALSE	chr4:187152142	chr4:186230988	C	T	1	0.99602	1	Signal peptidase complex catalytic subunit SEC11C	EFO_0004747	Sun B	29875488	European	2018	0.1635	0.0247	3.72e-11	+	3301	no
CD38	rs4241815	4_187152142	NEU	4	187152142	T	C	11296	0.507	-0.1875	0.0131	1.644e-46	---?-+---	FALSE	chr4:187152142	chr4:186230988	C	T	1	0.99602	1	Solute carrier family 22 member 16	EFO_0004747	Sun B	29875488	European	2018	0.1103	0.0248	8.91e-06	+	3301	no
CD38	rs4241815	4_187152142	NEU	4	187152142	T	C	11296	0.507	-0.1875	0.0131	1.644e-46	---?-+---	FALSE	chr4:187152142	chr4:186230988	C	T	1	0.99602	1	Somatostatin-28	EFO_0004747	Sun B	29875488	European	2018	0.1608	0.0247	7.94e-11	+	3301	no
CD38	rs4241815	4_187152142	NEU	4	187152142	T	C	11296	0.507	-0.1875	0.0131	1.644e-46	---?-+---	FALSE	chr4:187152142	chr4:186230988	G	T	1	1	1	Persulfide dioxygenase ETHE1, mitochondrial	EFO_0004747	Sun B	29875488	European	2018	0.1745	0.0246	1.26e-12	+	3301	no
CD38	rs4241815	4_187152142	NEU	4	187152142	T	C	11296	0.507	-0.1875	0.0131	1.644e-46	---?-+---	FALSE	chr4:187152142	chr4:186230988	C	T	0	1	1	Parathyroid hormone-related protein	EFO_0004747	Sun B	29875488	European	2018	0.2406	0.0244	7.24e-23	+	3301	no
CD38	rs1801020	5_176836532	NEU	5	176836532	A	G	10546	0.2628	0.1885	0.0157	2.31e-33	+++?+?--+	FALSE	chr5:176836532	chr5:177409531	C	T	1	0.98861	0.99429	Glucosidase 2 subunit beta	EFO_0004747	Sun B	29875488	European	2018	0.2548	0.0279	6.31e-20	+	3301	no
CD38	rs1801020	5_176836532	NEU	5	176836532	A	G	10546	0.2628	0.1885	0.0157	2.31e-33	+++?+?--+	FALSE	chr5:176836532	chr5:177409531	C	T	1	0.98861	0.99429	Interleukin-13 receptor subunit alpha-1	EFO_0004747	Sun B	29875488	European	2018	0.1346	0.0281	1.7e-06	+	3301	no
CD38	rs1801020	5_176836532	NEU	5	176836532	A	G	10546	0.2628	0.1885	0.0157	2.31e-33	+++?+?--+	FALSE	chr5:176836532	chr5:177409531	C	T	1	0.98861	0.99429	Palmitoleoyl-protein carboxylesterase NOTUM	EFO_0004747	Sun B	29875488	European	2018	-0.1284	0.0282	5.13e-06	-	3301	no
CD38	rs1801020	5_176836532	NEU	5	176836532	A	G	10546	0.2628	0.1885	0.0157	2.31e-33	+++?+?--+	FALSE	chr5:176836532	chr5:177409531	C	T	1	0.98861	0.99429	Parathyroid hormone-related protein	EFO_0004747	Sun B	29875488	European	2018	-0.2036	0.028	3.72e-13	-	3301	no
CD38	rs4241815	4_187152142	NEU	4	187152142	T	C	11296	0.507	-0.1875	0.0131	1.644e-46	---?-+---	FALSE	chr4:187152142	chr4:186230988	C	T	1	0.99602	1	Tyrosine-protein kinase JAK2	EFO_0004747	Sun B	29875488	European	2018	0.2634	0.0245	5.13e-27	+	3301	no
CD38	rs4241815	4_187152142	NEU	4	187152142	T	C	11296	0.507	-0.1875	0.0131	1.644e-46	---?-+---	FALSE	chr4:187152142	chr4:186230988	C	T	1	0.99602	1	Vascular endothelial growth factor D	EFO_0004747	Sun B	29875488	European	2018	-0.1869	0.0247	3.63e-14	-	3301	no
CD38	rs4241815	4_187152142	NEU	4	187152142	T	C	11296	0.507	-0.1875	0.0131	1.644e-46	---?-+---	FALSE	chr4:187152142	chr4:186230988	C	T	1	0.99602	1	Vitronectin	EFO_0004747	Sun B	29875488	European	2018	-0.1268	0.0248	3.16e-07	-	3301	no
CD38	rs4241815	4_187152142	NEU	4	187152142	T	C	11296	0.507	-0.1875	0.0131	1.644e-46	---?-+---	FALSE	chr4:187152142	chr4:186230988	C	T	1	0.99602	1	cAMP-specific 3,5-cyclic phosphodiesterase 4D	EFO_0004747	Sun B	29875488	European	2018	0.1116	0.0248	6.92e-06	+	3301	no
CD38	rs4241815	4_187152142	NEU	4	187152142	T	C	11296	0.507	-0.1875	0.0131	1.644e-46	---?-+---	FALSE	chr4:187152142	chr4:186230988	G	T	1	1	1	Disks large homolog 3	EFO_0004747	Sun B	29875488	European	2018	0.1135	0.0247	4.37e-06	+	3301	no
CD38	rs4241815	4_187152142	NEU	4	187152142	T	C	11296	0.507	-0.1875	0.0131	1.644e-46	---?-+---	FALSE	chr4:187152142	chr4:186230988	G	T	1	1	1	Drebrin-like protein	EFO_0004747	Sun B	29875488	European	2018	-0.2434	0.0244	2.09e-23	-	3301	no
CD38	rs4241815	4_187152142	NEU	4	187152142	T	C	11296	0.507	-0.1875	0.0131	1.644e-46	---?-+---	FALSE	chr4:187152142	chr4:186230988	G	T	1	1	1	ER membrane protein complex subunit 4	EFO_0004747	Sun B	29875488	European	2018	0.1116	0.0247	6.31e-06	+	3301	no
CD38	rs4241815	4_187152142	NEU	4	187152142	T	C	11296	0.507	-0.1875	0.0131	1.644e-46	---?-+---	FALSE	chr4:187152142	chr4:186230988	G	T	1	1	1	Tyrosine-protein kinase JAK2	EFO_0004747	Sun B	29875488	European	2018	0.2645	0.0244	1.82e-27	+	3301	no
CD38	rs4241815	4_187152142	NEU	4	187152142	T	C	11296	0.507	-0.1875	0.0131	1.644e-46	---?-+---	FALSE	chr4:187152142	chr4:186230988	G	T	1	1	1	Vascular endothelial growth factor D	EFO_0004747	Sun B	29875488	European	2018	-0.1892	0.0246	1.32e-14	-	3301	no
CD38	rs4241815	4_187152142	NEU	4	187152142	T	C	11296	0.507	-0.1875	0.0131	1.644e-46	---?-+---	FALSE	chr4:187152142	chr4:186230988	C	T	0	1	1	Transmembrane protein 132C	EFO_0004747	Sun B	29875488	European	2018	-0.1453	0.0247	3.89e-09	-	3301	no
CD38	rs4241815	4_187152142	NEU	4	187152142	T	C	11296	0.507	-0.1875	0.0131	1.644e-46	---?-+---	FALSE	chr4:187152142	chr4:186230988	C	T	0	1	1	Transmembrane protein 87B	EFO_0004747	Sun B	29875488	European	2018	0.3487	0.024	1.2e-47	+	3301	no
CD38	rs4241815	4_187152142	NEU	4	187152142	T	C	11296	0.507	-0.1875	0.0131	1.644e-46	---?-+---	FALSE	chr4:187152142	chr4:186230988	C	T	0	1	1	Tumor necrosis factor receptor superfamily member 16	EFO_0004747	Sun B	29875488	European	2018	0.2002	0.0246	3.55e-16	+	3301	no
CD38	rs1801020	5_176836532	NEU	5	176836532	A	G	10546	0.2628	0.1885	0.0157	2.31e-33	+++?+?--+	FALSE	chr5:176836532	chr5:177409531	C	T	1	0.96619	0.98856	Tumor necrosis factor receptor superfamily member 16	EFO_0004747	Sun B	29875488	European	2018	-0.2122	0.0284	8.32e-14	-	3301	no
CD38	rs1801020	5_176836532	NEU	5	176836532	A	G	10546	0.2628	0.1885	0.0157	2.31e-33	+++?+?--+	FALSE	chr5:176836532	chr5:177409531	C	T	1	0.96619	0.98856	Tyrosine-protein kinase JAK2	EFO_0004747	Sun B	29875488	European	2018	-0.1847	0.0285	9.12e-11	-	3301	no
CD38	rs4241815	4_187152142	NEU	4	187152142	T	C	11296	0.507	-0.1875	0.0131	1.644e-46	---?-+---	FALSE	chr4:187152142	chr4:186230988	G	T	1	1	1	Heparan sulfate glucosamine 3-O-sulfotransferase 3A1	EFO_0004747	Sun B	29875488	European	2018	0.1235	0.0247	5.62e-07	+	3301	no
CD38	rs4241815	4_187152142	NEU	4	187152142	T	C	11296	0.507	-0.1875	0.0131	1.644e-46	---?-+---	FALSE	chr4:187152142	chr4:186230988	G	A	1	1	1	Protein-tyrosine sulfotransferase 1	EFO_0004747	Sun B	29875488	European	2018	0.1233	0.0247	5.89e-07	+	3301	no
CD38	rs4241815	4_187152142	NEU	4	187152142	T	C	11296	0.507	-0.1875	0.0131	1.644e-46	---?-+---	FALSE	chr4:187152142	chr4:186230988	G	A	1	1	1	Ras-related protein Rab-26	EFO_0004747	Sun B	29875488	European	2018	0.115	0.0247	3.16e-06	+	3301	no
CD38	rs4241815	4_187152142	NEU	4	187152142	T	C	11296	0.507	-0.1875	0.0131	1.644e-46	---?-+---	FALSE	chr4:187152142	chr4:186230988	G	A	1	1	1	Rho GTPase-activating protein 30	EFO_0004747	Sun B	29875488	European	2018	0.1804	0.0246	2.14e-13	+	3301	no
CD38	rs4241815	4_187152142	NEU	4	187152142	T	C	11296	0.507	-0.1875	0.0131	1.644e-46	---?-+---	FALSE	chr4:187152142	chr4:186230988	C	T	0	1	1	14-3-3 protein sigma	EFO_0004747	Sun B	29875488	European	2018	0.1384	0.0247	2.04e-08	+	3301	no
CD38	rs4241815	4_187152142	NEU	4	187152142	T	C	11296	0.507	-0.1875	0.0131	1.644e-46	---?-+---	FALSE	chr4:187152142	chr4:186230988	C	T	0	1	1	ADP-dependent glucokinase	EFO_0004747	Sun B	29875488	European	2018	0.1195	0.0247	1.32e-06	+	3301	no
CD38	rs1801020	5_176836532	NEU	5	176836532	A	G	10546	0.2628	0.1885	0.0157	2.31e-33	+++?+?--+	FALSE	chr5:176836532	chr5:177409531	G	T	1	0.98861	0.99429	Neuropeptide W	EFO_0004747	Sun B	29875488	European	2018	-0.175	0.0281	5.01e-10	-	3301	no
CD38	rs710446	3_186459927	NEU	3	186459927	T	C	11296	0.5735	0.086	0.0135	1.672e-10	+++?+++++	FALSE	chr3:186459927	chr3:186742138	A	G	1	0.99592	1	Mono [ADP-ribose] polymerase PARP16	EFO_0004747	Sun B	29875488	European	2018	0.1115	0.0251	8.91e-06	+	3301	no
CD38	rs710446	3_186459927	NEU	3	186459927	T	C	11296	0.5735	0.086	0.0135	1.672e-10	+++?+++++	FALSE	chr3:186459927	chr3:186742138	A	G	1	0.99592	1	Non-histone chromosomal protein HMG-14	EFO_0004747	Sun B	29875488	European	2018	0.1956	0.0249	4.37e-15	+	3301	no
CD38	rs710446	3_186459927	NEU	3	186459927	T	C	11296	0.5735	0.086	0.0135	1.672e-10	+++?+++++	FALSE	chr3:186459927	chr3:186742138	A	C	1	0.89044	0.99564	Glucosidase 2 subunit beta	EFO_0004747	Sun B	29875488	European	2018	-0.1327	0.0254	1.78e-07	-	3301	no
CD38	rs4241815	4_187152142	NEU	4	187152142	T	C	11296	0.507	-0.1875	0.0131	1.644e-46	---?-+---	FALSE	chr4:187152142	chr4:186230988	C	T	0	1	1	Anosmin-1	EFO_0004747	Sun B	29875488	European	2018	0.1339	0.0247	5.75e-08	+	3301	no
CD38	rs4241815	4_187152142	NEU	4	187152142	T	C	11296	0.507	-0.1875	0.0131	1.644e-46	---?-+---	FALSE	chr4:187152142	chr4:186230988	C	T	0	1	1	Vitronectin	EFO_0004747	Sun B	29875488	European	2018	-0.1258	0.0247	3.55e-07	-	3301	no
CD38	rs4241815	4_187152142	NEU	4	187152142	T	C	11296	0.507	-0.1875	0.0131	1.644e-46	---?-+---	FALSE	chr4:187152142	chr4:186230988	C	T	0	1	1	cAMP-specific 3,5-cyclic phosphodiesterase 4D	EFO_0004747	Sun B	29875488	European	2018	0.1122	0.0247	5.62e-06	+	3301	no
CD38	rs4241815	4_187152142	NEU	4	187152142	T	C	11296	0.507	-0.1875	0.0131	1.644e-46	---?-+---	FALSE	chr4:187152142	chr4:186230988	C	T	0	1	1	Intercellular adhesion molecule 1	EFO_0004747	Yao C	30111768	European	2017	-0.1311	0.01843	1.12e-12	-	6861	no
CD38	rs4241815	4_187152142	NEU	4	187152142	T	C	11296	0.507	-0.1875	0.0131	1.644e-46	---?-+---	FALSE	chr4:187152142	chr4:186230988	G	T	1	1	1	Tissue inhibitor of metalloproteinases 1	EFO_0004747	Yao C	30111768	European	2017	-0.08344	0.01833	5.32e-06	-	6861	no
CD38	rs4241815	4_187152142	NEU	4	187152142	T	C	11296	0.507	-0.1875	0.0131	1.644e-46	---?-+---	FALSE	chr4:187152142	chr4:186230988	C	T	0	1	1	Receptor for advanced glycation endproducts	EFO_0004747	Yao C	30111768	European	2017	-0.1299	0.01865	3.3e-12	-	6861	no
CD38	rs4241815	4_187152142	NEU	4	187152142	T	C	11296	0.507	-0.1875	0.0131	1.644e-46	---?-+---	FALSE	chr4:187152142	chr4:186230988	C	T	0	1	1	Soluble CD40 ligand	EFO_0004747	Yao C	30111768	European	2017	-0.1102	0.01813	1.21e-09	-	6861	no
CD38	rs4241815	4_187152142	NEU	4	187152142	T	C	11296	0.507	-0.1875	0.0131	1.644e-46	---?-+---	FALSE	chr4:187152142	chr4:186230988	C	T	1	0.99602	1	Dipeptidase 2	EFO_0004747	Sun B	29875488	European	2018	0.2511	0.0245	1.26e-24	+	3301	no
CD38	rs4241815	4_187152142	NEU	4	187152142	T	C	11296	0.507	-0.1875	0.0131	1.644e-46	---?-+---	FALSE	chr4:187152142	chr4:186230988	C	T	1	0.99602	1	Chromogranin-A	EFO_0004747	Sun B	29875488	European	2018	0.2058	0.0246	6.61e-17	+	3301	no
CD38	rs4241815	4_187152142	NEU	4	187152142	T	C	11296	0.507	-0.1875	0.0131	1.644e-46	---?-+---	FALSE	chr4:187152142	chr4:186230988	C	T	1	0.99602	1	Bone sialoprotein 2	EFO_0004747	Sun B	29875488	European	2018	0.1811	0.0247	2.19e-13	+	3301	no
CD38	rs4241815	4_187152142	NEU	4	187152142	T	C	11296	0.507	-0.1875	0.0131	1.644e-46	---?-+---	FALSE	chr4:187152142	chr4:186230988	C	T	1	0.99602	1	Cadherin-3	EFO_0004747	Sun B	29875488	European	2018	-0.1439	0.0248	6.31e-09	-	3301	no
CD38	rs1801020	5_176836532	NEU	5	176836532	A	G	10546	0.2628	0.1885	0.0157	2.31e-33	+++?+?--+	FALSE	chr5:176836532	chr5:177409531	C	T	1	0.96619	0.98856	Dipeptidase 2	EFO_0004747	Sun B	29875488	European	2018	-0.223	0.0284	4.17e-15	-	3301	no
CD38	rs4241815	4_187152142	NEU	4	187152142	T	C	11296	0.507	-0.1875	0.0131	1.644e-46	---?-+---	FALSE	chr4:187152142	chr4:186230988	C	T	0	1	1	Chromogranin-A	EFO_0004747	Sun B	29875488	European	2018	0.2047	0.0245	7.24e-17	+	3301	no
CD38	rs1801020	5_176836532	NEU	5	176836532	A	G	10546	0.2628	0.1885	0.0157	2.31e-33	+++?+?--+	FALSE	chr5:176836532	chr5:177409531	G	A	0	1	1	Bone morphogenetic protein 7	EFO_0004747	Sun B	29875488	European	2018	0.1619	0.0283	1.1e-08	+	3301	no
CD38	rs1801020	5_176836532	NEU	5	176836532	A	G	10546	0.2628	0.1885	0.0157	2.31e-33	+++?+?--+	FALSE	chr5:176836532	chr5:177409531	G	A	0	1	1	Glucosidase 2 subunit beta	EFO_0004747	Sun B	29875488	European	2018	0.2607	0.0281	1.74e-20	+	3301	no
CD38	rs1801020	5_176836532	NEU	5	176836532	A	G	10546	0.2628	0.1885	0.0157	2.31e-33	+++?+?--+	FALSE	chr5:176836532	chr5:177409531	G	A	0	1	1	Endothelin-2	EFO_0004747	Sun B	29875488	European	2018	-0.1808	0.0283	1.7e-10	-	3301	no
CD38	rs1801020	5_176836532	NEU	5	176836532	A	G	10546	0.2628	0.1885	0.0157	2.31e-33	+++?+?--+	FALSE	chr5:176836532	chr5:177409531	G	A	0	1	1	Bone morphogenetic protein 7	EFO_0004747	Sun B	29875488	European	2018	0.1619	0.0283	1.1e-08	+	3301	no
CD38	rs1801020	5_176836532	NEU	5	176836532	A	G	10546	0.2628	0.1885	0.0157	2.31e-33	+++?+?--+	FALSE	chr5:176836532	chr5:177409531	G	A	0	1	1	Drebrin-like protein	EFO_0004747	Sun B	29875488	European	2018	0.2001	0.0283	1.45e-12	+	3301	no
CD38	rs1801020	5_176836532	NEU	5	176836532	A	G	10546	0.2628	0.1885	0.0157	2.31e-33	+++?+?--+	FALSE	chr5:176836532	chr5:177409531	G	A	0	1	1	CD63 antigen	EFO_0004747	Sun B	29875488	European	2018	0.2475	0.0281	1.45e-18	+	3301	no
CD38	rs1801020	5_176836532	NEU	5	176836532	A	G	10546	0.2628	0.1885	0.0157	2.31e-33	+++?+?--+	FALSE	chr5:176836532	chr5:177409531	G	A	0	1	1	CD63 antigen	EFO_0004747	Sun B	29875488	European	2018	0.2475	0.0281	1.45e-18	+	3301	no
CD38	rs1801020	5_176836532	NEU	5	176836532	A	G	10546	0.2628	0.1885	0.0157	2.31e-33	+++?+?--+	FALSE	chr5:176836532	chr5:177409531	G	A	0	1	1	Bone sialoprotein 2	EFO_0004747	Sun B	29875488	European	2018	-0.1404	0.0284	7.59e-07	-	3301	no
CD38	rs1801020	5_176836532	NEU	5	176836532	A	G	10546	0.2628	0.1885	0.0157	2.31e-33	+++?+?--+	FALSE	chr5:176836532	chr5:177409531	G	A	0	1	1	Dipeptidase 2	EFO_0004747	Sun B	29875488	European	2018	-0.2205	0.0282	5.37e-15	-	3301	no
CD38	rs1801020	5_176836532	NEU	5	176836532	A	G	10546	0.2628	0.1885	0.0157	2.31e-33	+++?+?--+	FALSE	chr5:176836532	chr5:177409531	G	A	0	1	1	Acidic leucine-rich nuclear phosphoprotein 32 family member B	EFO_0004747	Sun B	29875488	European	2018	-0.1331	0.0284	2.63e-06	-	3301	no
CD38	rs4241815	4_187152142	NEU	4	187152142	T	C	11296	0.507	-0.1875	0.0131	1.644e-46	---?-+---	FALSE	chr4:187152142	chr4:186230988	G	T	1	1	1	Rho GTPase-activating protein 30	EFO_0004747	Sun B	29875488	European	2018	0.181	0.0246	1.82e-13	+	3301	no
CD38	rs4241815	4_187152142	NEU	4	187152142	T	C	11296	0.507	-0.1875	0.0131	1.644e-46	---?-+---	FALSE	chr4:187152142	chr4:186230988	C	T	0	1	1	Glycoprotein Xg	EFO_0004747	Sun B	29875488	European	2018	0.1892	0.0246	1.38e-14	+	3301	no
CD38	rs4241815	4_187152142	NEU	4	187152142	T	C	11296	0.507	-0.1875	0.0131	1.644e-46	---?-+---	FALSE	chr4:187152142	chr4:186230988	C	T	0	1	1	Heparan sulfate glucosamine 3-O-sulfotransferase 3A1	EFO_0004747	Sun B	29875488	European	2018	0.1225	0.0247	7.08e-07	+	3301	no
CD38	rs4241815	4_187152142	NEU	4	187152142	T	C	11296	0.507	-0.1875	0.0131	1.644e-46	---?-+---	FALSE	chr4:187152142	chr4:186230988	C	T	0	1	1	Histone H1.2	EFO_0004747	Sun B	29875488	European	2018	0.1498	0.0247	1.23e-09	+	3301	no
CD38	rs4241815	4_187152142	NEU	4	187152142	T	C	11296	0.507	-0.1875	0.0131	1.644e-46	---?-+---	FALSE	chr4:187152142	chr4:186230988	C	T	0	1	1	Histone-lysine N-methyltransferase EHMT2	EFO_0004747	Sun B	29875488	European	2018	-0.1546	0.0247	3.63e-10	-	3301	no
CD38	rs4241815	4_187152142	NEU	4	187152142	T	C	11296	0.507	-0.1875	0.0131	1.644e-46	---?-+---	FALSE	chr4:187152142	chr4:186230988	C	T	0	1	1	Importin subunit alpha-1	EFO_0004747	Sun B	29875488	European	2018	0.1096	0.0247	9.33e-06	+	3301	no
CD38	rs4241815	4_187152142	NEU	4	187152142	T	C	11296	0.507	-0.1875	0.0131	1.644e-46	---?-+---	FALSE	chr4:187152142	chr4:186230988	C	T	0	1	1	Inhibin beta C chain	EFO_0004747	Sun B	29875488	European	2018	0.1661	0.0246	1.55e-11	+	3301	no
CD38	rs4241815	4_187152142	NEU	4	187152142	T	C	11296	0.507	-0.1875	0.0131	1.644e-46	---?-+---	FALSE	chr4:187152142	chr4:186230988	C	T	0	1	1	Insulin-like growth factor-binding protein 6	EFO_0004747	Sun B	29875488	European	2018	0.1272	0.0247	2.63e-07	+	3301	no
CD38	rs4241815	4_187152142	NEU	4	187152142	T	C	11296	0.507	-0.1875	0.0131	1.644e-46	---?-+---	FALSE	chr4:187152142	chr4:186230988	C	T	0	1	1	Interleukin-13 receptor subunit alpha-1	EFO_0004747	Sun B	29875488	European	2018	-0.1909	0.0246	8.13e-15	-	3301	no
CD38	rs4241815	4_187152142	NEU	4	187152142	T	C	11296	0.507	-0.1875	0.0131	1.644e-46	---?-+---	FALSE	chr4:187152142	chr4:186230988	C	T	0	1	1	Interleukin-2	EFO_0004747	Sun B	29875488	European	2018	-0.1876	0.0246	2.29e-14	-	3301	no
CD38	rs4241815	4_187152142	NEU	4	187152142	T	C	11296	0.507	-0.1875	0.0131	1.644e-46	---?-+---	FALSE	chr4:187152142	chr4:186230988	C	T	0	1	1	Keratin-associated protein 2-4	EFO_0004747	Sun B	29875488	European	2018	0.1806	0.0246	2.14e-13	+	3301	no
CD38	rs4241815	4_187152142	NEU	4	187152142	T	C	11296	0.507	-0.1875	0.0131	1.644e-46	---?-+---	FALSE	chr4:187152142	chr4:186230988	C	T	0	1	1	Laminin subunit alpha-4	EFO_0004747	Sun B	29875488	European	2018	0.3092	0.0242	2.34e-37	+	3301	no
CD38	rs4241815	4_187152142	NEU	4	187152142	T	C	11296	0.507	-0.1875	0.0131	1.644e-46	---?-+---	FALSE	chr4:187152142	chr4:186230988	C	T	0	1	1	Melanoma-associated antigen B10	EFO_0004747	Sun B	29875488	European	2018	0.1106	0.0247	7.59e-06	+	3301	no
CD38	rs4241815	4_187152142	NEU	4	187152142	T	C	11296	0.507	-0.1875	0.0131	1.644e-46	---?-+---	FALSE	chr4:187152142	chr4:186230988	C	T	0	1	1	Mitochondrial ubiquitin ligase activator of NFKB 1	EFO_0004747	Sun B	29875488	European	2018	0.1247	0.0247	4.47e-07	+	3301	no
CD38	rs4241815	4_187152142	NEU	4	187152142	T	C	11296	0.507	-0.1875	0.0131	1.644e-46	---?-+---	FALSE	chr4:187152142	chr4:186230988	C	T	0	1	1	Neurensin-1	EFO_0004747	Sun B	29875488	European	2018	0.1813	0.0246	1.74e-13	+	3301	no
CD38	rs4241815	4_187152142	NEU	4	187152142	T	C	11296	0.507	-0.1875	0.0131	1.644e-46	---?-+---	FALSE	chr4:187152142	chr4:186230988	C	T	0	1	1	Neurexin-1	EFO_0004747	Sun B	29875488	European	2018	0.2973	0.0243	1.55e-34	+	3301	no
CD38	rs4241815	4_187152142	NEU	4	187152142	T	C	11296	0.507	-0.1875	0.0131	1.644e-46	---?-+---	FALSE	chr4:187152142	chr4:186230988	C	T	0	1	1	Neuropeptide W	EFO_0004747	Sun B	29875488	European	2018	0.225	0.0245	4.07e-20	+	3301	no
CD38	rs4241815	4_187152142	NEU	4	187152142	T	C	11296	0.507	-0.1875	0.0131	1.644e-46	---?-+---	FALSE	chr4:187152142	chr4:186230988	C	T	0	1	1	Noncompact myelin-associated protein	EFO_0004747	Sun B	29875488	European	2018	0.1154	0.0247	3.09e-06	+	3301	no
CD38	rs4241815	4_187152142	NEU	4	187152142	T	C	11296	0.507	-0.1875	0.0131	1.644e-46	---?-+---	FALSE	chr4:187152142	chr4:186230988	C	T	0	1	1	Nuclear protein MDM1	EFO_0004747	Sun B	29875488	European	2018	0.1283	0.0247	2.04e-07	+	3301	no
CD38	rs4241815	4_187152142	NEU	4	187152142	T	C	11296	0.507	-0.1875	0.0131	1.644e-46	---?-+---	FALSE	chr4:187152142	chr4:186230988	C	T	0	1	1	Origin recognition complex subunit 6	EFO_0004747	Sun B	29875488	European	2018	-0.1306	0.0247	1.23e-07	-	3301	no
CD38	rs4241815	4_187152142	NEU	4	187152142	T	C	11296	0.507	-0.1875	0.0131	1.644e-46	---?-+---	FALSE	chr4:187152142	chr4:186230988	C	T	0	1	1	Palmitoleoyl-protein carboxylesterase NOTUM	EFO_0004747	Sun B	29875488	European	2018	0.1179	0.0247	1.82e-06	+	3301	no
CD38	rs4241815	4_187152142	NEU	4	187152142	T	C	11296	0.507	-0.1875	0.0131	1.644e-46	---?-+---	FALSE	chr4:187152142	chr4:186230988	C	T	0	1	1	Parathyroid hormone-related protein	EFO_0004747	Sun B	29875488	European	2018	0.2406	0.0244	7.24e-23	+	3301	no
CD38	rs4241815	4_187152142	NEU	4	187152142	T	C	11296	0.507	-0.1875	0.0131	1.644e-46	---?-+---	FALSE	chr4:187152142	chr4:186230988	C	T	0	1	1	Peptidyl-glycine alpha-amidating monooxygenase	EFO_0004747	Sun B	29875488	European	2018	0.1809	0.0246	1.95e-13	+	3301	no
CD38	rs4241815	4_187152142	NEU	4	187152142	T	C	11296	0.507	-0.1875	0.0131	1.644e-46	---?-+---	FALSE	chr4:187152142	chr4:186230988	C	T	0	1	1	Persulfide dioxygenase ETHE1, mitochondrial	EFO_0004747	Sun B	29875488	European	2018	0.1721	0.0246	2.69e-12	+	3301	no
CD38	rs4241815	4_187152142	NEU	4	187152142	T	C	11296	0.507	-0.1875	0.0131	1.644e-46	---?-+---	FALSE	chr4:187152142	chr4:186230988	C	T	0	1	1	Phosphatidylinositol-glycan-specific phospholipase D	EFO_0004747	Sun B	29875488	European	2018	-0.3124	0.0242	3.47e-38	-	3301	no
CD38	rs4241815	4_187152142	NEU	4	187152142	T	C	11296	0.507	-0.1875	0.0131	1.644e-46	---?-+---	FALSE	chr4:187152142	chr4:186230988	C	T	0	1	1	Plexin-B2	EFO_0004747	Sun B	29875488	European	2018	-0.1242	0.0247	5.01e-07	-	3301	no
CD38	rs4241815	4_187152142	NEU	4	187152142	T	C	11296	0.507	-0.1875	0.0131	1.644e-46	---?-+---	FALSE	chr4:187152142	chr4:186230988	C	T	1	0.99602	1	Laminin subunit alpha-4	EFO_0004747	Sun B	29875488	European	2018	0.3097	0.0243	3.31e-37	+	3301	no
CD38	rs4241815	4_187152142	NEU	4	187152142	T	C	11296	0.507	-0.1875	0.0131	1.644e-46	---?-+---	FALSE	chr4:187152142	chr4:186230988	C	T	1	0.99602	1	Leukocyte-specific transcript 1 protein	EFO_0004747	Sun B	29875488	European	2018	0.1107	0.0248	8.32e-06	+	3301	no
CD38	rs4241815	4_187152142	NEU	4	187152142	T	C	11296	0.507	-0.1875	0.0131	1.644e-46	---?-+---	FALSE	chr4:187152142	chr4:186230988	C	T	1	0.99602	1	Mitochondrial ubiquitin ligase activator of NFKB 1	EFO_0004747	Sun B	29875488	European	2018	0.1242	0.0248	5.5e-07	+	3301	no
CD38	rs4241815	4_187152142	NEU	4	187152142	T	C	11296	0.507	-0.1875	0.0131	1.644e-46	---?-+---	FALSE	chr4:187152142	chr4:186230988	C	T	1	0.99602	1	Neurensin-1	EFO_0004747	Sun B	29875488	European	2018	0.1815	0.0247	2e-13	+	3301	no
CD38	rs4241815	4_187152142	NEU	4	187152142	T	C	11296	0.507	-0.1875	0.0131	1.644e-46	---?-+---	FALSE	chr4:187152142	chr4:186230988	G	T	1	1	1	Plexin-B2	EFO_0004747	Sun B	29875488	European	2018	-0.123	0.0247	6.31e-07	-	3301	no
CD38	rs4241815	4_187152142	NEU	4	187152142	T	C	11296	0.507	-0.1875	0.0131	1.644e-46	---?-+---	FALSE	chr4:187152142	chr4:186230988	C	T	1	0.99602	1	Glucosidase 2 subunit beta	EFO_0004747	Sun B	29875488	European	2018	-0.2824	0.0244	5.62e-31	-	3301	no
CD38	rs4241815	4_187152142	NEU	4	187152142	T	C	11296	0.507	-0.1875	0.0131	1.644e-46	---?-+---	FALSE	chr4:187152142	chr4:186230988	G	T	1	1	1	Progonadoliberin-1	EFO_0004747	Sun B	29875488	European	2018	0.2429	0.0244	2.69e-23	+	3301	no
CD38	rs4241815	4_187152142	NEU	4	187152142	T	C	11296	0.507	-0.1875	0.0131	1.644e-46	---?-+---	FALSE	chr4:187152142	chr4:186230988	G	T	1	1	1	Protachykinin-1	EFO_0004747	Sun B	29875488	European	2018	0.2168	0.0245	8.51e-19	+	3301	no
CD38	rs4241815	4_187152142	NEU	4	187152142	T	C	11296	0.507	-0.1875	0.0131	1.644e-46	---?-+---	FALSE	chr4:187152142	chr4:186230988	G	T	1	1	1	Protein MENT	EFO_0004747	Sun B	29875488	European	2018	0.1776	0.0246	5.13e-13	+	3301	no
CD38	rs4241815	4_187152142	NEU	4	187152142	T	C	11296	0.507	-0.1875	0.0131	1.644e-46	---?-+---	FALSE	chr4:187152142	chr4:186230988	G	T	1	1	1	Protein Z-dependent protease inhibitor	EFO_0004747	Sun B	29875488	European	2018	-0.1251	0.0247	4.07e-07	-	3301	no
CD38	rs4241815	4_187152142	NEU	4	187152142	T	C	11296	0.507	-0.1875	0.0131	1.644e-46	---?-+---	FALSE	chr4:187152142	chr4:186230988	C	T	1	0.99602	1	Inhibin beta C chain	EFO_0004747	Sun B	29875488	European	2018	0.1693	0.0247	7.41e-12	+	3301	no
CD38	rs4241815	4_187152142	NEU	4	187152142	T	C	11296	0.507	-0.1875	0.0131	1.644e-46	---?-+---	FALSE	chr4:187152142	chr4:186230988	G	T	1	1	1	Histone-lysine N-methyltransferase EHMT2	EFO_0004747	Sun B	29875488	European	2018	-0.1541	0.0246	3.98e-10	-	3301	no
CD38	rs1801020	5_176836532	NEU	5	176836532	A	G	10546	0.2628	0.1885	0.0157	2.31e-33	+++?+?--+	FALSE	chr5:176836532	chr5:177409531	G	A	0	1	1	Vascular endothelial growth factor D	EFO_0004747	Sun B	29875488	European	2018	0.1383	0.0284	1.1e-06	+	3301	no
CD38	rs4241815	4_187152142	NEU	4	187152142	T	C	11296	0.507	-0.1875	0.0131	1.644e-46	---?-+---	FALSE	chr4:187152142	chr4:186230988	G	T	1	1	1	Inhibin beta C chain	EFO_0004747	Sun B	29875488	European	2018	0.168	0.0246	8.71e-12	+	3301	no
CD38	rs4241815	4_187152142	NEU	4	187152142	T	C	11296	0.507	-0.1875	0.0131	1.644e-46	---?-+---	FALSE	chr4:187152142	chr4:186230988	G	T	1	1	1	Insulin-like growth factor-binding protein 6	EFO_0004747	Sun B	29875488	European	2018	0.1283	0.0247	2e-07	+	3301	no
CD38	rs4241815	4_187152142	NEU	4	187152142	T	C	11296	0.507	-0.1875	0.0131	1.644e-46	---?-+---	FALSE	chr4:187152142	chr4:186230988	G	T	1	1	1	SPARC-like protein 1	EFO_0004747	Sun B	29875488	European	2018	-0.156	0.0246	2.45e-10	-	3301	no
CD38	rs4241815	4_187152142	NEU	4	187152142	T	C	11296	0.507	-0.1875	0.0131	1.644e-46	---?-+---	FALSE	chr4:187152142	chr4:186230988	G	T	1	1	1	Signal peptidase complex catalytic subunit SEC11C	EFO_0004747	Sun B	29875488	European	2018	0.1649	0.0246	2.09e-11	+	3301	no
CD38	rs4241815	4_187152142	NEU	4	187152142	T	C	11296	0.507	-0.1875	0.0131	1.644e-46	---?-+---	FALSE	chr4:187152142	chr4:186230988	G	T	1	1	1	Protein-tyrosine sulfotransferase 1	EFO_0004747	Sun B	29875488	European	2018	0.1231	0.0247	6.17e-07	+	3301	no
CD38	rs4241815	4_187152142	NEU	4	187152142	T	C	11296	0.507	-0.1875	0.0131	1.644e-46	---?-+---	FALSE	chr4:187152142	chr4:186230988	G	T	1	1	1	Sulfiredoxin-1	EFO_0004747	Sun B	29875488	European	2018	-0.1167	0.0247	2.29e-06	-	3301	no
CD38	rs4241815	4_187152142	NEU	4	187152142	T	C	11296	0.507	-0.1875	0.0131	1.644e-46	---?-+---	FALSE	chr4:187152142	chr4:186230988	G	T	1	1	1	Teneurin-4	EFO_0004747	Sun B	29875488	European	2018	0.1229	0.0247	6.46e-07	+	3301	no
CD38	rs4241815	4_187152142	NEU	4	187152142	T	C	11296	0.507	-0.1875	0.0131	1.644e-46	---?-+---	FALSE	chr4:187152142	chr4:186230988	C	T	1	0.99602	1	Amphoterin-induced protein 1	EFO_0004747	Sun B	29875488	European	2018	-0.1351	0.0248	5.01e-08	-	3301	no
CD38	rs4241815	4_187152142	NEU	4	187152142	T	C	11296	0.507	-0.1875	0.0131	1.644e-46	---?-+---	FALSE	chr4:187152142	chr4:186230988	C	T	1	0.99602	1	Anosmin-1	EFO_0004747	Sun B	29875488	European	2018	0.1318	0.0248	1.05e-07	+	3301	no
CD38	rs4241815	4_187152142	NEU	4	187152142	T	C	11296	0.507	-0.1875	0.0131	1.644e-46	---?-+---	FALSE	chr4:187152142	chr4:186230988	C	T	1	0.99602	1	Apolipoprotein B	EFO_0004747	Sun B	29875488	European	2018	-0.1275	0.0248	2.69e-07	-	3301	no
CD38	rs4241815	4_187152142	NEU	4	187152142	T	C	11296	0.507	-0.1875	0.0131	1.644e-46	---?-+---	FALSE	chr4:187152142	chr4:186230988	G	T	1	1	1	Sulfiredoxin-1	EFO_0004747	Sun B	29875488	European	2018	-0.1167	0.0247	2.29e-06	-	3301	no
CD38	rs4241815	4_187152142	NEU	4	187152142	T	C	11296	0.507	-0.1875	0.0131	1.644e-46	---?-+---	FALSE	chr4:187152142	chr4:186230988	G	T	1	1	1	Teneurin-4	EFO_0004747	Sun B	29875488	European	2018	0.1229	0.0247	6.46e-07	+	3301	no
CD38	rs4241815	4_187152142	NEU	4	187152142	T	C	11296	0.507	-0.1875	0.0131	1.644e-46	---?-+---	FALSE	chr4:187152142	chr4:186230988	G	T	1	1	1	Testis-expressed sequence 29 protein	EFO_0004747	Sun B	29875488	European	2018	-0.1691	0.0246	6.31e-12	-	3301	no
CD38	rs4241815	4_187152142	NEU	4	187152142	T	C	11296	0.507	-0.1875	0.0131	1.644e-46	---?-+---	FALSE	chr4:187152142	chr4:186230988	C	T	0	1	1	Importin subunit alpha-1	EFO_0004747	Sun B	29875488	European	2018	0.1096	0.0247	9.33e-06	+	3301	no
CD38	rs1801020	5_176836532	NEU	5	176836532	A	G	10546	0.2628	0.1885	0.0157	2.31e-33	+++?+?--+	FALSE	chr5:176836532	chr5:177409531	C	T	1	0.96619	0.98856	Acidic leucine-rich nuclear phosphoprotein 32 family member B	EFO_0004747	Sun B	29875488	European	2018	-0.1316	0.0286	4.07e-06	-	3301	no
CD38	rs1801020	5_176836532	NEU	5	176836532	A	G	10546	0.2628	0.1885	0.0157	2.31e-33	+++?+?--+	FALSE	chr5:176836532	chr5:177409531	C	T	1	0.96619	0.98856	Activating signal cointegrator 1 complex subunit 1	EFO_0004747	Sun B	29875488	European	2018	0.2221	0.0284	5.62e-15	+	3301	no
CD38	rs1801020	5_176836532	NEU	5	176836532	A	G	10546	0.2628	0.1885	0.0157	2.31e-33	+++?+?--+	FALSE	chr5:176836532	chr5:177409531	G	A	0	1	1	Drebrin-like protein	EFO_0004747	Sun B	29875488	European	2018	0.2001	0.0283	1.45e-12	+	3301	no
CD38	rs1801020	5_176836532	NEU	5	176836532	A	G	10546	0.2628	0.1885	0.0157	2.31e-33	+++?+?--+	FALSE	chr5:176836532	chr5:177409531	G	A	0	1	1	Endothelin-2	EFO_0004747	Sun B	29875488	European	2018	-0.1808	0.0283	1.7e-10	-	3301	no
CD38	rs4241815	4_187152142	NEU	4	187152142	T	C	11296	0.507	-0.1875	0.0131	1.644e-46	---?-+---	FALSE	chr4:187152142	chr4:186230988	C	T	0	1	1	Keratin-associated protein 2-4	EFO_0004747	Sun B	29875488	European	2018	0.1806	0.0246	2.14e-13	+	3301	no
CD38	rs4241815	4_187152142	NEU	4	187152142	T	C	11296	0.507	-0.1875	0.0131	1.644e-46	---?-+---	FALSE	chr4:187152142	chr4:186230988	C	T	1	0.99602	1	Protein kish-B	EFO_0004747	Sun B	29875488	European	2018	0.122	0.0248	8.71e-07	+	3301	no
CD38	rs4241815	4_187152142	NEU	4	187152142	T	C	11296	0.507	-0.1875	0.0131	1.644e-46	---?-+---	FALSE	chr4:187152142	chr4:186230988	G	A	1	1	1	Mitochondrial ubiquitin ligase activator of NFKB 1	EFO_0004747	Sun B	29875488	European	2018	0.1243	0.0247	4.68e-07	+	3301	no
CD38	rs4241815	4_187152142	NEU	4	187152142	T	C	11296	0.507	-0.1875	0.0131	1.644e-46	---?-+---	FALSE	chr4:187152142	chr4:186230988	G	A	1	1	1	Neurensin-1	EFO_0004747	Sun B	29875488	European	2018	0.1804	0.0246	2.09e-13	+	3301	no
CD38	rs4241815	4_187152142	NEU	4	187152142	T	C	11296	0.507	-0.1875	0.0131	1.644e-46	---?-+---	FALSE	chr4:187152142	chr4:186230988	C	T	1	0.99602	1	Receptor-interacting serine/threonine-protein kinase 2	EFO_0004747	Sun B	29875488	European	2018	0.1123	0.0248	6.03e-06	+	3301	no
CD38	rs1801020	5_176836532	NEU	5	176836532	A	G	10546	0.2628	0.1885	0.0157	2.31e-33	+++?+?--+	FALSE	chr5:176836532	chr5:177409531	C	T	1	0.98861	0.99429	Drebrin-like protein	EFO_0004747	Sun B	29875488	European	2018	0.2017	0.028	6.03e-13	+	3301	no
CD38	rs710446	3_186459927	NEU	3	186459927	T	C	11296	0.5735	0.086	0.0135	1.672e-10	+++?+++++	FALSE	chr3:186459927	chr3:186742138	T	C	0	1	1	Non-histone chromosomal protein HMG-14	EFO_0004747	Sun B	29875488	European	2018	0.2019	0.0252	1e-15	+	3301	no
CD38	rs710446	3_186459927	NEU	3	186459927	T	C	11296	0.5735	0.086	0.0135	1.672e-10	+++?+++++	FALSE	chr3:186459927	chr3:186742138	T	C	0	1	1	Endoplasmic reticulum mannosyl-oligosaccharide 1,2-alpha-mannosidase	EFO_0004747	Sun B	29875488	European	2018	-0.1158	0.0253	4.9e-06	-	3301	no
CD38	rs710446	3_186459927	NEU	3	186459927	T	C	11296	0.5735	0.086	0.0135	1.672e-10	+++?+++++	FALSE	chr3:186459927	chr3:186742138	T	C	0	1	1	Dual specificity mitogen-activated protein kinase kinase 4	EFO_0004747	Sun B	29875488	European	2018	0.1279	0.0253	4.47e-07	+	3301	no
CD38	rs710446	3_186459927	NEU	3	186459927	T	C	11296	0.5735	0.086	0.0135	1.672e-10	+++?+++++	FALSE	chr3:186459927	chr3:186742138	T	C	0	1	1	UPF0577 protein KIAA1324-like	EFO_0004747	Sun B	29875488	European	2018	0.1417	0.0253	2.14e-08	+	3301	no
CD38	rs710446	3_186459927	NEU	3	186459927	T	C	11296	0.5735	0.086	0.0135	1.672e-10	+++?+++++	FALSE	chr3:186459927	chr3:186742138	T	C	0	1	1	Osteocalcin	EFO_0004747	Yao C	30111768	European	2017	0.2012	0.01842	8.53e-28	+	6861	no
CD38	rs4241815	4_187152142	NEU	4	187152142	T	C	11296	0.507	-0.1875	0.0131	1.644e-46	---?-+---	FALSE	chr4:187152142	chr4:186230988	C	T	1	0.99602	1	Sulfiredoxin-1	EFO_0004747	Sun B	29875488	European	2018	-0.1156	0.0248	3.16e-06	-	3301	no
CD38	rs4241815	4_187152142	NEU	4	187152142	T	C	11296	0.507	-0.1875	0.0131	1.644e-46	---?-+---	FALSE	chr4:187152142	chr4:186230988	C	T	0	1	1	Palmitoleoyl-protein carboxylesterase NOTUM	EFO_0004747	Sun B	29875488	European	2018	0.1179	0.0247	1.82e-06	+	3301	no
CD38	rs4241815	4_187152142	NEU	4	187152142	T	C	11296	0.507	-0.1875	0.0131	1.644e-46	---?-+---	FALSE	chr4:187152142	chr4:186230988	C	T	0	1	1	Peptidyl-glycine alpha-amidating monooxygenase	EFO_0004747	Sun B	29875488	European	2018	0.1809	0.0246	1.95e-13	+	3301	no
CD38	rs4241815	4_187152142	NEU	4	187152142	T	C	11296	0.507	-0.1875	0.0131	1.644e-46	---?-+---	FALSE	chr4:187152142	chr4:186230988	C	T	0	1	1	Persulfide dioxygenase ETHE1, mitochondrial	EFO_0004747	Sun B	29875488	European	2018	0.1721	0.0246	2.69e-12	+	3301	no
CD38	rs4241815	4_187152142	NEU	4	187152142	T	C	11296	0.507	-0.1875	0.0131	1.644e-46	---?-+---	FALSE	chr4:187152142	chr4:186230988	C	T	0	1	1	Phosphatidylinositol-glycan-specific phospholipase D	EFO_0004747	Sun B	29875488	European	2018	-0.3124	0.0242	3.47e-38	-	3301	no
CD38	rs4241815	4_187152142	NEU	4	187152142	T	C	11296	0.507	-0.1875	0.0131	1.644e-46	---?-+---	FALSE	chr4:187152142	chr4:186230988	C	T	0	1	1	Plexin-B2	EFO_0004747	Sun B	29875488	European	2018	-0.1242	0.0247	5.01e-07	-	3301	no
CD38	rs4241815	4_187152142	NEU	4	187152142	T	C	11296	0.507	-0.1875	0.0131	1.644e-46	---?-+---	FALSE	chr4:187152142	chr4:186230988	C	T	0	1	1	Proenkephalin-A	EFO_0004747	Sun B	29875488	European	2018	0.1276	0.0247	2.4e-07	+	3301	no
CD38	rs1801020	5_176836532	NEU	5	176836532	A	G	10546	0.2628	0.1885	0.0157	2.31e-33	+++?+?--+	FALSE	chr5:176836532	chr5:177409531	C	T	1	0.98861	0.99429	Peptidyl-glycine alpha-amidating monooxygenase	EFO_0004747	Sun B	29875488	European	2018	-0.1901	0.028	1.2e-11	-	3301	no
CD38	rs4241815	4_187152142	NEU	4	187152142	T	C	11296	0.507	-0.1875	0.0131	1.644e-46	---?-+---	FALSE	chr4:187152142	chr4:186230988	C	T	1	0.99602	1	Histone H1.2	EFO_0004747	Sun B	29875488	European	2018	0.1447	0.0248	5.13e-09	+	3301	no
CD38	rs4241815	4_187152142	NEU	4	187152142	T	C	11296	0.507	-0.1875	0.0131	1.644e-46	---?-+---	FALSE	chr4:187152142	chr4:186230988	C	T	1	0.99602	1	Histone-lysine N-methyltransferase EHMT2	EFO_0004747	Sun B	29875488	European	2018	-0.1588	0.0247	1.35e-10	-	3301	no
CD38	rs4241815	4_187152142	NEU	4	187152142	T	C	11296	0.507	-0.1875	0.0131	1.644e-46	---?-+---	FALSE	chr4:187152142	chr4:186230988	G	A	1	1	1	ADP-dependent glucokinase	EFO_0004747	Sun B	29875488	European	2018	0.12	0.0247	1.15e-06	+	3301	no
CD38	rs4241815	4_187152142	NEU	4	187152142	T	C	11296	0.507	-0.1875	0.0131	1.644e-46	---?-+---	FALSE	chr4:187152142	chr4:186230988	G	A	1	1	1	Acidic leucine-rich nuclear phosphoprotein 32 family member B	EFO_0004747	Sun B	29875488	European	2018	0.1993	0.0245	4.37e-16	+	3301	no
CD38	rs4241815	4_187152142	NEU	4	187152142	T	C	11296	0.507	-0.1875	0.0131	1.644e-46	---?-+---	FALSE	chr4:187152142	chr4:186230988	C	T	1	0.99602	1	Disks large homolog 3	EFO_0004747	Sun B	29875488	European	2018	0.1131	0.0248	5.13e-06	+	3301	no
CD38	rs4241815	4_187152142	NEU	4	187152142	T	C	11296	0.507	-0.1875	0.0131	1.644e-46	---?-+---	FALSE	chr4:187152142	chr4:186230988	G	T	1	1	1	Endothelin-2	EFO_0004747	Sun B	29875488	European	2018	0.1706	0.0246	4.07e-12	+	3301	no
CD38	rs4241815	4_187152142	NEU	4	187152142	T	C	11296	0.507	-0.1875	0.0131	1.644e-46	---?-+---	FALSE	chr4:187152142	chr4:186230988	G	T	1	1	1	Estrogen receptor	EFO_0004747	Sun B	29875488	European	2018	0.1144	0.0247	3.63e-06	+	3301	no
CD38	rs1801020	5_176836532	NEU	5	176836532	A	G	10546	0.2628	0.1885	0.0157	2.31e-33	+++?+?--+	FALSE	chr5:176836532	chr5:177409531	C	T	1	0.98861	0.99429	Testis-expressed sequence 29 protein	EFO_0004747	Sun B	29875488	European	2018	0.1592	0.0281	1.48e-08	+	3301	no
CD38	rs1801020	5_176836532	NEU	5	176836532	A	G	10546	0.2628	0.1885	0.0157	2.31e-33	+++?+?--+	FALSE	chr5:176836532	chr5:177409531	C	T	1	0.98861	0.99429	Transmembrane glycoprotein NMB	EFO_0004747	Sun B	29875488	European	2018	-0.1969	0.028	2.14e-12	-	3301	no
CD38	rs1801020	5_176836532	NEU	5	176836532	A	G	10546	0.2628	0.1885	0.0157	2.31e-33	+++?+?--+	FALSE	chr5:176836532	chr5:177409531	C	T	1	0.96619	0.98856	Transmembrane glycoprotein NMB	EFO_0004747	Sun B	29875488	European	2018	-0.1991	0.0285	2.75e-12	-	3301	no
CD38	rs1801020	5_176836532	NEU	5	176836532	A	G	10546	0.2628	0.1885	0.0157	2.31e-33	+++?+?--+	FALSE	chr5:176836532	chr5:177409531	C	T	1	0.96619	0.98856	Transmembrane protein 87B	EFO_0004747	Sun B	29875488	European	2018	-0.3327	0.0281	2.29e-32	-	3301	no
CD38	rs4241815	4_187152142	NEU	4	187152142	T	C	11296	0.507	-0.1875	0.0131	1.644e-46	---?-+---	FALSE	chr4:187152142	chr4:186230988	C	T	0	1	1	Somatostatin-28	EFO_0004747	Sun B	29875488	European	2018	0.1596	0.0246	9.33e-11	+	3301	no
CD38	rs4241815	4_187152142	NEU	4	187152142	T	C	11296	0.507	-0.1875	0.0131	1.644e-46	---?-+---	FALSE	chr4:187152142	chr4:186230988	C	T	0	1	1	Sulfiredoxin-1	EFO_0004747	Sun B	29875488	European	2018	-0.1184	0.0247	1.66e-06	-	3301	no
CD38	rs4241815	4_187152142	NEU	4	187152142	T	C	11296	0.507	-0.1875	0.0131	1.644e-46	---?-+---	FALSE	chr4:187152142	chr4:186230988	G	T	1	1	1	Thromboxane-A synthase	EFO_0004747	Sun B	29875488	European	2018	0.1238	0.0247	5.25e-07	+	3301	no
CD38	rs4241815	4_187152142	NEU	4	187152142	T	C	11296	0.507	-0.1875	0.0131	1.644e-46	---?-+---	FALSE	chr4:187152142	chr4:186230988	G	T	1	1	1	Transmembrane glycoprotein NMB	EFO_0004747	Sun B	29875488	European	2018	0.1972	0.0245	9.55e-16	+	3301	no
CD38	rs4241815	4_187152142	NEU	4	187152142	T	C	11296	0.507	-0.1875	0.0131	1.644e-46	---?-+---	FALSE	chr4:187152142	chr4:186230988	C	T	1	0.99602	1	Connective tissue growth factor	EFO_0004747	Sun B	29875488	European	2018	0.1274	0.0248	2.75e-07	+	3301	no
CD38	rs4241815	4_187152142	NEU	4	187152142	T	C	11296	0.507	-0.1875	0.0131	1.644e-46	---?-+---	FALSE	chr4:187152142	chr4:186230988	C	T	1	0.99602	1	Cullin-3	EFO_0004747	Sun B	29875488	European	2018	0.1437	0.0248	6.61e-09	+	3301	no
CD38	rs4241815	4_187152142	NEU	4	187152142	T	C	11296	0.507	-0.1875	0.0131	1.644e-46	---?-+---	FALSE	chr4:187152142	chr4:186230988	C	T	1	0.99602	1	Aspartate aminotransferase, cytoplasmic	EFO_0004747	Sun B	29875488	European	2018	-0.1586	0.0247	1.45e-10	-	3301	no
CD38	rs4241815	4_187152142	NEU	4	187152142	T	C	11296	0.507	-0.1875	0.0131	1.644e-46	---?-+---	FALSE	chr4:187152142	chr4:186230988	C	T	1	0.99602	1	Beta-1,4-glucuronyltransferase 1	EFO_0004747	Sun B	29875488	European	2018	0.1263	0.0248	3.55e-07	+	3301	no
CD38	rs4241815	4_187152142	NEU	4	187152142	T	C	11296	0.507	-0.1875	0.0131	1.644e-46	---?-+---	FALSE	chr4:187152142	chr4:186230988	C	T	1	0.99602	1	ER membrane protein complex subunit 4	EFO_0004747	Sun B	29875488	European	2018	0.1137	0.0248	4.57e-06	+	3301	no
CD38	rs4241815	4_187152142	NEU	4	187152142	T	C	11296	0.507	-0.1875	0.0131	1.644e-46	---?-+---	FALSE	chr4:187152142	chr4:186230988	C	T	1	0.99602	1	Endothelin-2	EFO_0004747	Sun B	29875488	European	2018	0.1716	0.0247	3.8e-12	+	3301	no
CD38	rs4241815	4_187152142	NEU	4	187152142	T	C	11296	0.507	-0.1875	0.0131	1.644e-46	---?-+---	FALSE	chr4:187152142	chr4:186230988	C	T	0	1	1	Tyrosine-protein kinase JAK2	EFO_0004747	Sun B	29875488	European	2018	0.2644	0.0244	2e-27	+	3301	no
CD38	rs4241815	4_187152142	NEU	4	187152142	T	C	11296	0.507	-0.1875	0.0131	1.644e-46	---?-+---	FALSE	chr4:187152142	chr4:186230988	C	T	0	1	1	Vascular endothelial growth factor D	EFO_0004747	Sun B	29875488	European	2018	-0.1909	0.0246	8.13e-15	-	3301	no
CD38	rs710446	3_186459927	NEU	3	186459927	T	C	11296	0.5735	0.086	0.0135	1.672e-10	+++?+++++	FALSE	chr3:186459927	chr3:186742138	A	G	1	0.99592	1	Dual specificity mitogen-activated protein kinase kinase 4	EFO_0004747	Sun B	29875488	European	2018	0.123	0.0251	9.33e-07	+	3301	no
CD38	rs1801020	5_176836532	NEU	5	176836532	A	G	10546	0.2628	0.1885	0.0157	2.31e-33	+++?+?--+	FALSE	chr5:176836532	chr5:177409531	G	A	0	1	1	Neurensin-1	EFO_0004747	Sun B	29875488	European	2018	-0.1625	0.0283	1e-08	-	3301	no
CD38	rs710446	3_186459927	NEU	3	186459927	T	C	11296	0.5735	0.086	0.0135	1.672e-10	+++?+++++	FALSE	chr3:186459927	chr3:186742138	T	C	0	1	1	Endoplasmic reticulum mannosyl-oligosaccharide 1,2-alpha-mannosidase	EFO_0004747	Sun B	29875488	European	2018	-0.1158	0.0253	4.9e-06	-	3301	no
CD38	rs4241815	4_187152142	NEU	4	187152142	T	C	11296	0.507	-0.1875	0.0131	1.644e-46	---?-+---	FALSE	chr4:187152142	chr4:186230988	C	T	0	1	1	Plasma kallikrein	EFO_0004747	Yao C	30111768	European	2017	0.1732	0.01843	5.55e-21	+	6861	no
CD38	rs710446	3_186459927	NEU	3	186459927	T	C	11296	0.5735	0.086	0.0135	1.672e-10	+++?+++++	FALSE	chr3:186459927	chr3:186742138	T	C	0	1	1	Mono [ADP-ribose] polymerase PARP16	EFO_0004747	Sun B	29875488	European	2018	0.1128	0.0253	8.51e-06	+	3301	no
CD38	rs710446	3_186459927	NEU	3	186459927	T	C	11296	0.5735	0.086	0.0135	1.672e-10	+++?+++++	FALSE	chr3:186459927	chr3:186742138	T	C	0	1	1	Non-histone chromosomal protein HMG-14	EFO_0004747	Sun B	29875488	European	2018	0.2019	0.0252	1e-15	+	3301	no
CD38	rs4241815	4_187152142	NEU	4	187152142	T	C	11296	0.507	-0.1875	0.0131	1.644e-46	---?-+---	FALSE	chr4:187152142	chr4:186230988	C	T	0	1	1	Tissue inhibitor of metalloproteinases 1	EFO_0004747	Yao C	30111768	European	2017	-0.08348	0.01828	4.94e-06	-	6861	no
CD38	rs4241815	4_187152142	NEU	4	187152142	T	C	11296	0.507	-0.1875	0.0131	1.644e-46	---?-+---	FALSE	chr4:187152142	chr4:186230988	G	T	1	1	1	14-3-3 protein sigma	EFO_0004747	Sun B	29875488	European	2018	0.139	0.0247	1.74e-08	+	3301	no
CD38	rs4241815	4_187152142	NEU	4	187152142	T	C	11296	0.507	-0.1875	0.0131	1.644e-46	---?-+---	FALSE	chr4:187152142	chr4:186230988	G	T	1	1	1	ADP-dependent glucokinase	EFO_0004747	Sun B	29875488	European	2018	0.12	0.0247	1.17e-06	+	3301	no
CD38	rs4241815	4_187152142	NEU	4	187152142	T	C	11296	0.507	-0.1875	0.0131	1.644e-46	---?-+---	FALSE	chr4:187152142	chr4:186230988	G	T	1	1	1	Acidic leucine-rich nuclear phosphoprotein 32 family member B	EFO_0004747	Sun B	29875488	European	2018	0.199	0.0245	4.9e-16	+	3301	no
CD38	rs4241815	4_187152142	NEU	4	187152142	T	C	11296	0.507	-0.1875	0.0131	1.644e-46	---?-+---	FALSE	chr4:187152142	chr4:186230988	G	T	1	1	1	Activating signal cointegrator 1 complex subunit 1	EFO_0004747	Sun B	29875488	European	2018	-0.2255	0.0245	3.16e-20	-	3301	no
CD38	rs1801020	5_176836532	NEU	5	176836532	A	G	10546	0.2628	0.1885	0.0157	2.31e-33	+++?+?--+	FALSE	chr5:176836532	chr5:177409531	C	T	1	0.96619	0.98856	Drebrin-like protein	EFO_0004747	Sun B	29875488	European	2018	0.2006	0.0285	1.86e-12	+	3301	no
CD38	rs1801020	5_176836532	NEU	5	176836532	A	G	10546	0.2628	0.1885	0.0157	2.31e-33	+++?+?--+	FALSE	chr5:176836532	chr5:177409531	C	T	1	0.96619	0.98856	Endothelin-2	EFO_0004747	Sun B	29875488	European	2018	-0.1782	0.0285	4.07e-10	-	3301	no
CD38	rs1801020	5_176836532	NEU	5	176836532	A	G	10546	0.2628	0.1885	0.0157	2.31e-33	+++?+?--+	FALSE	chr5:176836532	chr5:177409531	C	T	1	0.96619	0.98856	Glucagon	EFO_0004747	Sun B	29875488	European	2018	-0.1849	0.0285	8.71e-11	-	3301	no
CD38	rs1801020	5_176836532	NEU	5	176836532	A	G	10546	0.2628	0.1885	0.0157	2.31e-33	+++?+?--+	FALSE	chr5:176836532	chr5:177409531	C	T	1	0.98861	0.99429	Interleukin-2	EFO_0004747	Sun B	29875488	European	2018	0.1587	0.0281	1.62e-08	+	3301	no
CD38	rs1801020	5_176836532	NEU	5	176836532	A	G	10546	0.2628	0.1885	0.0157	2.31e-33	+++?+?--+	FALSE	chr5:176836532	chr5:177409531	C	T	1	0.98861	0.99429	Interleukin-21	EFO_0004747	Sun B	29875488	European	2018	0.1428	0.0281	3.8e-07	+	3301	no
CD38	rs1801020	5_176836532	NEU	5	176836532	A	G	10546	0.2628	0.1885	0.0157	2.31e-33	+++?+?--+	FALSE	chr5:176836532	chr5:177409531	C	T	1	0.98861	0.99429	Keratin-associated protein 2-4	EFO_0004747	Sun B	29875488	European	2018	-0.152	0.0281	6.46e-08	-	3301	no
CD38	rs1801020	5_176836532	NEU	5	176836532	A	G	10546	0.2628	0.1885	0.0157	2.31e-33	+++?+?--+	FALSE	chr5:176836532	chr5:177409531	C	T	1	0.98861	0.99429	Laminin subunit alpha-4	EFO_0004747	Sun B	29875488	European	2018	-0.2104	0.028	5.89e-14	-	3301	no
CD38	rs1801020	5_176836532	NEU	5	176836532	A	G	10546	0.2628	0.1885	0.0157	2.31e-33	+++?+?--+	FALSE	chr5:176836532	chr5:177409531	C	T	1	0.98861	0.99429	Neurensin-1	EFO_0004747	Sun B	29875488	European	2018	-0.155	0.0281	3.55e-08	-	3301	no
CD38	rs1801020	5_176836532	NEU	5	176836532	A	G	10546	0.2628	0.1885	0.0157	2.31e-33	+++?+?--+	FALSE	chr5:176836532	chr5:177409531	C	T	1	0.98861	0.99429	Neurexin-1	EFO_0004747	Sun B	29875488	European	2018	-0.241	0.0279	6.17e-18	-	3301	no
CD38	rs1801020	5_176836532	NEU	5	176836532	A	G	10546	0.2628	0.1885	0.0157	2.31e-33	+++?+?--+	FALSE	chr5:176836532	chr5:177409531	G	A	0	1	1	Acidic leucine-rich nuclear phosphoprotein 32 family member B	EFO_0004747	Sun B	29875488	European	2018	-0.1331	0.0284	2.63e-06	-	3301	no
CD38	rs4241815	4_187152142	NEU	4	187152142	T	C	11296	0.507	-0.1875	0.0131	1.644e-46	---?-+---	FALSE	chr4:187152142	chr4:186230988	G	T	1	1	1	Protein-tyrosine sulfotransferase 1	EFO_0004747	Sun B	29875488	European	2018	0.1231	0.0247	6.17e-07	+	3301	no
CD38	rs1801020	5_176836532	NEU	5	176836532	A	G	10546	0.2628	0.1885	0.0157	2.31e-33	+++?+?--+	FALSE	chr5:176836532	chr5:177409531	C	T	1	0.96619	0.98856	Protein MENT	EFO_0004747	Sun B	29875488	European	2018	-0.1516	0.0286	1.12e-07	-	3301	no
CD38	rs1801020	5_176836532	NEU	5	176836532	A	G	10546	0.2628	0.1885	0.0157	2.31e-33	+++?+?--+	FALSE	chr5:176836532	chr5:177409531	C	T	1	0.96619	0.98856	Somatostatin-28	EFO_0004747	Sun B	29875488	European	2018	-0.1345	0.0286	2.57e-06	-	3301	no
CD38	rs1801020	5_176836532	NEU	5	176836532	A	G	10546	0.2628	0.1885	0.0157	2.31e-33	+++?+?--+	FALSE	chr5:176836532	chr5:177409531	C	T	1	0.96619	0.98856	Superoxide dismutase [Mn], mitochondrial	EFO_0004747	Sun B	29875488	European	2018	0.6306	0.0265	3.02e-125	+	3301	no
CD38	rs1801020	5_176836532	NEU	5	176836532	A	G	10546	0.2628	0.1885	0.0157	2.31e-33	+++?+?--+	FALSE	chr5:176836532	chr5:177409531	C	T	1	0.96619	0.98856	Testis-expressed sequence 29 protein	EFO_0004747	Sun B	29875488	European	2018	0.1565	0.0285	4.17e-08	+	3301	no
CD38	rs1801020	5_176836532	NEU	5	176836532	A	G	10546	0.2628	0.1885	0.0157	2.31e-33	+++?+?--+	FALSE	chr5:176836532	chr5:177409531	G	T	1	0.98861	0.99429	Protein MENT	EFO_0004747	Sun B	29875488	European	2018	-0.1544	0.0282	4.27e-08	-	3301	no
CD38	rs1801020	5_176836532	NEU	5	176836532	A	G	10546	0.2628	0.1885	0.0157	2.31e-33	+++?+?--+	FALSE	chr5:176836532	chr5:177409531	G	T	1	0.98861	0.99429	Vascular endothelial growth factor D	EFO_0004747	Sun B	29875488	European	2018	0.1374	0.0282	1.1e-06	+	3301	no
CD38	rs4241815	4_187152142	NEU	4	187152142	T	C	11296	0.507	-0.1875	0.0131	1.644e-46	---?-+---	FALSE	chr4:187152142	chr4:186230988	G	A	1	1	1	Protein Z-dependent protease inhibitor	EFO_0004747	Sun B	29875488	European	2018	-0.1242	0.0247	4.79e-07	-	3301	no
CD38	rs4241815	4_187152142	NEU	4	187152142	T	C	11296	0.507	-0.1875	0.0131	1.644e-46	---?-+---	FALSE	chr4:187152142	chr4:186230988	G	A	1	1	1	Protein kish-B	EFO_0004747	Sun B	29875488	European	2018	0.1247	0.0247	4.27e-07	+	3301	no
CD38	rs4241815	4_187152142	NEU	4	187152142	T	C	11296	0.507	-0.1875	0.0131	1.644e-46	---?-+---	FALSE	chr4:187152142	chr4:186230988	G	A	1	1	1	Protein lin-7 homolog B	EFO_0004747	Sun B	29875488	European	2018	0.1311	0.0247	1.07e-07	+	3301	no
CD38	rs4241815	4_187152142	NEU	4	187152142	T	C	11296	0.507	-0.1875	0.0131	1.644e-46	---?-+---	FALSE	chr4:187152142	chr4:186230988	C	T	1	0.99602	1	Cullin-3	EFO_0004747	Sun B	29875488	European	2018	0.1437	0.0248	6.61e-09	+	3301	no
CD38	rs4241815	4_187152142	NEU	4	187152142	T	C	11296	0.507	-0.1875	0.0131	1.644e-46	---?-+---	FALSE	chr4:187152142	chr4:186230988	C	T	1	0.99602	1	Dipeptidase 2	EFO_0004747	Sun B	29875488	European	2018	0.2511	0.0245	1.26e-24	+	3301	no
CD38	rs4241815	4_187152142	NEU	4	187152142	T	C	11296	0.507	-0.1875	0.0131	1.644e-46	---?-+---	FALSE	chr4:187152142	chr4:186230988	C	T	1	0.99602	1	Disks large homolog 3	EFO_0004747	Sun B	29875488	European	2018	0.1131	0.0248	5.13e-06	+	3301	no
CD38	rs4241815	4_187152142	NEU	4	187152142	T	C	11296	0.507	-0.1875	0.0131	1.644e-46	---?-+---	FALSE	chr4:187152142	chr4:186230988	G	A	1	1	1	SPARC-like protein 1	EFO_0004747	Sun B	29875488	European	2018	-0.1561	0.0246	2.29e-10	-	3301	no
CD38	rs4241815	4_187152142	NEU	4	187152142	T	C	11296	0.507	-0.1875	0.0131	1.644e-46	---?-+---	FALSE	chr4:187152142	chr4:186230988	G	A	1	1	1	Signal peptidase complex catalytic subunit SEC11C	EFO_0004747	Sun B	29875488	European	2018	0.1664	0.0246	1.32e-11	+	3301	no
CD38	rs4241815	4_187152142	NEU	4	187152142	T	C	11296	0.507	-0.1875	0.0131	1.644e-46	---?-+---	FALSE	chr4:187152142	chr4:186230988	G	A	1	1	1	Vitronectin	EFO_0004747	Sun B	29875488	European	2018	-0.1267	0.0247	2.82e-07	-	3301	no
CD38	rs4241815	4_187152142	NEU	4	187152142	T	C	11296	0.507	-0.1875	0.0131	1.644e-46	---?-+---	FALSE	chr4:187152142	chr4:186230988	G	A	1	1	1	cAMP-specific 3,5-cyclic phosphodiesterase 4D	EFO_0004747	Sun B	29875488	European	2018	0.1115	0.0247	6.31e-06	+	3301	no
CD38	rs4241815	4_187152142	NEU	4	187152142	T	C	11296	0.507	-0.1875	0.0131	1.644e-46	---?-+---	FALSE	chr4:187152142	chr4:186230988	G	A	1	1	1	Intercellular adhesion molecule 1	EFO_0004747	Yao C	30111768	European	2017	-0.131	0.01846	1.3e-12	-	6861	no
CD38	rs4241815	4_187152142	NEU	4	187152142	T	C	11296	0.507	-0.1875	0.0131	1.644e-46	---?-+---	FALSE	chr4:187152142	chr4:186230988	G	A	1	1	1	Plasma kallikrein	EFO_0004747	Yao C	30111768	European	2017	0.1738	0.01846	4.75e-21	+	6861	no
CD38	rs4241815	4_187152142	NEU	4	187152142	T	C	11296	0.507	-0.1875	0.0131	1.644e-46	---?-+---	FALSE	chr4:187152142	chr4:186230988	G	A	1	1	1	Receptor for advanced glycation endproducts	EFO_0004747	Yao C	30111768	European	2017	-0.1302	0.01868	3.21e-12	-	6861	no
CD38	rs4241815	4_187152142	NEU	4	187152142	T	C	11296	0.507	-0.1875	0.0131	1.644e-46	---?-+---	FALSE	chr4:187152142	chr4:186230988	C	T	1	0.99602	1	Protein lin-7 homolog B	EFO_0004747	Sun B	29875488	European	2018	0.1328	0.0248	8.32e-08	+	3301	no
CD38	rs1801020	5_176836532	NEU	5	176836532	A	G	10546	0.2628	0.1885	0.0157	2.31e-33	+++?+?--+	FALSE	chr5:176836532	chr5:177409531	G	A	0	1	1	Neurexin-1	EFO_0004747	Sun B	29875488	European	2018	-0.239	0.0282	2.24e-17	-	3301	no
CD38	rs1801020	5_176836532	NEU	5	176836532	A	G	10546	0.2628	0.1885	0.0157	2.31e-33	+++?+?--+	FALSE	chr5:176836532	chr5:177409531	G	A	0	1	1	Neuropeptide W	EFO_0004747	Sun B	29875488	European	2018	-0.173	0.0283	1.02e-09	-	3301	no
CD38	rs1801020	5_176836532	NEU	5	176836532	A	G	10546	0.2628	0.1885	0.0157	2.31e-33	+++?+?--+	FALSE	chr5:176836532	chr5:177409531	G	A	0	1	1	Origin recognition complex subunit 6	EFO_0004747	Sun B	29875488	European	2018	0.1549	0.0284	4.68e-08	+	3301	no
CD38	rs1801020	5_176836532	NEU	5	176836532	A	G	10546	0.2628	0.1885	0.0157	2.31e-33	+++?+?--+	FALSE	chr5:176836532	chr5:177409531	G	A	0	1	1	Palmitoleoyl-protein carboxylesterase NOTUM	EFO_0004747	Sun B	29875488	European	2018	-0.1323	0.0284	3.16e-06	-	3301	no
CD38	rs1801020	5_176836532	NEU	5	176836532	A	G	10546	0.2628	0.1885	0.0157	2.31e-33	+++?+?--+	FALSE	chr5:176836532	chr5:177409531	G	A	0	1	1	Parathyroid hormone-related protein	EFO_0004747	Sun B	29875488	European	2018	-0.1998	0.0283	1.58e-12	-	3301	no
CD38	rs1801020	5_176836532	NEU	5	176836532	A	G	10546	0.2628	0.1885	0.0157	2.31e-33	+++?+?--+	FALSE	chr5:176836532	chr5:177409531	G	A	0	1	1	Peptidyl-glycine alpha-amidating monooxygenase	EFO_0004747	Sun B	29875488	European	2018	-0.1879	0.0283	3.09e-11	-	3301	no
CD38	rs4241815	4_187152142	NEU	4	187152142	T	C	11296	0.507	-0.1875	0.0131	1.644e-46	---?-+---	FALSE	chr4:187152142	chr4:186230988	G	T	1	1	1	Mitochondrial ubiquitin ligase activator of NFKB 1	EFO_0004747	Sun B	29875488	European	2018	0.1271	0.0247	2.63e-07	+	3301	no
CD38	rs4241815	4_187152142	NEU	4	187152142	T	C	11296	0.507	-0.1875	0.0131	1.644e-46	---?-+---	FALSE	chr4:187152142	chr4:186230988	G	T	1	1	1	Neurensin-1	EFO_0004747	Sun B	29875488	European	2018	0.181	0.0246	1.78e-13	+	3301	no
CD38	rs4241815	4_187152142	NEU	4	187152142	T	C	11296	0.507	-0.1875	0.0131	1.644e-46	---?-+---	FALSE	chr4:187152142	chr4:186230988	G	T	1	1	1	Neurexin-1	EFO_0004747	Sun B	29875488	European	2018	0.2979	0.0242	1e-34	+	3301	no
CD38	rs4241815	4_187152142	NEU	4	187152142	T	C	11296	0.507	-0.1875	0.0131	1.644e-46	---?-+---	FALSE	chr4:187152142	chr4:186230988	G	T	1	1	1	Neuropeptide W	EFO_0004747	Sun B	29875488	European	2018	0.2261	0.0245	2.45e-20	+	3301	no
CD38	rs4241815	4_187152142	NEU	4	187152142	T	C	11296	0.507	-0.1875	0.0131	1.644e-46	---?-+---	FALSE	chr4:187152142	chr4:186230988	C	T	1	0.99602	1	Neurexin-1	EFO_0004747	Sun B	29875488	European	2018	0.2957	0.0244	6.61e-34	+	3301	no
CD38	rs4241815	4_187152142	NEU	4	187152142	T	C	11296	0.507	-0.1875	0.0131	1.644e-46	---?-+---	FALSE	chr4:187152142	chr4:186230988	C	T	1	0.99602	1	Neuropeptide W	EFO_0004747	Sun B	29875488	European	2018	0.2216	0.0246	2.04e-19	+	3301	no
CD38	rs4241815	4_187152142	NEU	4	187152142	T	C	11296	0.507	-0.1875	0.0131	1.644e-46	---?-+---	FALSE	chr4:187152142	chr4:186230988	C	T	0	1	1	CUB and sushi domain-containing protein 1	EFO_0004747	Sun B	29875488	European	2018	-0.1808	0.0246	1.95e-13	-	3301	no
CD38	rs4241815	4_187152142	NEU	4	187152142	T	C	11296	0.507	-0.1875	0.0131	1.644e-46	---?-+---	FALSE	chr4:187152142	chr4:186230988	C	T	0	1	1	Cadherin-15	EFO_0004747	Sun B	29875488	European	2018	0.2845	0.0243	1.15e-31	+	3301	no
CD38	rs4241815	4_187152142	NEU	4	187152142	T	C	11296	0.507	-0.1875	0.0131	1.644e-46	---?-+---	FALSE	chr4:187152142	chr4:186230988	C	T	0	1	1	Cadherin-3	EFO_0004747	Sun B	29875488	European	2018	-0.1465	0.0247	2.88e-09	-	3301	no
CD38	rs1801020	5_176836532	NEU	5	176836532	A	G	10546	0.2628	0.1885	0.0157	2.31e-33	+++?+?--+	FALSE	chr5:176836532	chr5:177409531	G	A	0	1	1	Transmembrane protein 87B	EFO_0004747	Sun B	29875488	European	2018	-0.331	0.0279	1.74e-32	-	3301	no
CD38	rs1801020	5_176836532	NEU	5	176836532	A	G	10546	0.2628	0.1885	0.0157	2.31e-33	+++?+?--+	FALSE	chr5:176836532	chr5:177409531	G	A	0	1	1	Tumor necrosis factor receptor superfamily member 16	EFO_0004747	Sun B	29875488	European	2018	-0.2115	0.0282	6.76e-14	-	3301	no
CD38	rs1801020	5_176836532	NEU	5	176836532	A	G	10546	0.2628	0.1885	0.0157	2.31e-33	+++?+?--+	FALSE	chr5:176836532	chr5:177409531	G	A	0	1	1	Tyrosine-protein kinase JAK2	EFO_0004747	Sun B	29875488	European	2018	-0.1905	0.0283	1.62e-11	-	3301	no
CD38	rs4241815	4_187152142	NEU	4	187152142	T	C	11296	0.507	-0.1875	0.0131	1.644e-46	---?-+---	FALSE	chr4:187152142	chr4:186230988	C	T	1	0.99602	1	Laminin subunit alpha-4	EFO_0004747	Sun B	29875488	European	2018	0.3097	0.0243	3.31e-37	+	3301	no
CD38	rs4241815	4_187152142	NEU	4	187152142	T	C	11296	0.507	-0.1875	0.0131	1.644e-46	---?-+---	FALSE	chr4:187152142	chr4:186230988	G	A	1	1	1	Receptor for advanced glycation endproducts	EFO_0004747	Yao C	30111768	European	2017	-0.1292	0.01858	3.54e-12	-	6861	no
CD38	rs1801020	5_176836532	NEU	5	176836532	A	G	10546	0.2628	0.1885	0.0157	2.31e-33	+++?+?--+	FALSE	chr5:176836532	chr5:177409531	G	T	1	0.98861	0.99429	Acidic leucine-rich nuclear phosphoprotein 32 family member B	EFO_0004747	Sun B	29875488	European	2018	-0.1367	0.0282	1.23e-06	-	3301	no
CD38	rs1801020	5_176836532	NEU	5	176836532	A	G	10546	0.2628	0.1885	0.0157	2.31e-33	+++?+?--+	FALSE	chr5:176836532	chr5:177409531	G	T	1	0.98861	0.99429	Activating signal cointegrator 1 complex subunit 1	EFO_0004747	Sun B	29875488	European	2018	0.2223	0.028	2.24e-15	+	3301	no
CD38	rs1801020	5_176836532	NEU	5	176836532	A	G	10546	0.2628	0.1885	0.0157	2.31e-33	+++?+?--+	FALSE	chr5:176836532	chr5:177409531	C	T	1	0.96619	0.98856	Origin recognition complex subunit 6	EFO_0004747	Sun B	29875488	European	2018	0.1528	0.0286	8.71e-08	+	3301	no
CD38	rs4241815	4_187152142	NEU	4	187152142	T	C	11296	0.507	-0.1875	0.0131	1.644e-46	---?-+---	FALSE	chr4:187152142	chr4:186230988	C	T	1	0.99602	1	ADP-dependent glucokinase	EFO_0004747	Sun B	29875488	European	2018	0.121	0.0248	1.05e-06	+	3301	no
CD38	rs1801020	5_176836532	NEU	5	176836532	A	G	10546	0.2628	0.1885	0.0157	2.31e-33	+++?+?--+	FALSE	chr5:176836532	chr5:177409531	C	T	1	0.96619	0.98856	Peptidyl-glycine alpha-amidating monooxygenase	EFO_0004747	Sun B	29875488	European	2018	-0.1883	0.0285	3.89e-11	-	3301	no
CD38	rs4241815	4_187152142	NEU	4	187152142	T	C	11296	0.507	-0.1875	0.0131	1.644e-46	---?-+---	FALSE	chr4:187152142	chr4:186230988	C	T	1	0.99602	1	Nuclear protein MDM1	EFO_0004747	Sun B	29875488	European	2018	0.1308	0.0248	1.29e-07	+	3301	no
CD38	rs4241815	4_187152142	NEU	4	187152142	T	C	11296	0.507	-0.1875	0.0131	1.644e-46	---?-+---	FALSE	chr4:187152142	chr4:186230988	C	T	0	1	1	Glucagon	EFO_0004747	Sun B	29875488	European	2018	0.2279	0.0245	1.2e-20	+	3301	no
CD38	rs4241815	4_187152142	NEU	4	187152142	T	C	11296	0.507	-0.1875	0.0131	1.644e-46	---?-+---	FALSE	chr4:187152142	chr4:186230988	C	T	0	1	1	Glucosidase 2 subunit beta	EFO_0004747	Sun B	29875488	European	2018	-0.2898	0.0243	7.59e-33	-	3301	no
CD38	rs4241815	4_187152142	NEU	4	187152142	T	C	11296	0.507	-0.1875	0.0131	1.644e-46	---?-+---	FALSE	chr4:187152142	chr4:186230988	C	T	0	1	1	Glycoprotein Xg	EFO_0004747	Sun B	29875488	European	2018	0.1892	0.0246	1.38e-14	+	3301	no
CD38	rs4241815	4_187152142	NEU	4	187152142	T	C	11296	0.507	-0.1875	0.0131	1.644e-46	---?-+---	FALSE	chr4:187152142	chr4:186230988	C	T	0	1	1	Heparan sulfate glucosamine 3-O-sulfotransferase 3A1	EFO_0004747	Sun B	29875488	European	2018	0.1225	0.0247	7.08e-07	+	3301	no
CD38	rs4241815	4_187152142	NEU	4	187152142	T	C	11296	0.507	-0.1875	0.0131	1.644e-46	---?-+---	FALSE	chr4:187152142	chr4:186230988	C	T	0	1	1	Histone H1.2	EFO_0004747	Sun B	29875488	European	2018	0.1498	0.0247	1.23e-09	+	3301	no
CD38	rs4241815	4_187152142	NEU	4	187152142	T	C	11296	0.507	-0.1875	0.0131	1.644e-46	---?-+---	FALSE	chr4:187152142	chr4:186230988	C	T	0	1	1	Histone-lysine N-methyltransferase EHMT2	EFO_0004747	Sun B	29875488	European	2018	-0.1546	0.0247	3.63e-10	-	3301	no
CD38	rs1801020	5_176836532	NEU	5	176836532	A	G	10546	0.2628	0.1885	0.0157	2.31e-33	+++?+?--+	FALSE	chr5:176836532	chr5:177409531	C	T	1	0.98861	0.99429	Vascular endothelial growth factor D	EFO_0004747	Sun B	29875488	European	2018	0.1357	0.0281	1.41e-06	+	3301	no
CD38	rs1801020	5_176836532	NEU	5	176836532	A	G	10546	0.2628	0.1885	0.0157	2.31e-33	+++?+?--+	FALSE	chr5:176836532	chr5:177409531	C	T	1	0.98861	0.99429	tRNA (guanine-N(7)-)-methyltransferase	EFO_0004747	Sun B	29875488	European	2018	0.2759	0.0278	3.24e-23	+	3301	no
CD38	rs4241815	4_187152142	NEU	4	187152142	T	C	11296	0.507	-0.1875	0.0131	1.644e-46	---?-+---	FALSE	chr4:187152142	chr4:186230988	G	T	1	1	1	Palmitoleoyl-protein carboxylesterase NOTUM	EFO_0004747	Sun B	29875488	European	2018	0.1186	0.0247	1.58e-06	+	3301	no
CD38	rs4241815	4_187152142	NEU	4	187152142	T	C	11296	0.507	-0.1875	0.0131	1.644e-46	---?-+---	FALSE	chr4:187152142	chr4:186230988	G	T	1	1	1	Parathyroid hormone-related protein	EFO_0004747	Sun B	29875488	European	2018	0.2411	0.0244	5.62e-23	+	3301	no
CD38	rs4241815	4_187152142	NEU	4	187152142	T	C	11296	0.507	-0.1875	0.0131	1.644e-46	---?-+---	FALSE	chr4:187152142	chr4:186230988	G	T	1	1	1	Interleukin-13 receptor subunit alpha-1	EFO_0004747	Sun B	29875488	European	2018	-0.1884	0.0246	1.7e-14	-	3301	no
CD38	rs4241815	4_187152142	NEU	4	187152142	T	C	11296	0.507	-0.1875	0.0131	1.644e-46	---?-+---	FALSE	chr4:187152142	chr4:186230988	G	T	1	1	1	Interleukin-2	EFO_0004747	Sun B	29875488	European	2018	-0.1869	0.0246	2.82e-14	-	3301	no
CD38	rs4241815	4_187152142	NEU	4	187152142	T	C	11296	0.507	-0.1875	0.0131	1.644e-46	---?-+---	FALSE	chr4:187152142	chr4:186230988	G	A	1	1	1	Interleukin-13 receptor subunit alpha-1	EFO_0004747	Sun B	29875488	European	2018	-0.1882	0.0246	1.82e-14	-	3301	no
CD38	rs4241815	4_187152142	NEU	4	187152142	T	C	11296	0.507	-0.1875	0.0131	1.644e-46	---?-+---	FALSE	chr4:187152142	chr4:186230988	C	T	1	0.99602	1	Glucosidase 2 subunit beta	EFO_0004747	Sun B	29875488	European	2018	-0.2824	0.0244	5.62e-31	-	3301	no
CD38	rs4241815	4_187152142	NEU	4	187152142	T	C	11296	0.507	-0.1875	0.0131	1.644e-46	---?-+---	FALSE	chr4:187152142	chr4:186230988	C	T	1	0.99602	1	Protein-tyrosine sulfotransferase 1	EFO_0004747	Sun B	29875488	European	2018	0.1241	0.0248	5.62e-07	+	3301	no
CD38	rs4241815	4_187152142	NEU	4	187152142	T	C	11296	0.507	-0.1875	0.0131	1.644e-46	---?-+---	FALSE	chr4:187152142	chr4:186230988	G	A	1	1	1	Laminin subunit alpha-4	EFO_0004747	Sun B	29875488	European	2018	0.3092	0.0242	1.95e-37	+	3301	no
CD38	rs710446	3_186459927	NEU	3	186459927	T	C	11296	0.5735	0.086	0.0135	1.672e-10	+++?+++++	FALSE	chr3:186459927	chr3:186742138	T	C	0	1	1	Mono [ADP-ribose] polymerase PARP16	EFO_0004747	Sun B	29875488	European	2018	0.1128	0.0253	8.51e-06	+	3301	no
CD38	rs4241815	4_187152142	NEU	4	187152142	T	C	11296	0.507	-0.1875	0.0131	1.644e-46	---?-+---	FALSE	chr4:187152142	chr4:186230988	C	T	1	0.99602	1	Insulin-like growth factor-binding protein 6	EFO_0004747	Sun B	29875488	European	2018	0.1237	0.0248	6.03e-07	+	3301	no
CD38	rs4241815	4_187152142	NEU	4	187152142	T	C	11296	0.507	-0.1875	0.0131	1.644e-46	---?-+---	FALSE	chr4:187152142	chr4:186230988	C	T	1	0.99602	1	Interleukin-13 receptor subunit alpha-1	EFO_0004747	Sun B	29875488	European	2018	-0.1845	0.0247	7.76e-14	-	3301	no
CD38	rs710446	3_186459927	NEU	3	186459927	T	C	11296	0.5735	0.086	0.0135	1.672e-10	+++?+++++	FALSE	chr3:186459927	chr3:186742138	A	G	1	1	1	Endoplasmic reticulum mannosyl-oligosaccharide 1,2-alpha-mannosidase	EFO_0004747	Sun B	29875488	European	2018	-0.1213	0.0251	1.32e-06	-	3301	no
CD38	rs710446	3_186459927	NEU	3	186459927	T	C	11296	0.5735	0.086	0.0135	1.672e-10	+++?+++++	FALSE	chr3:186459927	chr3:186742138	A	G	1	1	1	Glucosidase 2 subunit beta	EFO_0004747	Sun B	29875488	European	2018	-0.1241	0.0251	7.41e-07	-	3301	no
CD38	rs710446	3_186459927	NEU	3	186459927	T	C	11296	0.5735	0.086	0.0135	1.672e-10	+++?+++++	FALSE	chr3:186459927	chr3:186742138	A	G	1	1	1	Non-histone chromosomal protein HMG-14	EFO_0004747	Sun B	29875488	European	2018	0.1933	0.0249	8.91e-15	+	3301	no
CD38	rs1801020	5_176836532	NEU	5	176836532	A	G	10546	0.2628	0.1885	0.0157	2.31e-33	+++?+?--+	FALSE	chr5:176836532	chr5:177409531	G	T	1	0.98861	0.99429	Protachykinin-1	EFO_0004747	Sun B	29875488	European	2018	-0.1588	0.0282	1.7e-08	-	3301	no
CD38	rs1801020	5_176836532	NEU	5	176836532	A	G	10546	0.2628	0.1885	0.0157	2.31e-33	+++?+?--+	FALSE	chr5:176836532	chr5:177409531	G	T	1	0.98861	0.99429	Protein DGCR14	EFO_0004747	Sun B	29875488	European	2018	-0.13	0.0282	4.07e-06	-	3301	no
CD38	rs4241815	4_187152142	NEU	4	187152142	T	C	11296	0.507	-0.1875	0.0131	1.644e-46	---?-+---	FALSE	chr4:187152142	chr4:186230988	C	T	1	0.99602	1	Testis-expressed sequence 29 protein	EFO_0004747	Sun B	29875488	European	2018	-0.1686	0.0247	8.91e-12	-	3301	no
CD38	rs4241815	4_187152142	NEU	4	187152142	T	C	11296	0.507	-0.1875	0.0131	1.644e-46	---?-+---	FALSE	chr4:187152142	chr4:186230988	C	T	1	0.99602	1	Thromboxane-A synthase	EFO_0004747	Sun B	29875488	European	2018	0.1255	0.0248	4.17e-07	+	3301	no
CD38	rs4241815	4_187152142	NEU	4	187152142	T	C	11296	0.507	-0.1875	0.0131	1.644e-46	---?-+---	FALSE	chr4:187152142	chr4:186230988	C	T	1	0.99602	1	Transmembrane glycoprotein NMB	EFO_0004747	Sun B	29875488	European	2018	0.1943	0.0247	3.31e-15	+	3301	no
CD38	rs4241815	4_187152142	NEU	4	187152142	T	C	11296	0.507	-0.1875	0.0131	1.644e-46	---?-+---	FALSE	chr4:187152142	chr4:186230988	C	T	1	0.99602	1	Transmembrane protein 132C	EFO_0004747	Sun B	29875488	European	2018	-0.1498	0.0248	1.45e-09	-	3301	no
CD38	rs4241815	4_187152142	NEU	4	187152142	T	C	11296	0.507	-0.1875	0.0131	1.644e-46	---?-+---	FALSE	chr4:187152142	chr4:186230988	C	T	1	0.99602	1	Transmembrane protein 87B	EFO_0004747	Sun B	29875488	European	2018	0.3506	0.0241	8.13e-48	+	3301	no
CD38	rs4241815	4_187152142	NEU	4	187152142	T	C	11296	0.507	-0.1875	0.0131	1.644e-46	---?-+---	FALSE	chr4:187152142	chr4:186230988	C	T	0	1	1	Progonadoliberin-1	EFO_0004747	Sun B	29875488	European	2018	0.2438	0.0244	1.91e-23	+	3301	no
CD38	rs1801020	5_176836532	NEU	5	176836532	A	G	10546	0.2628	0.1885	0.0157	2.31e-33	+++?+?--+	FALSE	chr5:176836532	chr5:177409531	C	T	1	0.98861	0.99429	Persulfide dioxygenase ETHE1, mitochondrial	EFO_0004747	Sun B	29875488	European	2018	-0.1774	0.0281	2.63e-10	-	3301	no
CD38	rs1801020	5_176836532	NEU	5	176836532	A	G	10546	0.2628	0.1885	0.0157	2.31e-33	+++?+?--+	FALSE	chr5:176836532	chr5:177409531	C	T	1	0.98861	0.99429	Progonadoliberin-1	EFO_0004747	Sun B	29875488	European	2018	-0.1975	0.028	1.82e-12	-	3301	no
CD38	rs1801020	5_176836532	NEU	5	176836532	A	G	10546	0.2628	0.1885	0.0157	2.31e-33	+++?+?--+	FALSE	chr5:176836532	chr5:177409531	C	T	1	0.98861	0.99429	Protachykinin-1	EFO_0004747	Sun B	29875488	European	2018	-0.1587	0.0281	1.66e-08	-	3301	no
CD38	rs1801020	5_176836532	NEU	5	176836532	A	G	10546	0.2628	0.1885	0.0157	2.31e-33	+++?+?--+	FALSE	chr5:176836532	chr5:177409531	C	T	1	0.98861	0.99429	Protein DGCR14	EFO_0004747	Sun B	29875488	European	2018	-0.1271	0.0282	6.31e-06	-	3301	no
CD38	rs1801020	5_176836532	NEU	5	176836532	A	G	10546	0.2628	0.1885	0.0157	2.31e-33	+++?+?--+	FALSE	chr5:176836532	chr5:177409531	C	T	1	0.98861	0.99429	Protein MENT	EFO_0004747	Sun B	29875488	European	2018	-0.1535	0.0281	4.79e-08	-	3301	no
CD38	rs4241815	4_187152142	NEU	4	187152142	T	C	11296	0.507	-0.1875	0.0131	1.644e-46	---?-+---	FALSE	chr4:187152142	chr4:186230988	C	T	1	0.99602	1	Drebrin-like protein	EFO_0004747	Sun B	29875488	European	2018	-0.2415	0.0245	7.24e-23	-	3301	no
CD38	rs1801020	5_176836532	NEU	5	176836532	A	G	10546	0.2628	0.1885	0.0157	2.31e-33	+++?+?--+	FALSE	chr5:176836532	chr5:177409531	C	T	1	0.98861	0.99429	Superoxide dismutase [Mn], mitochondrial	EFO_0004747	Sun B	29875488	European	2018	0.6247	0.0261	5.5e-127	+	3301	no
CD38	rs4241815	4_187152142	NEU	4	187152142	T	C	11296	0.507	-0.1875	0.0131	1.644e-46	---?-+---	FALSE	chr4:187152142	chr4:186230988	C	T	0	1	1	Ras-related protein Rab-26	EFO_0004747	Sun B	29875488	European	2018	0.1145	0.0247	3.63e-06	+	3301	no
CD38	rs4241815	4_187152142	NEU	4	187152142	T	C	11296	0.507	-0.1875	0.0131	1.644e-46	---?-+---	FALSE	chr4:187152142	chr4:186230988	C	T	0	1	1	Rho GTPase-activating protein 30	EFO_0004747	Sun B	29875488	European	2018	0.1805	0.0246	2.14e-13	+	3301	no
CD38	rs4241815	4_187152142	NEU	4	187152142	T	C	11296	0.507	-0.1875	0.0131	1.644e-46	---?-+---	FALSE	chr4:187152142	chr4:186230988	C	T	0	1	1	SPARC-like protein 1	EFO_0004747	Sun B	29875488	European	2018	-0.1575	0.0246	1.66e-10	-	3301	no
CD38	rs4241815	4_187152142	NEU	4	187152142	T	C	11296	0.507	-0.1875	0.0131	1.644e-46	---?-+---	FALSE	chr4:187152142	chr4:186230988	C	T	0	1	1	Signal peptidase complex catalytic subunit SEC11C	EFO_0004747	Sun B	29875488	European	2018	0.1668	0.0246	1.26e-11	+	3301	no
CD38	rs4241815	4_187152142	NEU	4	187152142	T	C	11296	0.507	-0.1875	0.0131	1.644e-46	---?-+---	FALSE	chr4:187152142	chr4:186230988	C	T	1	0.99602	1	Adrenomedullin	EFO_0004747	Sun B	29875488	European	2018	0.1867	0.0247	3.89e-14	+	3301	no
CD38	rs4241815	4_187152142	NEU	4	187152142	T	C	11296	0.507	-0.1875	0.0131	1.644e-46	---?-+---	FALSE	chr4:187152142	chr4:186230988	G	T	1	1	1	Glucagon	EFO_0004747	Sun B	29875488	European	2018	0.2278	0.0245	1.2e-20	+	3301	no
CD38	rs4241815	4_187152142	NEU	4	187152142	T	C	11296	0.507	-0.1875	0.0131	1.644e-46	---?-+---	FALSE	chr4:187152142	chr4:186230988	C	T	0	1	1	Teneurin-4	EFO_0004747	Sun B	29875488	European	2018	0.1213	0.0247	9.12e-07	+	3301	no
CD38	rs4241815	4_187152142	NEU	4	187152142	T	C	11296	0.507	-0.1875	0.0131	1.644e-46	---?-+---	FALSE	chr4:187152142	chr4:186230988	C	T	0	1	1	Testis-expressed sequence 29 protein	EFO_0004747	Sun B	29875488	European	2018	-0.1697	0.0246	5.62e-12	-	3301	no
CD38	rs4241815	4_187152142	NEU	4	187152142	T	C	11296	0.507	-0.1875	0.0131	1.644e-46	---?-+---	FALSE	chr4:187152142	chr4:186230988	C	T	0	1	1	Thromboxane-A synthase	EFO_0004747	Sun B	29875488	European	2018	0.122	0.0247	7.76e-07	+	3301	no
CD38	rs4241815	4_187152142	NEU	4	187152142	T	C	11296	0.507	-0.1875	0.0131	1.644e-46	---?-+---	FALSE	chr4:187152142	chr4:186230988	C	T	0	1	1	Transmembrane glycoprotein NMB	EFO_0004747	Sun B	29875488	European	2018	0.1957	0.0246	1.62e-15	+	3301	no
CD38	rs4241815	4_187152142	NEU	4	187152142	T	C	11296	0.507	-0.1875	0.0131	1.644e-46	---?-+---	FALSE	chr4:187152142	chr4:186230988	C	T	0	1	1	Transmembrane protein 132C	EFO_0004747	Sun B	29875488	European	2018	-0.1453	0.0247	3.89e-09	-	3301	no
CD38	rs4241815	4_187152142	NEU	4	187152142	T	C	11296	0.507	-0.1875	0.0131	1.644e-46	---?-+---	FALSE	chr4:187152142	chr4:186230988	C	T	0	1	1	Transmembrane protein 87B	EFO_0004747	Sun B	29875488	European	2018	0.3487	0.024	1.2e-47	+	3301	no
CD38	rs4241815	4_187152142	NEU	4	187152142	T	C	11296	0.507	-0.1875	0.0131	1.644e-46	---?-+---	FALSE	chr4:187152142	chr4:186230988	C	T	0	1	1	Tumor necrosis factor receptor superfamily member 16	EFO_0004747	Sun B	29875488	European	2018	0.2002	0.0246	3.55e-16	+	3301	no
CD38	rs4241815	4_187152142	NEU	4	187152142	T	C	11296	0.507	-0.1875	0.0131	1.644e-46	---?-+---	FALSE	chr4:187152142	chr4:186230988	C	T	0	1	1	Tumor necrosis factor receptor superfamily member 19L	EFO_0004747	Sun B	29875488	European	2018	0.1462	0.0247	3.09e-09	+	3301	no
CD38	rs710446	3_186459927	NEU	3	186459927	T	C	11296	0.5735	0.086	0.0135	1.672e-10	+++?+++++	FALSE	chr3:186459927	chr3:186742138	A	G	1	0.99592	1	Glucosidase 2 subunit beta	EFO_0004747	Sun B	29875488	European	2018	-0.1246	0.0251	6.76e-07	-	3301	no
CD38	rs710446	3_186459927	NEU	3	186459927	T	C	11296	0.5735	0.086	0.0135	1.672e-10	+++?+++++	FALSE	chr3:186459927	chr3:186742138	A	G	1	0.99592	1	Endoplasmic reticulum mannosyl-oligosaccharide 1,2-alpha-mannosidase	EFO_0004747	Sun B	29875488	European	2018	-0.121	0.0251	1.41e-06	-	3301	no
CD38	rs4241815	4_187152142	NEU	4	187152142	T	C	11296	0.507	-0.1875	0.0131	1.644e-46	---?-+---	FALSE	chr4:187152142	chr4:186230988	C	T	1	0.99602	1	Protein Z-dependent protease inhibitor	EFO_0004747	Sun B	29875488	European	2018	-0.1241	0.0248	5.62e-07	-	3301	no
CD38	rs4241815	4_187152142	NEU	4	187152142	T	C	11296	0.507	-0.1875	0.0131	1.644e-46	---?-+---	FALSE	chr4:187152142	chr4:186230988	C	T	1	0.99602	1	Histone H1.2	EFO_0004747	Sun B	29875488	European	2018	0.1447	0.0248	5.13e-09	+	3301	no
CD38	rs4241815	4_187152142	NEU	4	187152142	T	C	11296	0.507	-0.1875	0.0131	1.644e-46	---?-+---	FALSE	chr4:187152142	chr4:186230988	C	T	1	0.99602	1	Histone-lysine N-methyltransferase EHMT2	EFO_0004747	Sun B	29875488	European	2018	-0.1588	0.0247	1.35e-10	-	3301	no
CD38	rs710446	3_186459927	NEU	3	186459927	T	C	11296	0.5735	0.086	0.0135	1.672e-10	+++?+++++	FALSE	chr3:186459927	chr3:186742138	T	C	0	1	1	Glucosidase 2 subunit beta	EFO_0004747	Sun B	29875488	European	2018	-0.1312	0.0253	2.19e-07	-	3301	no
CD38	rs4241815	4_187152142	NEU	4	187152142	T	C	11296	0.507	-0.1875	0.0131	1.644e-46	---?-+---	FALSE	chr4:187152142	chr4:186230988	G	T	1	1	1	Insulin-like growth factor-binding protein 6	EFO_0004747	Sun B	29875488	European	2018	0.1283	0.0247	2e-07	+	3301	no
CD38	rs4241815	4_187152142	NEU	4	187152142	T	C	11296	0.507	-0.1875	0.0131	1.644e-46	---?-+---	FALSE	chr4:187152142	chr4:186230988	G	T	1	1	1	Interleukin-13 receptor subunit alpha-1	EFO_0004747	Sun B	29875488	European	2018	-0.1884	0.0246	1.7e-14	-	3301	no
CD38	rs4241815	4_187152142	NEU	4	187152142	T	C	11296	0.507	-0.1875	0.0131	1.644e-46	---?-+---	FALSE	chr4:187152142	chr4:186230988	C	T	1	0.99602	1	Interleukin-2	EFO_0004747	Sun B	29875488	European	2018	-0.1803	0.0247	2.82e-13	-	3301	no
CD38	rs4241815	4_187152142	NEU	4	187152142	T	C	11296	0.507	-0.1875	0.0131	1.644e-46	---?-+---	FALSE	chr4:187152142	chr4:186230988	C	T	1	0.99602	1	Keratin-associated protein 2-4	EFO_0004747	Sun B	29875488	European	2018	0.1799	0.0247	3.24e-13	+	3301	no
CD38	rs4241815	4_187152142	NEU	4	187152142	T	C	11296	0.507	-0.1875	0.0131	1.644e-46	---?-+---	FALSE	chr4:187152142	chr4:186230988	C	T	0	1	1	Amphoterin-induced protein 1	EFO_0004747	Sun B	29875488	European	2018	-0.1392	0.0247	1.66e-08	-	3301	no
CD38	rs710446	3_186459927	NEU	3	186459927	T	C	11296	0.5735	0.086	0.0135	1.672e-10	+++?+++++	FALSE	chr3:186459927	chr3:186742138	A	G	1	1	1	Protocadherin-10	EFO_0004747	Sun B	29875488	European	2018	-0.3395	0.0245	8.71e-44	-	3301	no
CD38	rs710446	3_186459927	NEU	3	186459927	T	C	11296	0.5735	0.086	0.0135	1.672e-10	+++?+++++	FALSE	chr3:186459927	chr3:186742138	A	G	1	1	1	UPF0577 protein KIAA1324-like	EFO_0004747	Sun B	29875488	European	2018	0.1387	0.025	3.02e-08	+	3301	no
CD38	rs4241815	4_187152142	NEU	4	187152142	T	C	11296	0.507	-0.1875	0.0131	1.644e-46	---?-+---	FALSE	chr4:187152142	chr4:186230988	G	T	1	1	1	Adrenomedullin	EFO_0004747	Sun B	29875488	European	2018	0.1918	0.0246	5.62e-15	+	3301	no
CD38	rs4241815	4_187152142	NEU	4	187152142	T	C	11296	0.507	-0.1875	0.0131	1.644e-46	---?-+---	FALSE	chr4:187152142	chr4:186230988	G	T	1	1	1	Amphoterin-induced protein 1	EFO_0004747	Sun B	29875488	European	2018	-0.1382	0.0247	2.09e-08	-	3301	no
CD38	rs4241815	4_187152142	NEU	4	187152142	T	C	11296	0.507	-0.1875	0.0131	1.644e-46	---?-+---	FALSE	chr4:187152142	chr4:186230988	C	T	0	1	1	Connective tissue growth factor	EFO_0004747	Sun B	29875488	European	2018	0.1287	0.0247	1.86e-07	+	3301	no
CD38	rs4241815	4_187152142	NEU	4	187152142	T	C	11296	0.507	-0.1875	0.0131	1.644e-46	---?-+---	FALSE	chr4:187152142	chr4:186230988	G	T	1	1	1	Proenkephalin-A	EFO_0004747	Sun B	29875488	European	2018	0.1286	0.0247	1.91e-07	+	3301	no
CD38	rs4241815	4_187152142	NEU	4	187152142	T	C	11296	0.507	-0.1875	0.0131	1.644e-46	---?-+---	FALSE	chr4:187152142	chr4:186230988	C	T	0	1	1	Dipeptidase 2	EFO_0004747	Sun B	29875488	European	2018	0.2518	0.0244	6.03e-25	+	3301	no
CD38	rs1801020	5_176836532	NEU	5	176836532	A	G	10546	0.2628	0.1885	0.0157	2.31e-33	+++?+?--+	FALSE	chr5:176836532	chr5:177409531	C	T	1	0.96619	0.98856	Origin recognition complex subunit 6	EFO_0004747	Sun B	29875488	European	2018	0.1528	0.0286	8.71e-08	+	3301	no
CD38	rs1801020	5_176836532	NEU	5	176836532	A	G	10546	0.2628	0.1885	0.0157	2.31e-33	+++?+?--+	FALSE	chr5:176836532	chr5:177409531	C	T	1	0.96619	0.98856	Parathyroid hormone-related protein	EFO_0004747	Sun B	29875488	European	2018	-0.2056	0.0285	5.01e-13	-	3301	no
CD38	rs4241815	4_187152142	NEU	4	187152142	T	C	11296	0.507	-0.1875	0.0131	1.644e-46	---?-+---	FALSE	chr4:187152142	chr4:186230988	C	T	0	1	1	ER membrane protein complex subunit 4	EFO_0004747	Sun B	29875488	European	2018	0.1122	0.0247	5.62e-06	+	3301	no
CD38	rs4241815	4_187152142	NEU	4	187152142	T	C	11296	0.507	-0.1875	0.0131	1.644e-46	---?-+---	FALSE	chr4:187152142	chr4:186230988	G	T	1	1	1	Protein kish-B	EFO_0004747	Sun B	29875488	European	2018	0.1271	0.0247	2.63e-07	+	3301	no
CD38	rs4241815	4_187152142	NEU	4	187152142	T	C	11296	0.507	-0.1875	0.0131	1.644e-46	---?-+---	FALSE	chr4:187152142	chr4:186230988	G	T	1	1	1	Protein lin-7 homolog B	EFO_0004747	Sun B	29875488	European	2018	0.1307	0.0247	1.2e-07	+	3301	no
CD38	rs4241815	4_187152142	NEU	4	187152142	T	C	11296	0.507	-0.1875	0.0131	1.644e-46	---?-+---	FALSE	chr4:187152142	chr4:186230988	G	T	1	1	1	CD63 antigen	EFO_0004747	Sun B	29875488	European	2018	-0.2429	0.0244	2.4e-23	-	3301	no
CD38	rs4241815	4_187152142	NEU	4	187152142	T	C	11296	0.507	-0.1875	0.0131	1.644e-46	---?-+---	FALSE	chr4:187152142	chr4:186230988	G	T	1	1	1	Ras-related protein Rab-26	EFO_0004747	Sun B	29875488	European	2018	0.1143	0.0247	3.72e-06	+	3301	no
CD38	rs4241815	4_187152142	NEU	4	187152142	T	C	11296	0.507	-0.1875	0.0131	1.644e-46	---?-+---	FALSE	chr4:187152142	chr4:186230988	G	T	1	1	1	Cadherin-3	EFO_0004747	Sun B	29875488	European	2018	-0.1468	0.0247	2.63e-09	-	3301	no
CD38	rs4241815	4_187152142	NEU	4	187152142	T	C	11296	0.507	-0.1875	0.0131	1.644e-46	---?-+---	FALSE	chr4:187152142	chr4:186230988	G	T	1	1	1	Calcium/calmodulin-dependent protein kinase type 1	EFO_0004747	Sun B	29875488	European	2018	0.1219	0.0247	7.94e-07	+	3301	no
CD38	rs4241815	4_187152142	NEU	4	187152142	T	C	11296	0.507	-0.1875	0.0131	1.644e-46	---?-+---	FALSE	chr4:187152142	chr4:186230988	G	T	1	1	1	Chromogranin-A	EFO_0004747	Sun B	29875488	European	2018	0.2043	0.0245	8.32e-17	+	3301	no
CD38	rs4241815	4_187152142	NEU	4	187152142	T	C	11296	0.507	-0.1875	0.0131	1.644e-46	---?-+---	FALSE	chr4:187152142	chr4:186230988	G	T	1	1	1	Connective tissue growth factor	EFO_0004747	Sun B	29875488	European	2018	0.1274	0.0247	2.4e-07	+	3301	no
CD38	rs4241815	4_187152142	NEU	4	187152142	T	C	11296	0.507	-0.1875	0.0131	1.644e-46	---?-+---	FALSE	chr4:187152142	chr4:186230988	G	T	1	1	1	Cullin-3	EFO_0004747	Sun B	29875488	European	2018	0.1491	0.0246	1.48e-09	+	3301	no
CD38	rs4241815	4_187152142	NEU	4	187152142	T	C	11296	0.507	-0.1875	0.0131	1.644e-46	---?-+---	FALSE	chr4:187152142	chr4:186230988	C	T	1	0.99602	1	Calcium/calmodulin-dependent protein kinase type 1	EFO_0004747	Sun B	29875488	European	2018	0.1208	0.0248	1.12e-06	+	3301	no
CD38	rs4241815	4_187152142	NEU	4	187152142	T	C	11296	0.507	-0.1875	0.0131	1.644e-46	---?-+---	FALSE	chr4:187152142	chr4:186230988	C	T	1	0.99602	1	Chromogranin-A	EFO_0004747	Sun B	29875488	European	2018	0.2058	0.0246	6.61e-17	+	3301	no
CD38	rs4241815	4_187152142	NEU	4	187152142	T	C	11296	0.507	-0.1875	0.0131	1.644e-46	---?-+---	FALSE	chr4:187152142	chr4:186230988	C	T	1	0.99602	1	Connective tissue growth factor	EFO_0004747	Sun B	29875488	European	2018	0.1274	0.0248	2.75e-07	+	3301	no
CD38	rs4241815	4_187152142	NEU	4	187152142	T	C	11296	0.507	-0.1875	0.0131	1.644e-46	---?-+---	FALSE	chr4:187152142	chr4:186230988	G	A	1	1	1	Transmembrane glycoprotein NMB	EFO_0004747	Sun B	29875488	European	2018	0.1977	0.0245	7.76e-16	+	3301	no
CD38	rs4241815	4_187152142	NEU	4	187152142	T	C	11296	0.507	-0.1875	0.0131	1.644e-46	---?-+---	FALSE	chr4:187152142	chr4:186230988	G	A	1	1	1	Transmembrane protein 132C	EFO_0004747	Sun B	29875488	European	2018	-0.145	0.0246	4.07e-09	-	3301	no
CD38	rs4241815	4_187152142	NEU	4	187152142	T	C	11296	0.507	-0.1875	0.0131	1.644e-46	---?-+---	FALSE	chr4:187152142	chr4:186230988	G	A	1	1	1	Transmembrane protein 87B	EFO_0004747	Sun B	29875488	European	2018	0.3481	0.024	1.35e-47	+	3301	no
CD38	rs4241815	4_187152142	NEU	4	187152142	T	C	11296	0.507	-0.1875	0.0131	1.644e-46	---?-+---	FALSE	chr4:187152142	chr4:186230988	C	T	1	0.99602	1	Drebrin-like protein	EFO_0004747	Sun B	29875488	European	2018	-0.2415	0.0245	7.24e-23	-	3301	no
CD38	rs4241815	4_187152142	NEU	4	187152142	T	C	11296	0.507	-0.1875	0.0131	1.644e-46	---?-+---	FALSE	chr4:187152142	chr4:186230988	C	T	1	0.99602	1	ER membrane protein complex subunit 4	EFO_0004747	Sun B	29875488	European	2018	0.1137	0.0248	4.57e-06	+	3301	no
CD38	rs4241815	4_187152142	NEU	4	187152142	T	C	11296	0.507	-0.1875	0.0131	1.644e-46	---?-+---	FALSE	chr4:187152142	chr4:186230988	C	T	1	0.99602	1	Endothelin-2	EFO_0004747	Sun B	29875488	European	2018	0.1716	0.0247	3.8e-12	+	3301	no
CD38	rs4241815	4_187152142	NEU	4	187152142	T	C	11296	0.507	-0.1875	0.0131	1.644e-46	---?-+---	FALSE	chr4:187152142	chr4:186230988	C	T	1	0.99602	1	Estrogen receptor	EFO_0004747	Sun B	29875488	European	2018	0.1121	0.0248	6.17e-06	+	3301	no
CD38	rs4241815	4_187152142	NEU	4	187152142	T	C	11296	0.507	-0.1875	0.0131	1.644e-46	---?-+---	FALSE	chr4:187152142	chr4:186230988	C	T	1	0.99602	1	Gamma-interferon-inducible protein 16	EFO_0004747	Sun B	29875488	European	2018	-0.126	0.0248	3.72e-07	-	3301	no
CD38	rs4241815	4_187152142	NEU	4	187152142	T	C	11296	0.507	-0.1875	0.0131	1.644e-46	---?-+---	FALSE	chr4:187152142	chr4:186230988	C	T	1	0.99602	1	Glucagon	EFO_0004747	Sun B	29875488	European	2018	0.2307	0.0246	5.75e-21	+	3301	no
CD38	rs710446	3_186459927	NEU	3	186459927	T	C	11296	0.5735	0.086	0.0135	1.672e-10	+++?+++++	FALSE	chr3:186459927	chr3:186742138	A	G	1	0.99592	1	Adrenomedullin	EFO_0004747	Sun B	29875488	European	2018	-0.1126	0.0251	7.24e-06	-	3301	no
CD38	rs4241815	4_187152142	NEU	4	187152142	T	C	11296	0.507	-0.1875	0.0131	1.644e-46	---?-+---	FALSE	chr4:187152142	chr4:186230988	G	A	1	1	1	Interleukin-2	EFO_0004747	Sun B	29875488	European	2018	-0.1855	0.0246	4.27e-14	-	3301	no
CD38	rs4241815	4_187152142	NEU	4	187152142	T	C	11296	0.507	-0.1875	0.0131	1.644e-46	---?-+---	FALSE	chr4:187152142	chr4:186230988	G	A	1	1	1	Keratin-associated protein 2-4	EFO_0004747	Sun B	29875488	European	2018	0.1804	0.0246	2.09e-13	+	3301	no
CD38	rs4241815	4_187152142	NEU	4	187152142	T	C	11296	0.507	-0.1875	0.0131	1.644e-46	---?-+---	FALSE	chr4:187152142	chr4:186230988	C	T	1	0.99602	1	Inhibin beta C chain	EFO_0004747	Sun B	29875488	European	2018	0.1693	0.0247	7.41e-12	+	3301	no
CD38	rs710446	3_186459927	NEU	3	186459927	T	C	11296	0.5735	0.086	0.0135	1.672e-10	+++?+++++	FALSE	chr3:186459927	chr3:186742138	T	C	0	1	1	Transmembrane protein 87B	EFO_0004747	Sun B	29875488	European	2018	0.1122	0.0253	9.55e-06	+	3301	no
CD38	rs4241815	4_187152142	NEU	4	187152142	T	C	11296	0.507	-0.1875	0.0131	1.644e-46	---?-+---	FALSE	chr4:187152142	chr4:186230988	C	T	0	1	1	14-3-3 protein sigma	EFO_0004747	Sun B	29875488	European	2018	0.1384	0.0247	2.04e-08	+	3301	no
CD38	rs4241815	4_187152142	NEU	4	187152142	T	C	11296	0.507	-0.1875	0.0131	1.644e-46	---?-+---	FALSE	chr4:187152142	chr4:186230988	G	T	1	1	1	Interleukin-2	EFO_0004747	Sun B	29875488	European	2018	-0.1869	0.0246	2.82e-14	-	3301	no
CD38	rs4241815	4_187152142	NEU	4	187152142	T	C	11296	0.507	-0.1875	0.0131	1.644e-46	---?-+---	FALSE	chr4:187152142	chr4:186230988	G	T	1	1	1	Keratin-associated protein 2-4	EFO_0004747	Sun B	29875488	European	2018	0.1818	0.0246	1.38e-13	+	3301	no
CD38	rs4241815	4_187152142	NEU	4	187152142	T	C	11296	0.507	-0.1875	0.0131	1.644e-46	---?-+---	FALSE	chr4:187152142	chr4:186230988	G	T	1	1	1	Laminin subunit alpha-4	EFO_0004747	Sun B	29875488	European	2018	0.3087	0.0242	2.69e-37	+	3301	no
CD38	rs4241815	4_187152142	NEU	4	187152142	T	C	11296	0.507	-0.1875	0.0131	1.644e-46	---?-+---	FALSE	chr4:187152142	chr4:186230988	C	T	0	1	1	Anosmin-1	EFO_0004747	Sun B	29875488	European	2018	0.1339	0.0247	5.75e-08	+	3301	no
CD38	rs4241815	4_187152142	NEU	4	187152142	T	C	11296	0.507	-0.1875	0.0131	1.644e-46	---?-+---	FALSE	chr4:187152142	chr4:186230988	C	T	0	1	1	Apolipoprotein B	EFO_0004747	Sun B	29875488	European	2018	-0.1223	0.0247	7.41e-07	-	3301	no
CD38	rs4241815	4_187152142	NEU	4	187152142	T	C	11296	0.507	-0.1875	0.0131	1.644e-46	---?-+---	FALSE	chr4:187152142	chr4:186230988	C	T	0	1	1	Aspartate aminotransferase, cytoplasmic	EFO_0004747	Sun B	29875488	European	2018	-0.1614	0.0246	5.62e-11	-	3301	no
CD38	rs4241815	4_187152142	NEU	4	187152142	T	C	11296	0.507	-0.1875	0.0131	1.644e-46	---?-+---	FALSE	chr4:187152142	chr4:186230988	G	T	1	1	1	Noncompact myelin-associated protein	EFO_0004747	Sun B	29875488	European	2018	0.115	0.0247	3.24e-06	+	3301	no
CD38	rs4241815	4_187152142	NEU	4	187152142	T	C	11296	0.507	-0.1875	0.0131	1.644e-46	---?-+---	FALSE	chr4:187152142	chr4:186230988	G	T	1	1	1	Nuclear protein MDM1	EFO_0004747	Sun B	29875488	European	2018	0.1281	0.0247	2.09e-07	+	3301	no
CD38	rs4241815	4_187152142	NEU	4	187152142	T	C	11296	0.507	-0.1875	0.0131	1.644e-46	---?-+---	FALSE	chr4:187152142	chr4:186230988	G	T	1	1	1	Origin recognition complex subunit 6	EFO_0004747	Sun B	29875488	European	2018	-0.1325	0.0247	7.94e-08	-	3301	no
CD38	rs4241815	4_187152142	NEU	4	187152142	T	C	11296	0.507	-0.1875	0.0131	1.644e-46	---?-+---	FALSE	chr4:187152142	chr4:186230988	G	T	1	1	1	Palmitoleoyl-protein carboxylesterase NOTUM	EFO_0004747	Sun B	29875488	European	2018	0.1186	0.0247	1.58e-06	+	3301	no
CD38	rs4241815	4_187152142	NEU	4	187152142	T	C	11296	0.507	-0.1875	0.0131	1.644e-46	---?-+---	FALSE	chr4:187152142	chr4:186230988	G	A	1	1	1	CUB and sushi domain-containing protein 1	EFO_0004747	Sun B	29875488	European	2018	-0.182	0.0246	1.26e-13	-	3301	no
CD38	rs4241815	4_187152142	NEU	4	187152142	T	C	11296	0.507	-0.1875	0.0131	1.644e-46	---?-+---	FALSE	chr4:187152142	chr4:186230988	C	T	1	0.99602	1	Interleukin-13 receptor subunit alpha-1	EFO_0004747	Sun B	29875488	European	2018	-0.1845	0.0247	7.76e-14	-	3301	no
CD38	rs4241815	4_187152142	NEU	4	187152142	T	C	11296	0.507	-0.1875	0.0131	1.644e-46	---?-+---	FALSE	chr4:187152142	chr4:186230988	C	T	1	0.99602	1	Interleukin-2	EFO_0004747	Sun B	29875488	European	2018	-0.1803	0.0247	2.82e-13	-	3301	no
CD38	rs4241815	4_187152142	NEU	4	187152142	T	C	11296	0.507	-0.1875	0.0131	1.644e-46	---?-+---	FALSE	chr4:187152142	chr4:186230988	C	T	1	0.99602	1	Keratin-associated protein 2-4	EFO_0004747	Sun B	29875488	European	2018	0.1799	0.0247	3.24e-13	+	3301	no
CD38	rs4241815	4_187152142	NEU	4	187152142	T	C	11296	0.507	-0.1875	0.0131	1.644e-46	---?-+---	FALSE	chr4:187152142	chr4:186230988	G	A	1	1	1	Bone morphogenetic protein 7	EFO_0004747	Sun B	29875488	European	2018	-0.2015	0.0245	2.14e-16	-	3301	no
CD38	rs4241815	4_187152142	NEU	4	187152142	T	C	11296	0.507	-0.1875	0.0131	1.644e-46	---?-+---	FALSE	chr4:187152142	chr4:186230988	G	A	1	1	1	Bone sialoprotein 2	EFO_0004747	Sun B	29875488	European	2018	0.182	0.0246	1.35e-13	+	3301	no
CD38	rs4241815	4_187152142	NEU	4	187152142	T	C	11296	0.507	-0.1875	0.0131	1.644e-46	---?-+---	FALSE	chr4:187152142	chr4:186230988	G	A	1	1	1	Soluble CD40 ligand	EFO_0004747	Yao C	30111768	European	2017	-0.1098	0.01807	1.2e-09	-	6861	no
CD38	rs4241815	4_187152142	NEU	4	187152142	T	C	11296	0.507	-0.1875	0.0131	1.644e-46	---?-+---	FALSE	chr4:187152142	chr4:186230988	G	A	1	1	1	Tissue inhibitor of metalloproteinases 1	EFO_0004747	Yao C	30111768	European	2017	-0.08296	0.01821	5.24e-06	-	6861	no
CD38	rs4241815	4_187152142	NEU	4	187152142	T	C	11296	0.507	-0.1875	0.0131	1.644e-46	---?-+---	FALSE	chr4:187152142	chr4:186230988	C	T	1	0.99602	1	14-3-3 protein sigma	EFO_0004747	Sun B	29875488	European	2018	0.1328	0.0248	8.32e-08	+	3301	no
CD38	rs4241815	4_187152142	NEU	4	187152142	T	C	11296	0.507	-0.1875	0.0131	1.644e-46	---?-+---	FALSE	chr4:187152142	chr4:186230988	G	A	1	1	1	Cadherin-3	EFO_0004747	Sun B	29875488	European	2018	-0.1461	0.0247	3.09e-09	-	3301	no
CD38	rs4241815	4_187152142	NEU	4	187152142	T	C	11296	0.507	-0.1875	0.0131	1.644e-46	---?-+---	FALSE	chr4:187152142	chr4:186230988	C	T	1	0.99602	1	Noncompact myelin-associated protein	EFO_0004747	Sun B	29875488	European	2018	0.117	0.0248	2.4e-06	+	3301	no
CD38	rs4241815	4_187152142	NEU	4	187152142	T	C	11296	0.507	-0.1875	0.0131	1.644e-46	---?-+---	FALSE	chr4:187152142	chr4:186230988	G	T	1	1	1	Protein lin-7 homolog B	EFO_0004747	Sun B	29875488	European	2018	0.1307	0.0247	1.2e-07	+	3301	no
CD38	rs4241815	4_187152142	NEU	4	187152142	T	C	11296	0.507	-0.1875	0.0131	1.644e-46	---?-+---	FALSE	chr4:187152142	chr4:186230988	G	A	1	1	1	Chromogranin-A	EFO_0004747	Sun B	29875488	European	2018	0.2051	0.0245	6.31e-17	+	3301	no
CD38	rs4241815	4_187152142	NEU	4	187152142	T	C	11296	0.507	-0.1875	0.0131	1.644e-46	---?-+---	FALSE	chr4:187152142	chr4:186230988	G	A	1	1	1	Connective tissue growth factor	EFO_0004747	Sun B	29875488	European	2018	0.1281	0.0247	2.09e-07	+	3301	no
CD38	rs4241815	4_187152142	NEU	4	187152142	T	C	11296	0.507	-0.1875	0.0131	1.644e-46	---?-+---	FALSE	chr4:187152142	chr4:186230988	G	A	1	1	1	Cullin-3	EFO_0004747	Sun B	29875488	European	2018	0.1481	0.0247	1.91e-09	+	3301	no
CD38	rs4241815	4_187152142	NEU	4	187152142	T	C	11296	0.507	-0.1875	0.0131	1.644e-46	---?-+---	FALSE	chr4:187152142	chr4:186230988	G	A	1	1	1	Dipeptidase 2	EFO_0004747	Sun B	29875488	European	2018	0.2524	0.0244	4.37e-25	+	3301	no
CD38	rs1801020	5_176836532	NEU	5	176836532	A	G	10546	0.2628	0.1885	0.0157	2.31e-33	+++?+?--+	FALSE	chr5:176836532	chr5:177409531	G	T	1	0.98861	0.99429	Amphoterin-induced protein 1	EFO_0004747	Sun B	29875488	European	2018	0.1464	0.0282	2.04e-07	+	3301	no
CD38	rs1801020	5_176836532	NEU	5	176836532	A	G	10546	0.2628	0.1885	0.0157	2.31e-33	+++?+?--+	FALSE	chr5:176836532	chr5:177409531	G	T	1	0.98861	0.99429	Apolipoprotein B	EFO_0004747	Sun B	29875488	European	2018	0.1276	0.0282	6.03e-06	+	3301	no
CD38	rs4241815	4_187152142	NEU	4	187152142	T	C	11296	0.507	-0.1875	0.0131	1.644e-46	---?-+---	FALSE	chr4:187152142	chr4:186230988	C	T	1	0.99602	1	Phosphatidylinositol-glycan-specific phospholipase D	EFO_0004747	Sun B	29875488	European	2018	-0.3109	0.0243	1.58e-37	-	3301	no
CD38	rs4241815	4_187152142	NEU	4	187152142	T	C	11296	0.507	-0.1875	0.0131	1.644e-46	---?-+---	FALSE	chr4:187152142	chr4:186230988	C	T	1	0.99602	1	Plexin-B2	EFO_0004747	Sun B	29875488	European	2018	-0.1251	0.0248	4.47e-07	-	3301	no
CD38	rs4241815	4_187152142	NEU	4	187152142	T	C	11296	0.507	-0.1875	0.0131	1.644e-46	---?-+---	FALSE	chr4:187152142	chr4:186230988	C	T	0	1	1	Inhibin beta C chain	EFO_0004747	Sun B	29875488	European	2018	0.1661	0.0246	1.55e-11	+	3301	no
CD38	rs4241815	4_187152142	NEU	4	187152142	T	C	11296	0.507	-0.1875	0.0131	1.644e-46	---?-+---	FALSE	chr4:187152142	chr4:186230988	C	T	0	1	1	Insulin-like growth factor-binding protein 6	EFO_0004747	Sun B	29875488	European	2018	0.1272	0.0247	2.63e-07	+	3301	no
CD38	rs4241815	4_187152142	NEU	4	187152142	T	C	11296	0.507	-0.1875	0.0131	1.644e-46	---?-+---	FALSE	chr4:187152142	chr4:186230988	C	T	0	1	1	Interleukin-13 receptor subunit alpha-1	EFO_0004747	Sun B	29875488	European	2018	-0.1909	0.0246	8.13e-15	-	3301	no
CD38	rs4241815	4_187152142	NEU	4	187152142	T	C	11296	0.507	-0.1875	0.0131	1.644e-46	---?-+---	FALSE	chr4:187152142	chr4:186230988	C	T	0	1	1	Interleukin-2	EFO_0004747	Sun B	29875488	European	2018	-0.1876	0.0246	2.29e-14	-	3301	no
CD38	rs4241815	4_187152142	NEU	4	187152142	T	C	11296	0.507	-0.1875	0.0131	1.644e-46	---?-+---	FALSE	chr4:187152142	chr4:186230988	G	A	1	1	1	Teneurin-4	EFO_0004747	Sun B	29875488	European	2018	0.1208	0.0247	1e-06	+	3301	no
CD38	rs4241815	4_187152142	NEU	4	187152142	T	C	11296	0.507	-0.1875	0.0131	1.644e-46	---?-+---	FALSE	chr4:187152142	chr4:186230988	G	A	1	1	1	Testis-expressed sequence 29 protein	EFO_0004747	Sun B	29875488	European	2018	-0.169	0.0246	6.31e-12	-	3301	no
CD38	rs4241815	4_187152142	NEU	4	187152142	T	C	11296	0.507	-0.1875	0.0131	1.644e-46	---?-+---	FALSE	chr4:187152142	chr4:186230988	C	T	1	0.99602	1	Glycoprotein Xg	EFO_0004747	Sun B	29875488	European	2018	0.1889	0.0247	1.91e-14	+	3301	no
CD38	rs1801020	5_176836532	NEU	5	176836532	A	G	10546	0.2628	0.1885	0.0157	2.31e-33	+++?+?--+	FALSE	chr5:176836532	chr5:177409531	C	T	1	0.98861	0.99429	Dipeptidase 2	EFO_0004747	Sun B	29875488	European	2018	-0.2235	0.028	1.35e-15	-	3301	no
CD38	rs4241815	4_187152142	NEU	4	187152142	T	C	11296	0.507	-0.1875	0.0131	1.644e-46	---?-+---	FALSE	chr4:187152142	chr4:186230988	G	A	1	1	1	Transmembrane glycoprotein NMB	EFO_0004747	Sun B	29875488	European	2018	0.1977	0.0245	7.76e-16	+	3301	no
CD38	rs4241815	4_187152142	NEU	4	187152142	T	C	11296	0.507	-0.1875	0.0131	1.644e-46	---?-+---	FALSE	chr4:187152142	chr4:186230988	G	A	1	1	1	Estrogen receptor	EFO_0004747	Sun B	29875488	European	2018	0.1126	0.0247	5.13e-06	+	3301	no
CD38	rs4241815	4_187152142	NEU	4	187152142	T	C	11296	0.507	-0.1875	0.0131	1.644e-46	---?-+---	FALSE	chr4:187152142	chr4:186230988	C	T	0	1	1	ADP-dependent glucokinase	EFO_0004747	Sun B	29875488	European	2018	0.1195	0.0247	1.32e-06	+	3301	no
CD38	rs4241815	4_187152142	NEU	4	187152142	T	C	11296	0.507	-0.1875	0.0131	1.644e-46	---?-+---	FALSE	chr4:187152142	chr4:186230988	C	T	0	1	1	Acidic leucine-rich nuclear phosphoprotein 32 family member B	EFO_0004747	Sun B	29875488	European	2018	0.1995	0.0245	4.47e-16	+	3301	no
CD38	rs4241815	4_187152142	NEU	4	187152142	T	C	11296	0.507	-0.1875	0.0131	1.644e-46	---?-+---	FALSE	chr4:187152142	chr4:186230988	C	T	0	1	1	Activating signal cointegrator 1 complex subunit 1	EFO_0004747	Sun B	29875488	European	2018	-0.2273	0.0245	1.66e-20	-	3301	no
CD38	rs4241815	4_187152142	NEU	4	187152142	T	C	11296	0.507	-0.1875	0.0131	1.644e-46	---?-+---	FALSE	chr4:187152142	chr4:186230988	G	A	1	1	1	Noncompact myelin-associated protein	EFO_0004747	Sun B	29875488	European	2018	0.1162	0.0247	2.57e-06	+	3301	no
CD38	rs4241815	4_187152142	NEU	4	187152142	T	C	11296	0.507	-0.1875	0.0131	1.644e-46	---?-+---	FALSE	chr4:187152142	chr4:186230988	G	A	1	1	1	Nuclear protein MDM1	EFO_0004747	Sun B	29875488	European	2018	0.1288	0.0247	1.78e-07	+	3301	no
CD38	rs4241815	4_187152142	NEU	4	187152142	T	C	11296	0.507	-0.1875	0.0131	1.644e-46	---?-+---	FALSE	chr4:187152142	chr4:186230988	G	A	1	1	1	Dipeptidase 2	EFO_0004747	Sun B	29875488	European	2018	0.252	0.0244	4.79e-25	+	3301	no
CD38	rs4241815	4_187152142	NEU	4	187152142	T	C	11296	0.507	-0.1875	0.0131	1.644e-46	---?-+---	FALSE	chr4:187152142	chr4:186230988	C	T	1	0.99602	1	Teneurin-4	EFO_0004747	Sun B	29875488	European	2018	0.1259	0.0248	3.8e-07	+	3301	no
CD38	rs1801020	5_176836532	NEU	5	176836532	A	G	10546	0.2628	0.1885	0.0157	2.31e-33	+++?+?--+	FALSE	chr5:176836532	chr5:177409531	C	T	1	0.98861	0.99429	Keratin-associated protein 2-4	EFO_0004747	Sun B	29875488	European	2018	-0.152	0.0281	6.46e-08	-	3301	no
CD38	rs1801020	5_176836532	NEU	5	176836532	A	G	10546	0.2628	0.1885	0.0157	2.31e-33	+++?+?--+	FALSE	chr5:176836532	chr5:177409531	G	T	1	0.98861	0.99429	Neurexin-1	EFO_0004747	Sun B	29875488	European	2018	-0.2411	0.028	7.08e-18	-	3301	no
CD38	rs1801020	5_176836532	NEU	5	176836532	A	G	10546	0.2628	0.1885	0.0157	2.31e-33	+++?+?--+	FALSE	chr5:176836532	chr5:177409531	C	T	1	0.98861	0.99429	Neurensin-1	EFO_0004747	Sun B	29875488	European	2018	-0.155	0.0281	3.55e-08	-	3301	no
CD38	rs1801020	5_176836532	NEU	5	176836532	A	G	10546	0.2628	0.1885	0.0157	2.31e-33	+++?+?--+	FALSE	chr5:176836532	chr5:177409531	C	T	1	0.98861	0.99429	Neurexin-1	EFO_0004747	Sun B	29875488	European	2018	-0.241	0.0279	6.17e-18	-	3301	no
CD38	rs4241815	4_187152142	NEU	4	187152142	T	C	11296	0.507	-0.1875	0.0131	1.644e-46	---?-+---	FALSE	chr4:187152142	chr4:186230988	C	T	0	1	1	Cullin-3	EFO_0004747	Sun B	29875488	European	2018	0.148	0.0247	1.95e-09	+	3301	no
CD38	rs4241815	4_187152142	NEU	4	187152142	T	C	11296	0.507	-0.1875	0.0131	1.644e-46	---?-+---	FALSE	chr4:187152142	chr4:186230988	C	T	0	1	1	Protachykinin-1	EFO_0004747	Sun B	29875488	European	2018	0.2169	0.0245	8.71e-19	+	3301	no
CD38	rs4241815	4_187152142	NEU	4	187152142	T	C	11296	0.507	-0.1875	0.0131	1.644e-46	---?-+---	FALSE	chr4:187152142	chr4:186230988	C	T	0	1	1	Protein MENT	EFO_0004747	Sun B	29875488	European	2018	0.1772	0.0246	6.03e-13	+	3301	no
CD38	rs4241815	4_187152142	NEU	4	187152142	T	C	11296	0.507	-0.1875	0.0131	1.644e-46	---?-+---	FALSE	chr4:187152142	chr4:186230988	C	T	0	1	1	Protein Z-dependent protease inhibitor	EFO_0004747	Sun B	29875488	European	2018	-0.1261	0.0247	3.31e-07	-	3301	no
CD38	rs4241815	4_187152142	NEU	4	187152142	T	C	11296	0.507	-0.1875	0.0131	1.644e-46	---?-+---	FALSE	chr4:187152142	chr4:186230988	C	T	0	1	1	Protein kish-B	EFO_0004747	Sun B	29875488	European	2018	0.1269	0.0247	2.75e-07	+	3301	no
CD38	rs4241815	4_187152142	NEU	4	187152142	T	C	11296	0.507	-0.1875	0.0131	1.644e-46	---?-+---	FALSE	chr4:187152142	chr4:186230988	C	T	0	1	1	Protein lin-7 homolog B	EFO_0004747	Sun B	29875488	European	2018	0.1287	0.0247	1.91e-07	+	3301	no
CD38	rs1801020	5_176836532	NEU	5	176836532	A	G	10546	0.2628	0.1885	0.0157	2.31e-33	+++?+?--+	FALSE	chr5:176836532	chr5:177409531	C	T	1	0.98861	0.99429	Somatostatin-28	EFO_0004747	Sun B	29875488	European	2018	-0.1356	0.0281	1.45e-06	-	3301	no
CD38	rs4241815	4_187152142	NEU	4	187152142	T	C	11296	0.507	-0.1875	0.0131	1.644e-46	---?-+---	FALSE	chr4:187152142	chr4:186230988	C	T	0	1	1	Gamma-interferon-inducible protein 16	EFO_0004747	Sun B	29875488	European	2018	-0.1239	0.0247	5.25e-07	-	3301	no
CD38	rs4241815	4_187152142	NEU	4	187152142	T	C	11296	0.507	-0.1875	0.0131	1.644e-46	---?-+---	FALSE	chr4:187152142	chr4:186230988	C	T	0	1	1	Protein-tyrosine sulfotransferase 1	EFO_0004747	Sun B	29875488	European	2018	0.1206	0.0247	1.05e-06	+	3301	no
CD38	rs4241815	4_187152142	NEU	4	187152142	T	C	11296	0.507	-0.1875	0.0131	1.644e-46	---?-+---	FALSE	chr4:187152142	chr4:186230988	C	T	0	1	1	Glucosidase 2 subunit beta	EFO_0004747	Sun B	29875488	European	2018	-0.2898	0.0243	7.59e-33	-	3301	no
CD38	rs4241815	4_187152142	NEU	4	187152142	T	C	11296	0.507	-0.1875	0.0131	1.644e-46	---?-+---	FALSE	chr4:187152142	chr4:186230988	C	T	1	0.99602	1	Acidic leucine-rich nuclear phosphoprotein 32 family member B	EFO_0004747	Sun B	29875488	European	2018	0.2036	0.0246	1.41e-16	+	3301	no
CD38	rs4241815	4_187152142	NEU	4	187152142	T	C	11296	0.507	-0.1875	0.0131	1.644e-46	---?-+---	FALSE	chr4:187152142	chr4:186230988	C	T	1	0.99602	1	Activating signal cointegrator 1 complex subunit 1	EFO_0004747	Sun B	29875488	European	2018	-0.2248	0.0246	6.03e-20	-	3301	no
CD38	rs1801020	5_176836532	NEU	5	176836532	A	G	10546	0.2628	0.1885	0.0157	2.31e-33	+++?+?--+	FALSE	chr5:176836532	chr5:177409531	G	T	1	0.98861	0.99429	Tyrosine-protein kinase JAK2	EFO_0004747	Sun B	29875488	European	2018	-0.1852	0.0281	4.47e-11	-	3301	no
CD38	rs1801020	5_176836532	NEU	5	176836532	A	G	10546	0.2628	0.1885	0.0157	2.31e-33	+++?+?--+	FALSE	chr5:176836532	chr5:177409531	G	T	1	0.98861	0.99429	Endothelin-2	EFO_0004747	Sun B	29875488	European	2018	-0.1792	0.0281	1.86e-10	-	3301	no
CD38	rs4241815	4_187152142	NEU	4	187152142	T	C	11296	0.507	-0.1875	0.0131	1.644e-46	---?-+---	FALSE	chr4:187152142	chr4:186230988	G	T	1	1	1	Glucosidase 2 subunit beta	EFO_0004747	Sun B	29875488	European	2018	-0.2895	0.0243	8.13e-33	-	3301	no
CD38	rs4241815	4_187152142	NEU	4	187152142	T	C	11296	0.507	-0.1875	0.0131	1.644e-46	---?-+---	FALSE	chr4:187152142	chr4:186230988	G	T	1	1	1	Glycoprotein Xg	EFO_0004747	Sun B	29875488	European	2018	0.1889	0.0246	1.45e-14	+	3301	no
CD38	rs1801020	5_176836532	NEU	5	176836532	A	G	10546	0.2628	0.1885	0.0157	2.31e-33	+++?+?--+	FALSE	chr5:176836532	chr5:177409531	G	T	1	0.98861	0.99429	Neurensin-1	EFO_0004747	Sun B	29875488	European	2018	-0.1577	0.0282	2.14e-08	-	3301	no
CD38	rs1801020	5_176836532	NEU	5	176836532	A	G	10546	0.2628	0.1885	0.0157	2.31e-33	+++?+?--+	FALSE	chr5:176836532	chr5:177409531	G	T	1	0.98861	0.99429	Parathyroid hormone-related protein	EFO_0004747	Sun B	29875488	European	2018	-0.2061	0.0281	2.09e-13	-	3301	no
CD38	rs1801020	5_176836532	NEU	5	176836532	A	G	10546	0.2628	0.1885	0.0157	2.31e-33	+++?+?--+	FALSE	chr5:176836532	chr5:177409531	G	T	1	0.98861	0.99429	Keratin-associated protein 2-4	EFO_0004747	Sun B	29875488	European	2018	-0.1517	0.0282	7.24e-08	-	3301	no
CD38	rs1801020	5_176836532	NEU	5	176836532	A	G	10546	0.2628	0.1885	0.0157	2.31e-33	+++?+?--+	FALSE	chr5:176836532	chr5:177409531	G	T	1	0.98861	0.99429	Origin recognition complex subunit 6	EFO_0004747	Sun B	29875488	European	2018	0.155	0.0282	3.8e-08	+	3301	no
CD38	rs1801020	5_176836532	NEU	5	176836532	A	G	10546	0.2628	0.1885	0.0157	2.31e-33	+++?+?--+	FALSE	chr5:176836532	chr5:177409531	G	T	1	0.98861	0.99429	Drebrin-like protein	EFO_0004747	Sun B	29875488	European	2018	0.2021	0.0281	6.03e-13	+	3301	no
CD38	rs1801020	5_176836532	NEU	5	176836532	A	G	10546	0.2628	0.1885	0.0157	2.31e-33	+++?+?--+	FALSE	chr5:176836532	chr5:177409531	G	T	1	0.98861	0.99429	Palmitoleoyl-protein carboxylesterase NOTUM	EFO_0004747	Sun B	29875488	European	2018	-0.1288	0.0282	5.01e-06	-	3301	no
CD38	rs710446	3_186459927	NEU	3	186459927	T	C	11296	0.5735	0.086	0.0135	1.672e-10	+++?+++++	FALSE	chr3:186459927	chr3:186742138	G	A	1	0.99592	1	NA	EFO_0004747	Yao C	30111768	European	2017	0.0861	0.01844	3.01e-06	+	6861	no
CD38	rs4241815	4_187152142	NEU	4	187152142	T	C	11296	0.507	-0.1875	0.0131	1.644e-46	---?-+---	FALSE	chr4:187152142	chr4:186230988	G	A	1	1	1	Cadherin-15	EFO_0004747	Sun B	29875488	European	2018	0.2846	0.0243	1.07e-31	+	3301	no
CD38	rs4241815	4_187152142	NEU	4	187152142	T	C	11296	0.507	-0.1875	0.0131	1.644e-46	---?-+---	FALSE	chr4:187152142	chr4:186230988	G	A	1	1	1	Insulin-like growth factor-binding protein 6	EFO_0004747	Sun B	29875488	European	2018	0.1282	0.0247	2.04e-07	+	3301	no
CD38	rs1801020	5_176836532	NEU	5	176836532	A	G	10546	0.2628	0.1885	0.0157	2.31e-33	+++?+?--+	FALSE	chr5:176836532	chr5:177409531	C	T	1	0.98861	0.99429	Cadherin-15	EFO_0004747	Sun B	29875488	European	2018	-0.2177	0.028	7.41e-15	-	3301	no
CD38	rs4241815	4_187152142	NEU	4	187152142	T	C	11296	0.507	-0.1875	0.0131	1.644e-46	---?-+---	FALSE	chr4:187152142	chr4:186230988	C	T	1	0.99602	1	Heparan sulfate glucosamine 3-O-sulfotransferase 3A1	EFO_0004747	Sun B	29875488	European	2018	0.1236	0.0248	6.17e-07	+	3301	no
CD38	rs1801020	5_176836532	NEU	5	176836532	A	G	10546	0.2628	0.1885	0.0157	2.31e-33	+++?+?--+	FALSE	chr5:176836532	chr5:177409531	C	T	1	0.98861	0.99429	CUB and sushi domain-containing protein 1	EFO_0004747	Sun B	29875488	European	2018	0.1494	0.0281	1.07e-07	+	3301	no
CD38	rs1801020	5_176836532	NEU	5	176836532	A	G	10546	0.2628	0.1885	0.0157	2.31e-33	+++?+?--+	FALSE	chr5:176836532	chr5:177409531	C	T	1	0.98861	0.99429	Bone sialoprotein 2	EFO_0004747	Sun B	29875488	European	2018	-0.1461	0.0281	2.04e-07	-	3301	no
CD38	rs4241815	4_187152142	NEU	4	187152142	T	C	11296	0.507	-0.1875	0.0131	1.644e-46	---?-+---	FALSE	chr4:187152142	chr4:186230988	G	A	1	1	1	Gamma-interferon-inducible protein 16	EFO_0004747	Sun B	29875488	European	2018	-0.1237	0.0247	5.37e-07	-	3301	no
CD38	rs4241815	4_187152142	NEU	4	187152142	T	C	11296	0.507	-0.1875	0.0131	1.644e-46	---?-+---	FALSE	chr4:187152142	chr4:186230988	G	A	1	1	1	Glucagon	EFO_0004747	Sun B	29875488	European	2018	0.2282	0.0244	9.77e-21	+	3301	no
CD38	rs4241815	4_187152142	NEU	4	187152142	T	C	11296	0.507	-0.1875	0.0131	1.644e-46	---?-+---	FALSE	chr4:187152142	chr4:186230988	G	A	1	1	1	Cadherin-3	EFO_0004747	Sun B	29875488	European	2018	-0.1462	0.0246	3.02e-09	-	3301	no
CD38	rs4241815	4_187152142	NEU	4	187152142	T	C	11296	0.507	-0.1875	0.0131	1.644e-46	---?-+---	FALSE	chr4:187152142	chr4:186230988	C	T	0	1	1	Adrenomedullin	EFO_0004747	Sun B	29875488	European	2018	0.1902	0.0246	1e-14	+	3301	no
CD38	rs1801020	5_176836532	NEU	5	176836532	A	G	10546	0.2628	0.1885	0.0157	2.31e-33	+++?+?--+	FALSE	chr5:176836532	chr5:177409531	G	T	1	0.98861	0.99429	Dipeptidase 2	EFO_0004747	Sun B	29875488	European	2018	-0.2231	0.028	1.7e-15	-	3301	no
CD38	rs1801020	5_176836532	NEU	5	176836532	A	G	10546	0.2628	0.1885	0.0157	2.31e-33	+++?+?--+	FALSE	chr5:176836532	chr5:177409531	G	T	1	0.98861	0.99429	Drebrin-like protein	EFO_0004747	Sun B	29875488	European	2018	0.2021	0.0281	6.03e-13	+	3301	no
CD38	rs710446	3_186459927	NEU	3	186459927	T	C	11296	0.5735	0.086	0.0135	1.672e-10	+++?+++++	FALSE	chr3:186459927	chr3:186742138	A	G	1	1	1	Osteocalcin	EFO_0004747	Yao C	30111768	European	2017	0.2011	0.01843	9.87e-28	+	6861	no
CD38	rs710446	3_186459927	NEU	3	186459927	T	C	11296	0.5735	0.086	0.0135	1.672e-10	+++?+++++	FALSE	chr3:186459927	chr3:186742138	A	G	1	1	1	Plasma kallikrein	EFO_0004747	Yao C	30111768	European	2017	-0.3355	0.01813	1.77e-76	-	6861	no
CD38	rs4241815	4_187152142	NEU	4	187152142	T	C	11296	0.507	-0.1875	0.0131	1.644e-46	---?-+---	FALSE	chr4:187152142	chr4:186230988	G	A	1	1	1	Laminin subunit alpha-4	EFO_0004747	Sun B	29875488	European	2018	0.3099	0.0242	1.51e-37	+	3301	no
CD38	rs4241815	4_187152142	NEU	4	187152142	T	C	11296	0.507	-0.1875	0.0131	1.644e-46	---?-+---	FALSE	chr4:187152142	chr4:186230988	G	T	1	1	1	Anosmin-1	EFO_0004747	Sun B	29875488	European	2018	0.1327	0.0247	7.59e-08	+	3301	no
CD38	rs4241815	4_187152142	NEU	4	187152142	T	C	11296	0.507	-0.1875	0.0131	1.644e-46	---?-+---	FALSE	chr4:187152142	chr4:186230988	G	T	1	1	1	Apolipoprotein B	EFO_0004747	Sun B	29875488	European	2018	-0.122	0.0247	7.76e-07	-	3301	no
CD38	rs4241815	4_187152142	NEU	4	187152142	T	C	11296	0.507	-0.1875	0.0131	1.644e-46	---?-+---	FALSE	chr4:187152142	chr4:186230988	C	T	0	1	1	Disks large homolog 3	EFO_0004747	Sun B	29875488	European	2018	0.1143	0.0247	3.72e-06	+	3301	no
CD38	rs4241815	4_187152142	NEU	4	187152142	T	C	11296	0.507	-0.1875	0.0131	1.644e-46	---?-+---	FALSE	chr4:187152142	chr4:186230988	C	T	0	1	1	Drebrin-like protein	EFO_0004747	Sun B	29875488	European	2018	-0.2443	0.0244	1.58e-23	-	3301	no
CD38	rs4241815	4_187152142	NEU	4	187152142	T	C	11296	0.507	-0.1875	0.0131	1.644e-46	---?-+---	FALSE	chr4:187152142	chr4:186230988	G	T	1	1	1	Beta-defensin 113	EFO_0004747	Sun B	29875488	European	2018	-0.1484	0.0246	1.74e-09	-	3301	no
CD38	rs4241815	4_187152142	NEU	4	187152142	T	C	11296	0.507	-0.1875	0.0131	1.644e-46	---?-+---	FALSE	chr4:187152142	chr4:186230988	G	T	1	1	1	Bone morphogenetic protein 7	EFO_0004747	Sun B	29875488	European	2018	-0.2011	0.0245	2.45e-16	-	3301	no
CD38	rs4241815	4_187152142	NEU	4	187152142	T	C	11296	0.507	-0.1875	0.0131	1.644e-46	---?-+---	FALSE	chr4:187152142	chr4:186230988	G	T	1	1	1	Bone sialoprotein 2	EFO_0004747	Sun B	29875488	European	2018	0.1798	0.0246	2.63e-13	+	3301	no
CD38	rs4241815	4_187152142	NEU	4	187152142	T	C	11296	0.507	-0.1875	0.0131	1.644e-46	---?-+---	FALSE	chr4:187152142	chr4:186230988	G	A	1	1	1	Bone sialoprotein 2	EFO_0004747	Sun B	29875488	European	2018	0.1819	0.0246	1.32e-13	+	3301	no
CD38	rs4241815	4_187152142	NEU	4	187152142	T	C	11296	0.507	-0.1875	0.0131	1.644e-46	---?-+---	FALSE	chr4:187152142	chr4:186230988	G	T	1	1	1	CUB and sushi domain-containing protein 1	EFO_0004747	Sun B	29875488	European	2018	-0.181	0.0246	1.74e-13	-	3301	no
CD38	rs4241815	4_187152142	NEU	4	187152142	T	C	11296	0.507	-0.1875	0.0131	1.644e-46	---?-+---	FALSE	chr4:187152142	chr4:186230988	G	T	1	1	1	Cadherin-15	EFO_0004747	Sun B	29875488	European	2018	0.2852	0.0243	7.41e-32	+	3301	no
CD38	rs4241815	4_187152142	NEU	4	187152142	T	C	11296	0.507	-0.1875	0.0131	1.644e-46	---?-+---	FALSE	chr4:187152142	chr4:186230988	G	A	1	1	1	Palmitoleoyl-protein carboxylesterase NOTUM	EFO_0004747	Sun B	29875488	European	2018	0.1175	0.0247	2e-06	+	3301	no
CD38	rs4241815	4_187152142	NEU	4	187152142	T	C	11296	0.507	-0.1875	0.0131	1.644e-46	---?-+---	FALSE	chr4:187152142	chr4:186230988	G	A	1	1	1	Parathyroid hormone-related protein	EFO_0004747	Sun B	29875488	European	2018	0.2411	0.0244	5.75e-23	+	3301	no
CD38	rs4241815	4_187152142	NEU	4	187152142	T	C	11296	0.507	-0.1875	0.0131	1.644e-46	---?-+---	FALSE	chr4:187152142	chr4:186230988	G	A	1	1	1	Anosmin-1	EFO_0004747	Sun B	29875488	European	2018	0.1342	0.0247	5.25e-08	+	3301	no
CD38	rs4241815	4_187152142	NEU	4	187152142	T	C	11296	0.507	-0.1875	0.0131	1.644e-46	---?-+---	FALSE	chr4:187152142	chr4:186230988	G	A	1	1	1	ER membrane protein complex subunit 4	EFO_0004747	Sun B	29875488	European	2018	0.1113	0.0247	6.61e-06	+	3301	no
CD38	rs4241815	4_187152142	NEU	4	187152142	T	C	11296	0.507	-0.1875	0.0131	1.644e-46	---?-+---	FALSE	chr4:187152142	chr4:186230988	G	A	1	1	1	Endothelin-2	EFO_0004747	Sun B	29875488	European	2018	0.1701	0.0246	4.68e-12	+	3301	no
CD38	rs1801020	5_176836532	NEU	5	176836532	A	G	10546	0.2628	0.1885	0.0157	2.31e-33	+++?+?--+	FALSE	chr5:176836532	chr5:177409531	G	T	1	0.98861	0.99429	tRNA (guanine-N(7)-)-methyltransferase	EFO_0004747	Sun B	29875488	European	2018	0.2761	0.0279	3.72e-23	+	3301	no
CD38	rs1801020	5_176836532	NEU	5	176836532	A	G	10546	0.2628	0.1885	0.0157	2.31e-33	+++?+?--+	FALSE	chr5:176836532	chr5:177409531	C	T	1	0.98861	0.99429	Acidic leucine-rich nuclear phosphoprotein 32 family member B	EFO_0004747	Sun B	29875488	European	2018	-0.1359	0.0281	1.35e-06	-	3301	no
CD38	rs1801020	5_176836532	NEU	5	176836532	A	G	10546	0.2628	0.1885	0.0157	2.31e-33	+++?+?--+	FALSE	chr5:176836532	chr5:177409531	C	T	1	0.98861	0.99429	Activating signal cointegrator 1 complex subunit 1	EFO_0004747	Sun B	29875488	European	2018	0.2205	0.028	3.24e-15	+	3301	no
CD38	rs1801020	5_176836532	NEU	5	176836532	A	G	10546	0.2628	0.1885	0.0157	2.31e-33	+++?+?--+	FALSE	chr5:176836532	chr5:177409531	C	T	1	0.98861	0.99429	Adrenomedullin	EFO_0004747	Sun B	29875488	European	2018	-0.1647	0.0281	4.57e-09	-	3301	no
CD38	rs1801020	5_176836532	NEU	5	176836532	A	G	10546	0.2628	0.1885	0.0157	2.31e-33	+++?+?--+	FALSE	chr5:176836532	chr5:177409531	C	T	1	0.98861	0.99429	Amphoterin-induced protein 1	EFO_0004747	Sun B	29875488	European	2018	0.1474	0.0281	1.62e-07	+	3301	no
CD38	rs1801020	5_176836532	NEU	5	176836532	A	G	10546	0.2628	0.1885	0.0157	2.31e-33	+++?+?--+	FALSE	chr5:176836532	chr5:177409531	C	T	1	0.98861	0.99429	Apolipoprotein B	EFO_0004747	Sun B	29875488	European	2018	0.1262	0.0282	7.41e-06	+	3301	no
CD38	rs1801020	5_176836532	NEU	5	176836532	A	G	10546	0.2628	0.1885	0.0157	2.31e-33	+++?+?--+	FALSE	chr5:176836532	chr5:177409531	C	T	1	0.98861	0.99429	Aspartate aminotransferase, cytoplasmic	EFO_0004747	Sun B	29875488	European	2018	0.1318	0.0282	2.82e-06	+	3301	no
CD38	rs1801020	5_176836532	NEU	5	176836532	A	G	10546	0.2628	0.1885	0.0157	2.31e-33	+++?+?--+	FALSE	chr5:176836532	chr5:177409531	C	T	1	0.98861	0.99429	Beta-defensin 113	EFO_0004747	Sun B	29875488	European	2018	0.148	0.0281	1.41e-07	+	3301	no
CD38	rs4241815	4_187152142	NEU	4	187152142	T	C	11296	0.507	-0.1875	0.0131	1.644e-46	---?-+---	FALSE	chr4:187152142	chr4:186230988	G	A	1	1	1	Somatostatin-28	EFO_0004747	Sun B	29875488	European	2018	0.1606	0.0246	6.76e-11	+	3301	no
CD38	rs4241815	4_187152142	NEU	4	187152142	T	C	11296	0.507	-0.1875	0.0131	1.644e-46	---?-+---	FALSE	chr4:187152142	chr4:186230988	G	A	1	1	1	Sulfiredoxin-1	EFO_0004747	Sun B	29875488	European	2018	-0.1178	0.0247	1.82e-06	-	3301	no
CD38	rs4241815	4_187152142	NEU	4	187152142	T	C	11296	0.507	-0.1875	0.0131	1.644e-46	---?-+---	FALSE	chr4:187152142	chr4:186230988	G	A	1	1	1	Beta-1,4-glucuronyltransferase 1	EFO_0004747	Sun B	29875488	European	2018	0.1241	0.0247	4.9e-07	+	3301	no
CD38	rs4241815	4_187152142	NEU	4	187152142	T	C	11296	0.507	-0.1875	0.0131	1.644e-46	---?-+---	FALSE	chr4:187152142	chr4:186230988	G	A	1	1	1	Beta-defensin 113	EFO_0004747	Sun B	29875488	European	2018	-0.1487	0.0246	1.58e-09	-	3301	no
CD38	rs4241815	4_187152142	NEU	4	187152142	T	C	11296	0.507	-0.1875	0.0131	1.644e-46	---?-+---	FALSE	chr4:187152142	chr4:186230988	G	T	1	1	1	Receptor for advanced glycation endproducts	EFO_0004747	Yao C	30111768	European	2017	-0.1304	0.01871	3.15e-12	-	6861	no
CD38	rs1801020	5_176836532	NEU	5	176836532	A	G	10546	0.2628	0.1885	0.0157	2.31e-33	+++?+?--+	FALSE	chr5:176836532	chr5:177409531	C	T	1	0.98861	0.99429	Chromogranin-A	EFO_0004747	Sun B	29875488	European	2018	-0.1374	0.0281	1.05e-06	-	3301	no
CD38	rs4241815	4_187152142	NEU	4	187152142	T	C	11296	0.507	-0.1875	0.0131	1.644e-46	---?-+---	FALSE	chr4:187152142	chr4:186230988	G	T	1	1	1	Soluble CD40 ligand	EFO_0004747	Yao C	30111768	European	2017	-0.1098	0.01819	1.56e-09	-	6861	no
CD38	rs1801020	5_176836532	NEU	5	176836532	A	G	10546	0.2628	0.1885	0.0157	2.31e-33	+++?+?--+	FALSE	chr5:176836532	chr5:177409531	C	T	1	0.96619	0.98856	Vascular endothelial growth factor D	EFO_0004747	Sun B	29875488	European	2018	0.1305	0.0286	5.01e-06	+	3301	no
CD38	rs1801020	5_176836532	NEU	5	176836532	A	G	10546	0.2628	0.1885	0.0157	2.31e-33	+++?+?--+	FALSE	chr5:176836532	chr5:177409531	C	T	1	0.96619	0.98856	tRNA (guanine-N(7)-)-methyltransferase	EFO_0004747	Sun B	29875488	European	2018	0.2791	0.0282	4.68e-23	+	3301	no
CD38	rs1801020	5_176836532	NEU	5	176836532	A	G	10546	0.2628	0.1885	0.0157	2.31e-33	+++?+?--+	FALSE	chr5:176836532	chr5:177409531	G	T	1	0.98861	0.99429	Bone sialoprotein 2	EFO_0004747	Sun B	29875488	European	2018	-0.1464	0.0282	2.04e-07	-	3301	no
CD38	rs1801020	5_176836532	NEU	5	176836532	A	G	10546	0.2628	0.1885	0.0157	2.31e-33	+++?+?--+	FALSE	chr5:176836532	chr5:177409531	G	T	1	0.98861	0.99429	CD63 antigen	EFO_0004747	Sun B	29875488	European	2018	0.2465	0.028	1.2e-18	+	3301	no
CD38	rs4241815	4_187152142	NEU	4	187152142	T	C	11296	0.507	-0.1875	0.0131	1.644e-46	---?-+---	FALSE	chr4:187152142	chr4:186230988	G	A	1	1	1	Activating signal cointegrator 1 complex subunit 1	EFO_0004747	Sun B	29875488	European	2018	-0.2262	0.0245	2.24e-20	-	3301	no
CD38	rs4241815	4_187152142	NEU	4	187152142	T	C	11296	0.507	-0.1875	0.0131	1.644e-46	---?-+---	FALSE	chr4:187152142	chr4:186230988	G	A	1	1	1	Neuropeptide W	EFO_0004747	Sun B	29875488	European	2018	0.2249	0.0245	3.8e-20	+	3301	no
CD38	rs710446	3_186459927	NEU	3	186459927	T	C	11296	0.5735	0.086	0.0135	1.672e-10	+++?+++++	FALSE	chr3:186459927	chr3:186742138	A	G	1	1	1	UPF0577 protein KIAA1324-like	EFO_0004747	Sun B	29875488	European	2018	0.1387	0.025	3.02e-08	+	3301	no
CD38	rs4241815	4_187152142	NEU	4	187152142	T	C	11296	0.507	-0.1875	0.0131	1.644e-46	---?-+---	FALSE	chr4:187152142	chr4:186230988	G	A	1	1	1	Disks large homolog 3	EFO_0004747	Sun B	29875488	European	2018	0.1134	0.0247	4.37e-06	+	3301	no
CD38	rs4241815	4_187152142	NEU	4	187152142	T	C	11296	0.507	-0.1875	0.0131	1.644e-46	---?-+---	FALSE	chr4:187152142	chr4:186230988	C	T	0	1	1	Beta-1,4-glucuronyltransferase 1	EFO_0004747	Sun B	29875488	European	2018	0.1237	0.0247	5.5e-07	+	3301	no
CD38	rs4241815	4_187152142	NEU	4	187152142	T	C	11296	0.507	-0.1875	0.0131	1.644e-46	---?-+---	FALSE	chr4:187152142	chr4:186230988	C	T	0	1	1	Beta-defensin 113	EFO_0004747	Sun B	29875488	European	2018	-0.1476	0.0247	2.19e-09	-	3301	no
CD38	rs4241815	4_187152142	NEU	4	187152142	T	C	11296	0.507	-0.1875	0.0131	1.644e-46	---?-+---	FALSE	chr4:187152142	chr4:186230988	C	T	0	1	1	Bone morphogenetic protein 7	EFO_0004747	Sun B	29875488	European	2018	-0.2017	0.0245	2.09e-16	-	3301	no
CD38	rs4241815	4_187152142	NEU	4	187152142	T	C	11296	0.507	-0.1875	0.0131	1.644e-46	---?-+---	FALSE	chr4:187152142	chr4:186230988	C	T	0	1	1	Bone sialoprotein 2	EFO_0004747	Sun B	29875488	European	2018	0.1817	0.0246	1.51e-13	+	3301	no
CD38	rs4241815	4_187152142	NEU	4	187152142	T	C	11296	0.507	-0.1875	0.0131	1.644e-46	---?-+---	FALSE	chr4:187152142	chr4:186230988	C	T	0	1	1	CD63 antigen	EFO_0004747	Sun B	29875488	European	2018	-0.2423	0.0244	3.31e-23	-	3301	no
CD38	rs4241815	4_187152142	NEU	4	187152142	T	C	11296	0.507	-0.1875	0.0131	1.644e-46	---?-+---	FALSE	chr4:187152142	chr4:186230988	G	A	1	1	1	Cadherin-15	EFO_0004747	Sun B	29875488	European	2018	0.2836	0.0243	1.55e-31	+	3301	no
CD38	rs4241815	4_187152142	NEU	4	187152142	T	C	11296	0.507	-0.1875	0.0131	1.644e-46	---?-+---	FALSE	chr4:187152142	chr4:186230988	G	A	1	1	1	Beta-1,4-glucuronyltransferase 1	EFO_0004747	Sun B	29875488	European	2018	0.1243	0.0247	4.79e-07	+	3301	no
CD38	rs4241815	4_187152142	NEU	4	187152142	T	C	11296	0.507	-0.1875	0.0131	1.644e-46	---?-+---	FALSE	chr4:187152142	chr4:186230988	G	A	1	1	1	Beta-defensin 113	EFO_0004747	Sun B	29875488	European	2018	-0.1481	0.0247	1.91e-09	-	3301	no
CD38	rs1801020	5_176836532	NEU	5	176836532	A	G	10546	0.2628	0.1885	0.0157	2.31e-33	+++?+?--+	FALSE	chr5:176836532	chr5:177409531	G	T	1	0.98861	0.99429	Parathyroid hormone-related protein	EFO_0004747	Sun B	29875488	European	2018	-0.2061	0.0281	2.09e-13	-	3301	no
CD38	rs1801020	5_176836532	NEU	5	176836532	A	G	10546	0.2628	0.1885	0.0157	2.31e-33	+++?+?--+	FALSE	chr5:176836532	chr5:177409531	G	T	1	0.98861	0.99429	Peptidyl-glycine alpha-amidating monooxygenase	EFO_0004747	Sun B	29875488	European	2018	-0.1898	0.0281	1.45e-11	-	3301	no
CD38	rs4241815	4_187152142	NEU	4	187152142	T	C	11296	0.507	-0.1875	0.0131	1.644e-46	---?-+---	FALSE	chr4:187152142	chr4:186230988	G	A	1	1	1	Origin recognition complex subunit 6	EFO_0004747	Sun B	29875488	European	2018	-0.1313	0.0247	1.02e-07	-	3301	no
CD38	rs4241815	4_187152142	NEU	4	187152142	T	C	11296	0.507	-0.1875	0.0131	1.644e-46	---?-+---	FALSE	chr4:187152142	chr4:186230988	G	A	1	1	1	Palmitoleoyl-protein carboxylesterase NOTUM	EFO_0004747	Sun B	29875488	European	2018	0.1173	0.0247	2.04e-06	+	3301	no
CD38	rs4241815	4_187152142	NEU	4	187152142	T	C	11296	0.507	-0.1875	0.0131	1.644e-46	---?-+---	FALSE	chr4:187152142	chr4:186230988	G	A	1	1	1	Parathyroid hormone-related protein	EFO_0004747	Sun B	29875488	European	2018	0.2416	0.0244	4.27e-23	+	3301	no
CD38	rs1801020	5_176836532	NEU	5	176836532	A	G	10546	0.2628	0.1885	0.0157	2.31e-33	+++?+?--+	FALSE	chr5:176836532	chr5:177409531	G	T	1	0.98861	0.99429	Protein DGCR14	EFO_0004747	Sun B	29875488	European	2018	-0.13	0.0282	4.07e-06	-	3301	no
CD38	rs4241815	4_187152142	NEU	4	187152142	T	C	11296	0.507	-0.1875	0.0131	1.644e-46	---?-+---	FALSE	chr4:187152142	chr4:186230988	G	T	1	1	1	Somatostatin-28	EFO_0004747	Sun B	29875488	European	2018	0.1616	0.0246	5.25e-11	+	3301	no
CD38	rs1801020	5_176836532	NEU	5	176836532	A	G	10546	0.2628	0.1885	0.0157	2.31e-33	+++?+?--+	FALSE	chr5:176836532	chr5:177409531	G	T	1	0.98861	0.99429	Amphoterin-induced protein 1	EFO_0004747	Sun B	29875488	European	2018	0.1464	0.0282	2.04e-07	+	3301	no
CD38	rs1801020	5_176836532	NEU	5	176836532	A	G	10546	0.2628	0.1885	0.0157	2.31e-33	+++?+?--+	FALSE	chr5:176836532	chr5:177409531	G	T	1	0.98861	0.99429	Apolipoprotein B	EFO_0004747	Sun B	29875488	European	2018	0.1276	0.0282	6.03e-06	+	3301	no
CD38	rs4241815	4_187152142	NEU	4	187152142	T	C	11296	0.507	-0.1875	0.0131	1.644e-46	---?-+---	FALSE	chr4:187152142	chr4:186230988	C	T	1	0.99602	1	Origin recognition complex subunit 6	EFO_0004747	Sun B	29875488	European	2018	-0.1256	0.0248	4.07e-07	-	3301	no
CD38	rs4241815	4_187152142	NEU	4	187152142	T	C	11296	0.507	-0.1875	0.0131	1.644e-46	---?-+---	FALSE	chr4:187152142	chr4:186230988	C	T	1	0.99602	1	Palmitoleoyl-protein carboxylesterase NOTUM	EFO_0004747	Sun B	29875488	European	2018	0.1242	0.0248	5.5e-07	+	3301	no
CD38	rs4241815	4_187152142	NEU	4	187152142	T	C	11296	0.507	-0.1875	0.0131	1.644e-46	---?-+---	FALSE	chr4:187152142	chr4:186230988	C	T	1	0.99602	1	Parathyroid hormone-related protein	EFO_0004747	Sun B	29875488	European	2018	0.2408	0.0245	1e-22	+	3301	no
CD38	rs4241815	4_187152142	NEU	4	187152142	T	C	11296	0.507	-0.1875	0.0131	1.644e-46	---?-+---	FALSE	chr4:187152142	chr4:186230988	C	T	1	0.99602	1	Peptidyl-glycine alpha-amidating monooxygenase	EFO_0004747	Sun B	29875488	European	2018	0.1807	0.0247	2.51e-13	+	3301	no
CD38	rs4241815	4_187152142	NEU	4	187152142	T	C	11296	0.507	-0.1875	0.0131	1.644e-46	---?-+---	FALSE	chr4:187152142	chr4:186230988	C	T	1	0.99602	1	Persulfide dioxygenase ETHE1, mitochondrial	EFO_0004747	Sun B	29875488	European	2018	0.1714	0.0247	3.98e-12	+	3301	no
CD38	rs4241815	4_187152142	NEU	4	187152142	T	C	11296	0.507	-0.1875	0.0131	1.644e-46	---?-+---	FALSE	chr4:187152142	chr4:186230988	G	T	1	1	1	Histone H1.2	EFO_0004747	Sun B	29875488	European	2018	0.1509	0.0246	9.12e-10	+	3301	no
CD38	rs4241815	4_187152142	NEU	4	187152142	T	C	11296	0.507	-0.1875	0.0131	1.644e-46	---?-+---	FALSE	chr4:187152142	chr4:186230988	G	T	1	1	1	Nuclear protein MDM1	EFO_0004747	Sun B	29875488	European	2018	0.1281	0.0247	2.09e-07	+	3301	no
CD38	rs4241815	4_187152142	NEU	4	187152142	T	C	11296	0.507	-0.1875	0.0131	1.644e-46	---?-+---	FALSE	chr4:187152142	chr4:186230988	G	T	1	1	1	Origin recognition complex subunit 6	EFO_0004747	Sun B	29875488	European	2018	-0.1325	0.0247	7.94e-08	-	3301	no
CD38	rs4241815	4_187152142	NEU	4	187152142	T	C	11296	0.507	-0.1875	0.0131	1.644e-46	---?-+---	FALSE	chr4:187152142	chr4:186230988	G	A	1	1	1	CD63 antigen	EFO_0004747	Sun B	29875488	European	2018	-0.243	0.0244	2.34e-23	-	3301	no
CD38	rs4241815	4_187152142	NEU	4	187152142	T	C	11296	0.507	-0.1875	0.0131	1.644e-46	---?-+---	FALSE	chr4:187152142	chr4:186230988	G	A	1	1	1	CUB and sushi domain-containing protein 1	EFO_0004747	Sun B	29875488	European	2018	-0.1813	0.0246	1.66e-13	-	3301	no
CD38	rs4241815	4_187152142	NEU	4	187152142	T	C	11296	0.507	-0.1875	0.0131	1.644e-46	---?-+---	FALSE	chr4:187152142	chr4:186230988	C	T	1	0.99602	1	Progonadoliberin-1	EFO_0004747	Sun B	29875488	European	2018	0.2419	0.0245	6.31e-23	+	3301	no
CD38	rs4241815	4_187152142	NEU	4	187152142	T	C	11296	0.507	-0.1875	0.0131	1.644e-46	---?-+---	FALSE	chr4:187152142	chr4:186230988	C	T	1	0.99602	1	Protachykinin-1	EFO_0004747	Sun B	29875488	European	2018	0.2171	0.0246	1.1e-18	+	3301	no
CD38	rs4241815	4_187152142	NEU	4	187152142	T	C	11296	0.507	-0.1875	0.0131	1.644e-46	---?-+---	FALSE	chr4:187152142	chr4:186230988	C	T	1	0.99602	1	Protein MENT	EFO_0004747	Sun B	29875488	European	2018	0.1713	0.0247	4.17e-12	+	3301	no
CD38	rs4241815	4_187152142	NEU	4	187152142	T	C	11296	0.507	-0.1875	0.0131	1.644e-46	---?-+---	FALSE	chr4:187152142	chr4:186230988	G	A	1	1	1	Thromboxane-A synthase	EFO_0004747	Sun B	29875488	European	2018	0.123	0.0247	6.17e-07	+	3301	no
CD38	rs1801020	5_176836532	NEU	5	176836532	A	G	10546	0.2628	0.1885	0.0157	2.31e-33	+++?+?--+	FALSE	chr5:176836532	chr5:177409531	C	T	1	0.98861	0.99429	Bone morphogenetic protein 7	EFO_0004747	Sun B	29875488	European	2018	0.1595	0.0281	1.41e-08	+	3301	no
CD38	rs1801020	5_176836532	NEU	5	176836532	A	G	10546	0.2628	0.1885	0.0157	2.31e-33	+++?+?--+	FALSE	chr5:176836532	chr5:177409531	C	T	1	0.98861	0.99429	Neuropeptide W	EFO_0004747	Sun B	29875488	European	2018	-0.1754	0.0281	4.17e-10	-	3301	no
CD38	rs710446	3_186459927	NEU	3	186459927	T	C	11296	0.5735	0.086	0.0135	1.672e-10	+++?+++++	FALSE	chr3:186459927	chr3:186742138	T	C	0	1	1	NA	EFO_0004747	Yao C	30111768	European	2017	0.08689	0.0184	2.33e-06	+	6861	no
CD38	rs710446	3_186459927	NEU	3	186459927	T	C	11296	0.5735	0.086	0.0135	1.672e-10	+++?+++++	FALSE	chr3:186459927	chr3:186742138	A	G	1	1	1	Adrenomedullin	EFO_0004747	Sun B	29875488	European	2018	-0.1133	0.0251	6.31e-06	-	3301	no
CD38	rs710446	3_186459927	NEU	3	186459927	T	C	11296	0.5735	0.086	0.0135	1.672e-10	+++?+++++	FALSE	chr3:186459927	chr3:186742138	A	G	1	0.99592	1	Protocadherin-10	EFO_0004747	Sun B	29875488	European	2018	-0.3391	0.0245	1.2e-43	-	3301	no
CD38	rs1801020	5_176836532	NEU	5	176836532	A	G	10546	0.2628	0.1885	0.0157	2.31e-33	+++?+?--+	FALSE	chr5:176836532	chr5:177409531	G	T	1	0.98861	0.99429	CUB and sushi domain-containing protein 1	EFO_0004747	Sun B	29875488	European	2018	0.1493	0.0282	1.17e-07	+	3301	no
CD38	rs1801020	5_176836532	NEU	5	176836532	A	G	10546	0.2628	0.1885	0.0157	2.31e-33	+++?+?--+	FALSE	chr5:176836532	chr5:177409531	G	T	1	0.98861	0.99429	Cadherin-15	EFO_0004747	Sun B	29875488	European	2018	-0.2187	0.028	6.31e-15	-	3301	no
CD38	rs1801020	5_176836532	NEU	5	176836532	A	G	10546	0.2628	0.1885	0.0157	2.31e-33	+++?+?--+	FALSE	chr5:176836532	chr5:177409531	G	T	1	0.98861	0.99429	Chromogranin-A	EFO_0004747	Sun B	29875488	European	2018	-0.1391	0.0282	8.13e-07	-	3301	no
CD38	rs1801020	5_176836532	NEU	5	176836532	A	G	10546	0.2628	0.1885	0.0157	2.31e-33	+++?+?--+	FALSE	chr5:176836532	chr5:177409531	G	T	1	0.98861	0.99429	Endothelin-2	EFO_0004747	Sun B	29875488	European	2018	-0.1792	0.0281	1.86e-10	-	3301	no
CD38	rs710446	3_186459927	NEU	3	186459927	T	C	11296	0.5735	0.086	0.0135	1.672e-10	+++?+++++	FALSE	chr3:186459927	chr3:186742138	T	C	0	1	1	Protocadherin-10	EFO_0004747	Sun B	29875488	European	2018	-0.3462	0.0247	1.12e-44	-	3301	no
CD38	rs1801020	5_176836532	NEU	5	176836532	A	G	10546	0.2628	0.1885	0.0157	2.31e-33	+++?+?--+	FALSE	chr5:176836532	chr5:177409531	G	T	1	0.98861	0.99429	Protein MENT	EFO_0004747	Sun B	29875488	European	2018	-0.1544	0.0282	4.27e-08	-	3301	no
CD38	rs1801020	5_176836532	NEU	5	176836532	A	G	10546	0.2628	0.1885	0.0157	2.31e-33	+++?+?--+	FALSE	chr5:176836532	chr5:177409531	C	T	1	0.98861	0.99429	Interleukin-21	EFO_0004747	Sun B	29875488	European	2018	0.1428	0.0281	3.8e-07	+	3301	no
CD38	rs710446	3_186459927	NEU	3	186459927	T	C	11296	0.5735	0.086	0.0135	1.672e-10	+++?+++++	FALSE	chr3:186459927	chr3:186742138	T	C	0	1	1	Plasma kallikrein	EFO_0004747	Yao C	30111768	European	2017	-0.3341	0.01812	6.56e-76	-	6861	no
CD38	rs710446	3_186459927	NEU	3	186459927	T	C	11296	0.5735	0.086	0.0135	1.672e-10	+++?+++++	FALSE	chr3:186459927	chr3:186742138	A	C	1	0.89044	0.99564	Coagulation Factor XI	EFO_0004747	Suhre K	28240269	European	2017	-0.5581	0.04015	2.996e-40	-	1000	no
CD38	rs710446	3_186459927	NEU	3	186459927	T	C	11296	0.5735	0.086	0.0135	1.672e-10	+++?+++++	FALSE	chr3:186459927	chr3:186742138	A	G	1	0.99592	1	Adrenomedullin	EFO_0004747	Sun B	29875488	European	2018	-0.1126	0.0251	7.24e-06	-	3301	no
CD38	rs4241815	4_187152142	NEU	4	187152142	T	C	11296	0.507	-0.1875	0.0131	1.644e-46	---?-+---	FALSE	chr4:187152142	chr4:186230988	G	A	1	1	1	Vitronectin	EFO_0004747	Sun B	29875488	European	2018	-0.1259	0.0247	3.39e-07	-	3301	no
CD38	rs4241815	4_187152142	NEU	4	187152142	T	C	11296	0.507	-0.1875	0.0131	1.644e-46	---?-+---	FALSE	chr4:187152142	chr4:186230988	G	A	1	1	1	cAMP-specific 3,5-cyclic phosphodiesterase 4D	EFO_0004747	Sun B	29875488	European	2018	0.1124	0.0247	5.37e-06	+	3301	no
CD38	rs4241815	4_187152142	NEU	4	187152142	T	C	11296	0.507	-0.1875	0.0131	1.644e-46	---?-+---	FALSE	chr4:187152142	chr4:186230988	G	A	1	1	1	Intercellular adhesion molecule 1	EFO_0004747	Yao C	30111768	European	2017	-0.1306	0.01836	1.17e-12	-	6861	no
CD38	rs4241815	4_187152142	NEU	4	187152142	T	C	11296	0.507	-0.1875	0.0131	1.644e-46	---?-+---	FALSE	chr4:187152142	chr4:186230988	G	A	1	1	1	Plasma kallikrein	EFO_0004747	Yao C	30111768	European	2017	0.1721	0.01836	7.16e-21	+	6861	no
CD38	rs4241815	4_187152142	NEU	4	187152142	T	C	11296	0.507	-0.1875	0.0131	1.644e-46	---?-+---	FALSE	chr4:187152142	chr4:186230988	C	T	0	1	1	Endothelin-2	EFO_0004747	Sun B	29875488	European	2018	0.1706	0.0246	4.17e-12	+	3301	no
CD38	rs4241815	4_187152142	NEU	4	187152142	T	C	11296	0.507	-0.1875	0.0131	1.644e-46	---?-+---	FALSE	chr4:187152142	chr4:186230988	C	T	0	1	1	Estrogen receptor	EFO_0004747	Sun B	29875488	European	2018	0.1128	0.0247	5.01e-06	+	3301	no
CD38	rs1801020	5_176836532	NEU	5	176836532	A	G	10546	0.2628	0.1885	0.0157	2.31e-33	+++?+?--+	FALSE	chr5:176836532	chr5:177409531	G	T	1	0.98861	0.99429	Interleukin-21	EFO_0004747	Sun B	29875488	European	2018	0.1407	0.0282	6.03e-07	+	3301	no
CD38	rs1801020	5_176836532	NEU	5	176836532	A	G	10546	0.2628	0.1885	0.0157	2.31e-33	+++?+?--+	FALSE	chr5:176836532	chr5:177409531	G	T	1	0.98861	0.99429	Somatostatin-28	EFO_0004747	Sun B	29875488	European	2018	-0.1373	0.0282	1.12e-06	-	3301	no
CD38	rs4241815	4_187152142	NEU	4	187152142	T	C	11296	0.507	-0.1875	0.0131	1.644e-46	---?-+---	FALSE	chr4:187152142	chr4:186230988	C	T	0	1	1	Glucagon	EFO_0004747	Sun B	29875488	European	2018	0.2279	0.0245	1.2e-20	+	3301	no
CD38	rs1801020	5_176836532	NEU	5	176836532	A	G	10546	0.2628	0.1885	0.0157	2.31e-33	+++?+?--+	FALSE	chr5:176836532	chr5:177409531	G	T	1	0.98861	0.99429	Transmembrane protein 87B	EFO_0004747	Sun B	29875488	European	2018	-0.3328	0.0277	3.02e-33	-	3301	no
CD38	rs1801020	5_176836532	NEU	5	176836532	A	G	10546	0.2628	0.1885	0.0157	2.31e-33	+++?+?--+	FALSE	chr5:176836532	chr5:177409531	G	T	1	0.98861	0.99429	Tumor necrosis factor receptor superfamily member 16	EFO_0004747	Sun B	29875488	European	2018	-0.2128	0.028	3.24e-14	-	3301	no
CD38	rs1801020	5_176836532	NEU	5	176836532	A	G	10546	0.2628	0.1885	0.0157	2.31e-33	+++?+?--+	FALSE	chr5:176836532	chr5:177409531	G	T	1	0.98861	0.99429	Transmembrane glycoprotein NMB	EFO_0004747	Sun B	29875488	European	2018	-0.1987	0.0281	1.48e-12	-	3301	no
CD38	rs710446	3_186459927	NEU	3	186459927	T	C	11296	0.5735	0.086	0.0135	1.672e-10	+++?+++++	FALSE	chr3:186459927	chr3:186742138	T	C	0	1	1	Tissue inhibitor of metalloproteinases 1	EFO_0004747	Yao C	30111768	European	2017	0.08206	0.01828	7.12e-06	+	6861	no
CD38	rs1801020	5_176836532	NEU	5	176836532	A	G	10546	0.2628	0.1885	0.0157	2.31e-33	+++?+?--+	FALSE	chr5:176836532	chr5:177409531	G	T	1	0.98861	0.99429	Glucagon	EFO_0004747	Sun B	29875488	European	2018	-0.1849	0.0281	4.9e-11	-	3301	no
CD38	rs1801020	5_176836532	NEU	5	176836532	A	G	10546	0.2628	0.1885	0.0157	2.31e-33	+++?+?--+	FALSE	chr5:176836532	chr5:177409531	G	T	1	0.98861	0.99429	Glucosidase 2 subunit beta	EFO_0004747	Sun B	29875488	European	2018	0.2542	0.0279	9.12e-20	+	3301	no
CD38	rs1801020	5_176836532	NEU	5	176836532	A	G	10546	0.2628	0.1885	0.0157	2.31e-33	+++?+?--+	FALSE	chr5:176836532	chr5:177409531	G	T	1	0.98861	0.99429	Laminin subunit alpha-4	EFO_0004747	Sun B	29875488	European	2018	-0.2095	0.0281	8.32e-14	-	3301	no
CD38	rs710446	3_186459927	NEU	3	186459927	T	C	11296	0.5735	0.086	0.0135	1.672e-10	+++?+++++	FALSE	chr3:186459927	chr3:186742138	T	C	0	1	1	NA	EFO_0004747	Yao C	30111768	European	2017	0.08689	0.0184	2.33e-06	+	6861	no
CD38	rs710446	3_186459927	NEU	3	186459927	T	C	11296	0.5735	0.086	0.0135	1.672e-10	+++?+++++	FALSE	chr3:186459927	chr3:186742138	A	G	1	0.99592	1	Non-histone chromosomal protein HMG-14	EFO_0004747	Sun B	29875488	European	2018	0.1956	0.0249	4.37e-15	+	3301	no
CD38	rs710446	3_186459927	NEU	3	186459927	T	C	11296	0.5735	0.086	0.0135	1.672e-10	+++?+++++	FALSE	chr3:186459927	chr3:186742138	A	G	1	0.99592	1	Protocadherin-10	EFO_0004747	Sun B	29875488	European	2018	-0.3391	0.0245	1.2e-43	-	3301	no
CD38	rs710446	3_186459927	NEU	3	186459927	T	C	11296	0.5735	0.086	0.0135	1.672e-10	+++?+++++	FALSE	chr3:186459927	chr3:186742138	A	G	1	0.99592	1	UPF0577 protein KIAA1324-like	EFO_0004747	Sun B	29875488	European	2018	0.1378	0.0251	3.8e-08	+	3301	no
CD38	rs710446	3_186459927	NEU	3	186459927	T	C	11296	0.5735	0.086	0.0135	1.672e-10	+++?+++++	FALSE	chr3:186459927	chr3:186742138	G	A	1	0.99592	1	Plasma kallikrein	EFO_0004747	Yao C	30111768	European	2017	-0.3359	0.01815	1.94e-76	-	6861	no
CD38	rs710446	3_186459927	NEU	3	186459927	T	C	11296	0.5735	0.086	0.0135	1.672e-10	+++?+++++	FALSE	chr3:186459927	chr3:186742138	T	C	0	1	1	UPF0577 protein KIAA1324-like	EFO_0004747	Sun B	29875488	European	2018	0.1417	0.0253	2.14e-08	+	3301	no
CD38	rs710446	3_186459927	NEU	3	186459927	T	C	11296	0.5735	0.086	0.0135	1.672e-10	+++?+++++	FALSE	chr3:186459927	chr3:186742138	T	C	0	1	1	Osteocalcin	EFO_0004747	Yao C	30111768	European	2017	0.2012	0.01842	8.53e-28	+	6861	no
CD38	rs1801020	5_176836532	NEU	5	176836532	A	G	10546	0.2628	0.1885	0.0157	2.31e-33	+++?+?--+	FALSE	chr5:176836532	chr5:177409531	G	T	1	0.98861	0.99429	Dipeptidase 2	EFO_0004747	Sun B	29875488	European	2018	-0.2231	0.028	1.7e-15	-	3301	no
CD38	rs1801020	5_176836532	NEU	5	176836532	A	G	10546	0.2628	0.1885	0.0157	2.31e-33	+++?+?--+	FALSE	chr5:176836532	chr5:177409531	C	T	1	0.98861	0.99429	CD63 antigen	EFO_0004747	Sun B	29875488	European	2018	0.2457	0.0279	1.35e-18	+	3301	no
CD38	rs710446	3_186459927	NEU	3	186459927	T	C	11296	0.5735	0.086	0.0135	1.672e-10	+++?+++++	FALSE	chr3:186459927	chr3:186742138	A	G	1	1	1	NA	EFO_0004747	Yao C	30111768	European	2017	0.08658	0.01841	2.57e-06	+	6861	no
CD38	rs4241815	4_187152142	NEU	4	187152142	T	C	11296	0.507	-0.1875	0.0131	1.644e-46	---?-+---	FALSE	chr4:187152142	chr4:186230988	G	T	1	1	1	Aspartate aminotransferase, cytoplasmic	EFO_0004747	Sun B	29875488	European	2018	-0.1606	0.0246	6.92e-11	-	3301	no
CD38	rs4241815	4_187152142	NEU	4	187152142	T	C	11296	0.507	-0.1875	0.0131	1.644e-46	---?-+---	FALSE	chr4:187152142	chr4:186230988	G	T	1	1	1	Beta-1,4-glucuronyltransferase 1	EFO_0004747	Sun B	29875488	European	2018	0.1245	0.0247	4.57e-07	+	3301	no
CD38	rs4241815	4_187152142	NEU	4	187152142	T	C	11296	0.507	-0.1875	0.0131	1.644e-46	---?-+---	FALSE	chr4:187152142	chr4:186230988	G	A	1	1	1	Noncompact myelin-associated protein	EFO_0004747	Sun B	29875488	European	2018	0.1155	0.0247	2.95e-06	+	3301	no
CD38	rs4241815	4_187152142	NEU	4	187152142	T	C	11296	0.507	-0.1875	0.0131	1.644e-46	---?-+---	FALSE	chr4:187152142	chr4:186230988	G	A	1	1	1	Nuclear protein MDM1	EFO_0004747	Sun B	29875488	European	2018	0.1285	0.0247	1.95e-07	+	3301	no
CD38	rs710446	3_186459927	NEU	3	186459927	T	C	11296	0.5735	0.086	0.0135	1.672e-10	+++?+++++	FALSE	chr3:186459927	chr3:186742138	A	G	1	0.99592	1	UPF0577 protein KIAA1324-like	EFO_0004747	Sun B	29875488	European	2018	0.1378	0.0251	3.8e-08	+	3301	no
CD38	rs710446	3_186459927	NEU	3	186459927	T	C	11296	0.5735	0.086	0.0135	1.672e-10	+++?+++++	FALSE	chr3:186459927	chr3:186742138	A	G	1	1	1	Glucosidase 2 subunit beta	EFO_0004747	Sun B	29875488	European	2018	-0.1241	0.0251	7.41e-07	-	3301	no
CD38	rs710446	3_186459927	NEU	3	186459927	T	C	11296	0.5735	0.086	0.0135	1.672e-10	+++?+++++	FALSE	chr3:186459927	chr3:186742138	A	C	1	0.89044	0.99564	Protocadherin-10	EFO_0004747	Sun B	29875488	European	2018	-0.2636	0.0251	9.12e-26	-	3301	no
CD38	rs710446	3_186459927	NEU	3	186459927	T	C	11296	0.5735	0.086	0.0135	1.672e-10	+++?+++++	FALSE	chr3:186459927	chr3:186742138	A	C	1	0.89044	0.99564	NA	EFO_0004747	Yao C	30111768	European	2017	0.0995	0.01884	1.29e-07	+	6861	no
CD38	rs1801020	5_176836532	NEU	5	176836532	A	G	10546	0.2628	0.1885	0.0157	2.31e-33	+++?+?--+	FALSE	chr5:176836532	chr5:177409531	G	T	1	0.98861	0.99429	Glucagon	EFO_0004747	Sun B	29875488	European	2018	-0.1849	0.0281	4.9e-11	-	3301	no
CD38	rs4241815	4_187152142	NEU	4	187152142	T	C	11296	0.507	-0.1875	0.0131	1.644e-46	---?-+---	FALSE	chr4:187152142	chr4:186230988	G	A	1	1	1	Drebrin-like protein	EFO_0004747	Sun B	29875488	European	2018	-0.2436	0.0244	1.86e-23	-	3301	no
CD38	rs4241815	4_187152142	NEU	4	187152142	T	C	11296	0.507	-0.1875	0.0131	1.644e-46	---?-+---	FALSE	chr4:187152142	chr4:186230988	G	A	1	1	1	Peptidyl-glycine alpha-amidating monooxygenase	EFO_0004747	Sun B	29875488	European	2018	0.1817	0.0246	1.41e-13	+	3301	no
CD38	rs4241815	4_187152142	NEU	4	187152142	T	C	11296	0.507	-0.1875	0.0131	1.644e-46	---?-+---	FALSE	chr4:187152142	chr4:186230988	G	A	1	1	1	Persulfide dioxygenase ETHE1, mitochondrial	EFO_0004747	Sun B	29875488	European	2018	0.1738	0.0246	1.55e-12	+	3301	no
CD38	rs710446	3_186459927	NEU	3	186459927	T	C	11296	0.5735	0.086	0.0135	1.672e-10	+++?+++++	FALSE	chr3:186459927	chr3:186742138	G	A	1	0.99592	1	Glucosidase 2 subunit beta	EFO_0004747	Sun B	29875488	European	2018	-0.1246	0.0251	6.76e-07	-	3301	no
CD38	rs4241815	4_187152142	NEU	4	187152142	T	C	11296	0.507	-0.1875	0.0131	1.644e-46	---?-+---	FALSE	chr4:187152142	chr4:186230988	G	A	1	1	1	CD63 antigen	EFO_0004747	Sun B	29875488	European	2018	-0.242	0.0244	3.31e-23	-	3301	no
CD38	rs4241815	4_187152142	NEU	4	187152142	T	C	11296	0.507	-0.1875	0.0131	1.644e-46	---?-+---	FALSE	chr4:187152142	chr4:186230988	G	A	1	1	1	Melanoma-associated antigen B10	EFO_0004747	Sun B	29875488	European	2018	0.1108	0.0247	7.41e-06	+	3301	no
CD38	rs4241815	4_187152142	NEU	4	187152142	T	C	11296	0.507	-0.1875	0.0131	1.644e-46	---?-+---	FALSE	chr4:187152142	chr4:186230988	G	A	1	1	1	Mitochondrial ubiquitin ligase activator of NFKB 1	EFO_0004747	Sun B	29875488	European	2018	0.1246	0.0247	4.57e-07	+	3301	no
CD38	rs4241815	4_187152142	NEU	4	187152142	T	C	11296	0.507	-0.1875	0.0131	1.644e-46	---?-+---	FALSE	chr4:187152142	chr4:186230988	G	A	1	1	1	Neurexin-1	EFO_0004747	Sun B	29875488	European	2018	0.2981	0.0242	9.77e-35	+	3301	no
CD38	rs4241815	4_187152142	NEU	4	187152142	T	C	11296	0.507	-0.1875	0.0131	1.644e-46	---?-+---	FALSE	chr4:187152142	chr4:186230988	G	A	1	1	1	Bone morphogenetic protein 7	EFO_0004747	Sun B	29875488	European	2018	-0.2008	0.0245	2.63e-16	-	3301	no
CD38	rs710446	3_186459927	NEU	3	186459927	T	C	11296	0.5735	0.086	0.0135	1.672e-10	+++?+++++	FALSE	chr3:186459927	chr3:186742138	A	G	1	1	1	Endoplasmic reticulum mannosyl-oligosaccharide 1,2-alpha-mannosidase	EFO_0004747	Sun B	29875488	European	2018	-0.1213	0.0251	1.32e-06	-	3301	no
CD38	rs4241815	4_187152142	NEU	4	187152142	T	C	11296	0.507	-0.1875	0.0131	1.644e-46	---?-+---	FALSE	chr4:187152142	chr4:186230988	G	A	1	1	1	Adrenomedullin	EFO_0004747	Sun B	29875488	European	2018	0.1906	0.0245	8.13e-15	+	3301	no
CD38	rs4241815	4_187152142	NEU	4	187152142	T	C	11296	0.507	-0.1875	0.0131	1.644e-46	---?-+---	FALSE	chr4:187152142	chr4:186230988	G	A	1	1	1	Amphoterin-induced protein 1	EFO_0004747	Sun B	29875488	European	2018	-0.1374	0.0246	2.45e-08	-	3301	no
CD38	rs4241815	4_187152142	NEU	4	187152142	T	C	11296	0.507	-0.1875	0.0131	1.644e-46	---?-+---	FALSE	chr4:187152142	chr4:186230988	G	A	1	1	1	Neurensin-1	EFO_0004747	Sun B	29875488	European	2018	0.1812	0.0246	1.74e-13	+	3301	no
CD38	rs4241815	4_187152142	NEU	4	187152142	T	C	11296	0.507	-0.1875	0.0131	1.644e-46	---?-+---	FALSE	chr4:187152142	chr4:186230988	G	A	1	1	1	Apolipoprotein B	EFO_0004747	Sun B	29875488	European	2018	-0.1233	0.0247	5.89e-07	-	3301	no
CD38	rs710446	3_186459927	NEU	3	186459927	T	C	11296	0.5735	0.086	0.0135	1.672e-10	+++?+++++	FALSE	chr3:186459927	chr3:186742138	G	A	1	0.99592	1	Dual specificity mitogen-activated protein kinase kinase 4	EFO_0004747	Sun B	29875488	European	2018	0.1239	0.0251	7.94e-07	+	3301	no
CD38	rs710446	3_186459927	NEU	3	186459927	T	C	11296	0.5735	0.086	0.0135	1.672e-10	+++?+++++	FALSE	chr3:186459927	chr3:186742138	G	A	1	0.99592	1	Endoplasmic reticulum mannosyl-oligosaccharide 1,2-alpha-mannosidase	EFO_0004747	Sun B	29875488	European	2018	-0.1204	0.0251	1.62e-06	-	3301	no
CD38	rs1801020	5_176836532	NEU	5	176836532	A	G	10546	0.2628	0.1885	0.0157	2.31e-33	+++?+?--+	FALSE	chr5:176836532	chr5:177409531	C	T	1	0.96619	0.98856	Tyrosine-protein kinase JAK2	EFO_0004747	Sun B	29875488	European	2018	-0.1847	0.0285	9.12e-11	-	3301	no
CD38	rs4241815	4_187152142	NEU	4	187152142	T	C	11296	0.507	-0.1875	0.0131	1.644e-46	---?-+---	FALSE	chr4:187152142	chr4:186230988	G	A	1	1	1	Phosphatidylinositol-glycan-specific phospholipase D	EFO_0004747	Sun B	29875488	European	2018	-0.3132	0.0241	1.78e-38	-	3301	no
CD38	rs4241815	4_187152142	NEU	4	187152142	T	C	11296	0.507	-0.1875	0.0131	1.644e-46	---?-+---	FALSE	chr4:187152142	chr4:186230988	G	A	1	1	1	Plexin-B2	EFO_0004747	Sun B	29875488	European	2018	-0.1225	0.0247	6.92e-07	-	3301	no
CD38	rs4241815	4_187152142	NEU	4	187152142	T	C	11296	0.507	-0.1875	0.0131	1.644e-46	---?-+---	FALSE	chr4:187152142	chr4:186230988	C	T	1	0.99602	1	Insulin-like growth factor-binding protein 6	EFO_0004747	Sun B	29875488	European	2018	0.1237	0.0248	6.03e-07	+	3301	no
CD38	rs1801020	5_176836532	NEU	5	176836532	A	G	10546	0.2628	0.1885	0.0157	2.31e-33	+++?+?--+	FALSE	chr5:176836532	chr5:177409531	G	T	1	0.98861	0.99429	Origin recognition complex subunit 6	EFO_0004747	Sun B	29875488	European	2018	0.155	0.0282	3.8e-08	+	3301	no
CD38	rs4241815	4_187152142	NEU	4	187152142	T	C	11296	0.507	-0.1875	0.0131	1.644e-46	---?-+---	FALSE	chr4:187152142	chr4:186230988	G	A	1	1	1	Calcium/calmodulin-dependent protein kinase type 1	EFO_0004747	Sun B	29875488	European	2018	0.1218	0.0247	8.13e-07	+	3301	no
CD38	rs4241815	4_187152142	NEU	4	187152142	T	C	11296	0.507	-0.1875	0.0131	1.644e-46	---?-+---	FALSE	chr4:187152142	chr4:186230988	G	A	1	1	1	Chromogranin-A	EFO_0004747	Sun B	29875488	European	2018	0.2035	0.0245	1.05e-16	+	3301	no
CD38	rs4241815	4_187152142	NEU	4	187152142	T	C	11296	0.507	-0.1875	0.0131	1.644e-46	---?-+---	FALSE	chr4:187152142	chr4:186230988	G	A	1	1	1	Connective tissue growth factor	EFO_0004747	Sun B	29875488	European	2018	0.1263	0.0247	3.02e-07	+	3301	no
CD38	rs4241815	4_187152142	NEU	4	187152142	T	C	11296	0.507	-0.1875	0.0131	1.644e-46	---?-+---	FALSE	chr4:187152142	chr4:186230988	G	A	1	1	1	Cullin-3	EFO_0004747	Sun B	29875488	European	2018	0.148	0.0246	1.91e-09	+	3301	no
CD38	rs4241815	4_187152142	NEU	4	187152142	T	C	11296	0.507	-0.1875	0.0131	1.644e-46	---?-+---	FALSE	chr4:187152142	chr4:186230988	G	A	1	1	1	Aspartate aminotransferase, cytoplasmic	EFO_0004747	Sun B	29875488	European	2018	-0.1608	0.0246	6.31e-11	-	3301	no
CD38	rs4241815	4_187152142	NEU	4	187152142	T	C	11296	0.507	-0.1875	0.0131	1.644e-46	---?-+---	FALSE	chr4:187152142	chr4:186230988	G	A	1	1	1	Histone H1.2	EFO_0004747	Sun B	29875488	European	2018	0.1488	0.0246	1.55e-09	+	3301	no
CD38	rs710446	3_186459927	NEU	3	186459927	T	C	11296	0.5735	0.086	0.0135	1.672e-10	+++?+++++	FALSE	chr3:186459927	chr3:186742138	A	G	1	0.99592	1	NA	EFO_0004747	Yao C	30111768	European	2017	0.08602	0.01842	3.03e-06	+	6861	no
CD38	rs1801020	5_176836532	NEU	5	176836532	A	G	10546	0.2628	0.1885	0.0157	2.31e-33	+++?+?--+	FALSE	chr5:176836532	chr5:177409531	G	T	1	0.98861	0.99429	Glucosidase 2 subunit beta	EFO_0004747	Sun B	29875488	European	2018	0.2542	0.0279	9.12e-20	+	3301	no
CD38	rs710446	3_186459927	NEU	3	186459927	T	C	11296	0.5735	0.086	0.0135	1.672e-10	+++?+++++	FALSE	chr3:186459927	chr3:186742138	T	C	0	1	1	Dual specificity mitogen-activated protein kinase kinase 4	EFO_0004747	Sun B	29875488	European	2018	0.1279	0.0253	4.47e-07	+	3301	no
CD38	rs4241815	4_187152142	NEU	4	187152142	T	C	11296	0.507	-0.1875	0.0131	1.644e-46	---?-+---	FALSE	chr4:187152142	chr4:186230988	G	A	1	1	1	Calcium/calmodulin-dependent protein kinase type 1	EFO_0004747	Sun B	29875488	European	2018	0.1222	0.0247	7.59e-07	+	3301	no
CD38	rs710446	3_186459927	NEU	3	186459927	T	C	11296	0.5735	0.086	0.0135	1.672e-10	+++?+++++	FALSE	chr3:186459927	chr3:186742138	G	A	1	0.99592	1	Osteocalcin	EFO_0004747	Yao C	30111768	European	2017	0.2016	0.01845	8.76e-28	+	6861	no
CD38	rs710446	3_186459927	NEU	3	186459927	T	C	11296	0.5735	0.086	0.0135	1.672e-10	+++?+++++	FALSE	chr3:186459927	chr3:186742138	G	A	1	0.99592	1	Plasma kallikrein	EFO_0004747	Yao C	30111768	European	2017	-0.3359	0.01815	1.94e-76	-	6861	no
CD38	rs1801020	5_176836532	NEU	5	176836532	A	G	10546	0.2628	0.1885	0.0157	2.31e-33	+++?+?--+	FALSE	chr5:176836532	chr5:177409531	G	T	1	0.98861	0.99429	Aspartate aminotransferase, cytoplasmic	EFO_0004747	Sun B	29875488	European	2018	0.1325	0.0282	2.63e-06	+	3301	no
CD38	rs1801020	5_176836532	NEU	5	176836532	A	G	10546	0.2628	0.1885	0.0157	2.31e-33	+++?+?--+	FALSE	chr5:176836532	chr5:177409531	G	T	1	0.98861	0.99429	Palmitoleoyl-protein carboxylesterase NOTUM	EFO_0004747	Sun B	29875488	European	2018	-0.1288	0.0282	5.01e-06	-	3301	no
CD38	rs710446	3_186459927	NEU	3	186459927	T	C	11296	0.5735	0.086	0.0135	1.672e-10	+++?+++++	FALSE	chr3:186459927	chr3:186742138	A	C	1	0.89044	0.99564	Osteocalcin	EFO_0004747	Yao C	30111768	European	2017	0.2077	0.01887	3.64e-28	+	6861	no
CD38	rs710446	3_186459927	NEU	3	186459927	T	C	11296	0.5735	0.086	0.0135	1.672e-10	+++?+++++	FALSE	chr3:186459927	chr3:186742138	A	C	1	0.89044	0.99564	Plasma kallikrein	EFO_0004747	Suhre K	28240269	European	2017	-0.5188	0.04012	1.798e-35	-	1000	no
CD38	rs1801020	5_176836532	NEU	5	176836532	A	G	10546	0.2628	0.1885	0.0157	2.31e-33	+++?+?--+	FALSE	chr5:176836532	chr5:177409531	G	T	1	0.98861	0.99429	Persulfide dioxygenase ETHE1, mitochondrial	EFO_0004747	Sun B	29875488	European	2018	-0.1792	0.0281	1.91e-10	-	3301	no
CD38	rs710446	3_186459927	NEU	3	186459927	T	C	11296	0.5735	0.086	0.0135	1.672e-10	+++?+++++	FALSE	chr3:186459927	chr3:186742138	A	C	1	0.89044	0.99564	UPF0577 protein KIAA1324-like	EFO_0004747	Sun B	29875488	European	2018	0.1155	0.0254	5.62e-06	+	3301	no
CD38	rs710446	3_186459927	NEU	3	186459927	T	C	11296	0.5735	0.086	0.0135	1.672e-10	+++?+++++	FALSE	chr3:186459927	chr3:186742138	A	G	1	0.99592	1	Plasma kallikrein	EFO_0004747	Yao C	30111768	European	2017	-0.3357	0.01814	1.81e-76	-	6861	no
CD38	rs710446	3_186459927	NEU	3	186459927	T	C	11296	0.5735	0.086	0.0135	1.672e-10	+++?+++++	FALSE	chr3:186459927	chr3:186742138	A	C	1	0.89044	0.99564	Plasma kallikrein	EFO_0004747	Yao C	30111768	European	2017	-0.3468	0.01855	5.74e-78	-	6861	no
CD38	rs1801020	5_176836532	NEU	5	176836532	A	G	10546	0.2628	0.1885	0.0157	2.31e-33	+++?+?--+	FALSE	chr5:176836532	chr5:177409531	G	T	1	0.98861	0.99429	Adrenomedullin	EFO_0004747	Sun B	29875488	European	2018	-0.1638	0.0282	6.03e-09	-	3301	no
CD38	rs4241815	4_187152142	NEU	4	187152142	T	C	11296	0.507	-0.1875	0.0131	1.644e-46	---?-+---	FALSE	chr4:187152142	chr4:186230988	G	T	1	1	1	Protein kish-B	EFO_0004747	Sun B	29875488	European	2018	0.1271	0.0247	2.63e-07	+	3301	no
CD38	rs1801020	5_176836532	NEU	5	176836532	A	G	10546	0.2628	0.1885	0.0157	2.31e-33	+++?+?--+	FALSE	chr5:176836532	chr5:177409531	C	T	1	0.98861	0.99429	Interleukin-2	EFO_0004747	Sun B	29875488	European	2018	0.1587	0.0281	1.62e-08	+	3301	no
CD38	rs710446	3_186459927	NEU	3	186459927	T	C	11296	0.5735	0.086	0.0135	1.672e-10	+++?+++++	FALSE	chr3:186459927	chr3:186742138	T	C	0	1	1	Glucosidase 2 subunit beta	EFO_0004747	Sun B	29875488	European	2018	-0.1312	0.0253	2.19e-07	-	3301	no
CD38	rs710446	3_186459927	NEU	3	186459927	T	C	11296	0.5735	0.086	0.0135	1.672e-10	+++?+++++	FALSE	chr3:186459927	chr3:186742138	A	G	1	0.99592	1	Plasma kallikrein	EFO_0004747	Yao C	30111768	European	2017	-0.3357	0.01814	1.81e-76	-	6861	no
CD38	rs710446	3_186459927	NEU	3	186459927	T	C	11296	0.5735	0.086	0.0135	1.672e-10	+++?+++++	FALSE	chr3:186459927	chr3:186742138	A	C	1	0.89044	0.99564	Kininogen-1	EFO_0004747	Suhre K	28240269	European	2017	-0.2739	0.04421	8.483e-10	-	1000	no
CD38	rs1801020	5_176836532	NEU	5	176836532	A	G	10546	0.2628	0.1885	0.0157	2.31e-33	+++?+?--+	FALSE	chr5:176836532	chr5:177409531	G	T	1	0.98861	0.99429	Beta-defensin 113	EFO_0004747	Sun B	29875488	European	2018	0.1476	0.0282	1.62e-07	+	3301	no
CD38	rs4241815	4_187152142	NEU	4	187152142	T	C	11296	0.507	-0.1875	0.0131	1.644e-46	---?-+---	FALSE	chr4:187152142	chr4:186230988	G	A	1	1	1	Glucosidase 2 subunit beta	EFO_0004747	Sun B	29875488	European	2018	-0.2902	0.0242	5.25e-33	-	3301	no
CD38	rs1801020	5_176836532	NEU	5	176836532	A	G	10546	0.2628	0.1885	0.0157	2.31e-33	+++?+?--+	FALSE	chr5:176836532	chr5:177409531	G	T	1	0.98861	0.99429	Bone sialoprotein 2	EFO_0004747	Sun B	29875488	European	2018	-0.1464	0.0282	2.04e-07	-	3301	no
CD38	rs1801020	5_176836532	NEU	5	176836532	A	G	10546	0.2628	0.1885	0.0157	2.31e-33	+++?+?--+	FALSE	chr5:176836532	chr5:177409531	C	T	1	0.98861	0.99429	Glucosidase 2 subunit beta	EFO_0004747	Sun B	29875488	European	2018	0.2548	0.0279	6.31e-20	+	3301	no
CD38	rs1801020	5_176836532	NEU	5	176836532	A	G	10546	0.2628	0.1885	0.0157	2.31e-33	+++?+?--+	FALSE	chr5:176836532	chr5:177409531	G	T	1	0.98861	0.99429	Progonadoliberin-1	EFO_0004747	Sun B	29875488	European	2018	-0.2007	0.0281	8.91e-13	-	3301	no
CD38	rs1801020	5_176836532	NEU	5	176836532	A	G	10546	0.2628	0.1885	0.0157	2.31e-33	+++?+?--+	FALSE	chr5:176836532	chr5:177409531	G	T	1	0.98861	0.99429	Protachykinin-1	EFO_0004747	Sun B	29875488	European	2018	-0.1588	0.0282	1.7e-08	-	3301	no
CD38	rs710446	3_186459927	NEU	3	186459927	T	C	11296	0.5735	0.086	0.0135	1.672e-10	+++?+++++	FALSE	chr3:186459927	chr3:186742138	A	G	1	1	1	Adrenomedullin	EFO_0004747	Sun B	29875488	European	2018	-0.1133	0.0251	6.31e-06	-	3301	no
CD38	rs710446	3_186459927	NEU	3	186459927	T	C	11296	0.5735	0.086	0.0135	1.672e-10	+++?+++++	FALSE	chr3:186459927	chr3:186742138	A	G	1	1	1	Dual specificity mitogen-activated protein kinase kinase 4	EFO_0004747	Sun B	29875488	European	2018	0.1219	0.0251	1.17e-06	+	3301	no
CD38	rs710446	3_186459927	NEU	3	186459927	T	C	11296	0.5735	0.086	0.0135	1.672e-10	+++?+++++	FALSE	chr3:186459927	chr3:186742138	A	G	1	0.99592	1	Osteocalcin	EFO_0004747	Yao C	30111768	European	2017	0.2017	0.01844	7.55e-28	+	6861	no
CD38	rs1801020	5_176836532	NEU	5	176836532	A	G	10546	0.2628	0.1885	0.0157	2.31e-33	+++?+?--+	FALSE	chr5:176836532	chr5:177409531	G	T	1	0.98861	0.99429	Interleukin-13 receptor subunit alpha-1	EFO_0004747	Sun B	29875488	European	2018	0.1335	0.0282	2.19e-06	+	3301	no
CD38	rs1801020	5_176836532	NEU	5	176836532	A	G	10546	0.2628	0.1885	0.0157	2.31e-33	+++?+?--+	FALSE	chr5:176836532	chr5:177409531	G	T	1	0.98861	0.99429	Testis-expressed sequence 29 protein	EFO_0004747	Sun B	29875488	European	2018	0.1582	0.0282	1.95e-08	+	3301	no
CD38	rs710446	3_186459927	NEU	3	186459927	T	C	11296	0.5735	0.086	0.0135	1.672e-10	+++?+++++	FALSE	chr3:186459927	chr3:186742138	A	G	1	1	1	NA	EFO_0004747	Yao C	30111768	European	2017	0.08658	0.01841	2.57e-06	+	6861	no
CD38	rs710446	3_186459927	NEU	3	186459927	T	C	11296	0.5735	0.086	0.0135	1.672e-10	+++?+++++	FALSE	chr3:186459927	chr3:186742138	G	A	1	0.99592	1	Non-histone chromosomal protein HMG-14	EFO_0004747	Sun B	29875488	European	2018	0.1951	0.025	5.37e-15	+	3301	no
CD38	rs1801020	5_176836532	NEU	5	176836532	A	G	10546	0.2628	0.1885	0.0157	2.31e-33	+++?+?--+	FALSE	chr5:176836532	chr5:177409531	C	T	1	0.98861	0.99429	Origin recognition complex subunit 6	EFO_0004747	Sun B	29875488	European	2018	0.1533	0.0281	5.01e-08	+	3301	no
CD38	rs1801020	5_176836532	NEU	5	176836532	A	G	10546	0.2628	0.1885	0.0157	2.31e-33	+++?+?--+	FALSE	chr5:176836532	chr5:177409531	G	T	1	0.98861	0.99429	Peptidyl-glycine alpha-amidating monooxygenase	EFO_0004747	Sun B	29875488	European	2018	-0.1898	0.0281	1.45e-11	-	3301	no
CD38	rs1801020	5_176836532	NEU	5	176836532	A	G	10546	0.2628	0.1885	0.0157	2.31e-33	+++?+?--+	FALSE	chr5:176836532	chr5:177409531	G	T	1	0.98861	0.99429	Persulfide dioxygenase ETHE1, mitochondrial	EFO_0004747	Sun B	29875488	European	2018	-0.1792	0.0281	1.91e-10	-	3301	no
CD38	rs1801020	5_176836532	NEU	5	176836532	A	G	10546	0.2628	0.1885	0.0157	2.31e-33	+++?+?--+	FALSE	chr5:176836532	chr5:177409531	G	T	1	0.98861	0.99429	Progonadoliberin-1	EFO_0004747	Sun B	29875488	European	2018	-0.2007	0.0281	8.91e-13	-	3301	no
CD38	rs1801020	5_176836532	NEU	5	176836532	A	G	10546	0.2628	0.1885	0.0157	2.31e-33	+++?+?--+	FALSE	chr5:176836532	chr5:177409531	C	T	1	0.98861	0.99429	Interleukin-13 receptor subunit alpha-1	EFO_0004747	Sun B	29875488	European	2018	0.1346	0.0281	1.7e-06	+	3301	no
CD38	rs4241815	4_187152142	NEU	4	187152142	T	C	11296	0.507	-0.1875	0.0131	1.644e-46	---?-+---	FALSE	chr4:187152142	chr4:186230988	C	T	1	0.99602	1	Proenkephalin-A	EFO_0004747	Sun B	29875488	European	2018	0.127	0.0248	3.02e-07	+	3301	no
CD38	rs710446	3_186459927	NEU	3	186459927	T	C	11296	0.5735	0.086	0.0135	1.672e-10	+++?+++++	FALSE	chr3:186459927	chr3:186742138	T	C	0	1	1	Transmembrane protein 87B	EFO_0004747	Sun B	29875488	European	2018	0.1122	0.0253	9.55e-06	+	3301	no
CD38	rs710446	3_186459927	NEU	3	186459927	T	C	11296	0.5735	0.086	0.0135	1.672e-10	+++?+++++	FALSE	chr3:186459927	chr3:186742138	G	A	1	0.99592	1	Glucosidase 2 subunit beta	EFO_0004747	Sun B	29875488	European	2018	-0.1246	0.0251	6.76e-07	-	3301	no
CD38	rs710446	3_186459927	NEU	3	186459927	T	C	11296	0.5735	0.086	0.0135	1.672e-10	+++?+++++	FALSE	chr3:186459927	chr3:186742138	G	A	1	0.99592	1	Non-histone chromosomal protein HMG-14	EFO_0004747	Sun B	29875488	European	2018	0.1951	0.025	5.37e-15	+	3301	no
CD38	rs1801020	5_176836532	NEU	5	176836532	A	G	10546	0.2628	0.1885	0.0157	2.31e-33	+++?+?--+	FALSE	chr5:176836532	chr5:177409531	G	T	1	0.98861	0.99429	Superoxide dismutase [Mn], mitochondrial	EFO_0004747	Sun B	29875488	European	2018	0.6252	0.0261	1.32e-126	+	3301	no
CD38	rs710446	3_186459927	NEU	3	186459927	T	C	11296	0.5735	0.086	0.0135	1.672e-10	+++?+++++	FALSE	chr3:186459927	chr3:186742138	T	C	0	1	1	Plasma kallikrein	EFO_0004747	Yao C	30111768	European	2017	-0.3341	0.01812	6.56e-76	-	6861	no
CD38	rs1801020	5_176836532	NEU	5	176836532	A	G	10546	0.2628	0.1885	0.0157	2.31e-33	+++?+?--+	FALSE	chr5:176836532	chr5:177409531	G	T	1	0.98861	0.99429	Interleukin-2	EFO_0004747	Sun B	29875488	European	2018	0.1617	0.0282	9.55e-09	+	3301	no
CD38	rs1801020	5_176836532	NEU	5	176836532	A	G	10546	0.2628	0.1885	0.0157	2.31e-33	+++?+?--+	FALSE	chr5:176836532	chr5:177409531	G	T	1	0.98861	0.99429	Interleukin-21	EFO_0004747	Sun B	29875488	European	2018	0.1407	0.0282	6.03e-07	+	3301	no
CD38	rs710446	3_186459927	NEU	3	186459927	T	C	11296	0.5735	0.086	0.0135	1.672e-10	+++?+++++	FALSE	chr3:186459927	chr3:186742138	A	G	1	0.99592	1	Dual specificity mitogen-activated protein kinase kinase 4	EFO_0004747	Sun B	29875488	European	2018	0.123	0.0251	9.33e-07	+	3301	no
CD38	rs710446	3_186459927	NEU	3	186459927	T	C	11296	0.5735	0.086	0.0135	1.672e-10	+++?+++++	FALSE	chr3:186459927	chr3:186742138	A	G	1	0.99592	1	Endoplasmic reticulum mannosyl-oligosaccharide 1,2-alpha-mannosidase	EFO_0004747	Sun B	29875488	European	2018	-0.121	0.0251	1.41e-06	-	3301	no
CD38	rs710446	3_186459927	NEU	3	186459927	T	C	11296	0.5735	0.086	0.0135	1.672e-10	+++?+++++	FALSE	chr3:186459927	chr3:186742138	A	G	1	0.99592	1	Glucosidase 2 subunit beta	EFO_0004747	Sun B	29875488	European	2018	-0.1246	0.0251	6.76e-07	-	3301	no
CD38	rs710446	3_186459927	NEU	3	186459927	T	C	11296	0.5735	0.086	0.0135	1.672e-10	+++?+++++	FALSE	chr3:186459927	chr3:186742138	G	A	1	0.99592	1	Dual specificity mitogen-activated protein kinase kinase 4	EFO_0004747	Sun B	29875488	European	2018	0.1239	0.0251	7.94e-07	+	3301	no
CD38	rs1801020	5_176836532	NEU	5	176836532	A	G	10546	0.2628	0.1885	0.0157	2.31e-33	+++?+?--+	FALSE	chr5:176836532	chr5:177409531	G	T	1	0.98861	0.99429	Interleukin-13 receptor subunit alpha-1	EFO_0004747	Sun B	29875488	European	2018	0.1335	0.0282	2.19e-06	+	3301	no
CD38	rs1801020	5_176836532	NEU	5	176836532	A	G	10546	0.2628	0.1885	0.0157	2.31e-33	+++?+?--+	FALSE	chr5:176836532	chr5:177409531	G	T	1	0.98861	0.99429	Interleukin-2	EFO_0004747	Sun B	29875488	European	2018	0.1617	0.0282	9.55e-09	+	3301	no
CD38	rs710446	3_186459927	NEU	3	186459927	T	C	11296	0.5735	0.086	0.0135	1.672e-10	+++?+++++	FALSE	chr3:186459927	chr3:186742138	G	A	1	0.99592	1	Endoplasmic reticulum mannosyl-oligosaccharide 1,2-alpha-mannosidase	EFO_0004747	Sun B	29875488	European	2018	-0.1204	0.0251	1.62e-06	-	3301	no
CD38	rs4241815	4_187152142	NEU	4	187152142	T	C	11296	0.507	-0.1875	0.0131	1.644e-46	---?-+---	FALSE	chr4:187152142	chr4:186230988	G	A	1	1	1	Heparan sulfate glucosamine 3-O-sulfotransferase 3A1	EFO_0004747	Sun B	29875488	European	2018	0.1232	0.0247	6.03e-07	+	3301	no
CD38	rs710446	3_186459927	NEU	3	186459927	T	C	11296	0.5735	0.086	0.0135	1.672e-10	+++?+++++	FALSE	chr3:186459927	chr3:186742138	A	C	1	0.89044	0.99564	Kininogen-1	EFO_0004747	Suhre K	28240269	European	2017	-0.2739	0.04421	8.483e-10	-	1000	no
CD38	rs710446	3_186459927	NEU	3	186459927	T	C	11296	0.5735	0.086	0.0135	1.672e-10	+++?+++++	FALSE	chr3:186459927	chr3:186742138	G	A	1	0.99592	1	Protocadherin-10	EFO_0004747	Sun B	29875488	European	2018	-0.3405	0.0245	5.75e-44	-	3301	no
CD38	rs710446	3_186459927	NEU	3	186459927	T	C	11296	0.5735	0.086	0.0135	1.672e-10	+++?+++++	FALSE	chr3:186459927	chr3:186742138	A	C	1	0.89044	0.99564	Osteocalcin	EFO_0004747	Yao C	30111768	European	2017	0.2077	0.01887	3.64e-28	+	6861	no
CD38	rs710446	3_186459927	NEU	3	186459927	T	C	11296	0.5735	0.086	0.0135	1.672e-10	+++?+++++	FALSE	chr3:186459927	chr3:186742138	A	G	1	1	1	Plasma kallikrein	EFO_0004747	Yao C	30111768	European	2017	-0.3355	0.01813	1.77e-76	-	6861	no
CD38	rs710446	3_186459927	NEU	3	186459927	T	C	11296	0.5735	0.086	0.0135	1.672e-10	+++?+++++	FALSE	chr3:186459927	chr3:186742138	A	C	1	0.89044	0.99564	UPF0577 protein KIAA1324-like	EFO_0004747	Sun B	29875488	European	2018	0.1155	0.0254	5.62e-06	+	3301	no
CD38	rs4241815	4_187152142	NEU	4	187152142	T	C	11296	0.507	-0.1875	0.0131	1.644e-46	---?-+---	FALSE	chr4:187152142	chr4:186230988	G	A	1	1	1	Origin recognition complex subunit 6	EFO_0004747	Sun B	29875488	European	2018	-0.1309	0.0247	1.15e-07	-	3301	no
CD38	rs4241815	4_187152142	NEU	4	187152142	T	C	11296	0.507	-0.1875	0.0131	1.644e-46	---?-+---	FALSE	chr4:187152142	chr4:186230988	G	A	1	1	1	Neuropeptide W	EFO_0004747	Sun B	29875488	European	2018	0.2246	0.0245	4.57e-20	+	3301	no
CD38	rs710446	3_186459927	NEU	3	186459927	T	C	11296	0.5735	0.086	0.0135	1.672e-10	+++?+++++	FALSE	chr3:186459927	chr3:186742138	A	G	1	1	1	Non-histone chromosomal protein HMG-14	EFO_0004747	Sun B	29875488	European	2018	0.1933	0.0249	8.91e-15	+	3301	no
CD38	rs710446	3_186459927	NEU	3	186459927	T	C	11296	0.5735	0.086	0.0135	1.672e-10	+++?+++++	FALSE	chr3:186459927	chr3:186742138	A	G	1	1	1	Protocadherin-10	EFO_0004747	Sun B	29875488	European	2018	-0.3395	0.0245	8.71e-44	-	3301	no
CD38	rs710446	3_186459927	NEU	3	186459927	T	C	11296	0.5735	0.086	0.0135	1.672e-10	+++?+++++	FALSE	chr3:186459927	chr3:186742138	G	A	1	0.99592	1	Osteocalcin	EFO_0004747	Yao C	30111768	European	2017	0.2016	0.01845	8.76e-28	+	6861	no
CD38	rs710446	3_186459927	NEU	3	186459927	T	C	11296	0.5735	0.086	0.0135	1.672e-10	+++?+++++	FALSE	chr3:186459927	chr3:186742138	T	C	0	1	1	Protocadherin-10	EFO_0004747	Sun B	29875488	European	2018	-0.3462	0.0247	1.12e-44	-	3301	no
CD38	rs4241815	4_187152142	NEU	4	187152142	T	C	11296	0.507	-0.1875	0.0131	1.644e-46	---?-+---	FALSE	chr4:187152142	chr4:186230988	G	A	1	1	1	Glycoprotein Xg	EFO_0004747	Sun B	29875488	European	2018	0.1886	0.0246	1.58e-14	+	3301	no
CD38	rs710446	3_186459927	NEU	3	186459927	T	C	11296	0.5735	0.086	0.0135	1.672e-10	+++?+++++	FALSE	chr3:186459927	chr3:186742138	A	C	1	0.89044	0.99564	Coagulation Factor XI	EFO_0004747	Suhre K	28240269	European	2017	-0.5581	0.04015	2.996e-40	-	1000	no
CD38	rs710446	3_186459927	NEU	3	186459927	T	C	11296	0.5735	0.086	0.0135	1.672e-10	+++?+++++	FALSE	chr3:186459927	chr3:186742138	T	C	0	1	1	Tissue inhibitor of metalloproteinases 1	EFO_0004747	Yao C	30111768	European	2017	0.08206	0.01828	7.12e-06	+	6861	no
CD38	rs710446	3_186459927	NEU	3	186459927	T	C	11296	0.5735	0.086	0.0135	1.672e-10	+++?+++++	FALSE	chr3:186459927	chr3:186742138	A	C	1	0.89044	0.99564	Endoplasmic reticulum mannosyl-oligosaccharide 1,2-alpha-mannosidase	EFO_0004747	Sun B	29875488	European	2018	-0.129	0.0254	3.98e-07	-	3301	no
CD38	rs710446	3_186459927	NEU	3	186459927	T	C	11296	0.5735	0.086	0.0135	1.672e-10	+++?+++++	FALSE	chr3:186459927	chr3:186742138	A	G	1	1	1	Osteocalcin	EFO_0004747	Yao C	30111768	European	2017	0.2011	0.01843	9.87e-28	+	6861	no
CD38	rs710446	3_186459927	NEU	3	186459927	T	C	11296	0.5735	0.086	0.0135	1.672e-10	+++?+++++	FALSE	chr3:186459927	chr3:186742138	A	C	1	0.89044	0.99564	Protocadherin-10	EFO_0004747	Sun B	29875488	European	2018	-0.2636	0.0251	9.12e-26	-	3301	no
CD38	rs710446	3_186459927	NEU	3	186459927	T	C	11296	0.5735	0.086	0.0135	1.672e-10	+++?+++++	FALSE	chr3:186459927	chr3:186742138	A	C	1	0.89044	0.99564	Plasma kallikrein	EFO_0004747	Yao C	30111768	European	2017	-0.3468	0.01855	5.74e-78	-	6861	no
CD38	rs710446	3_186459927	NEU	3	186459927	T	C	11296	0.5735	0.086	0.0135	1.672e-10	+++?+++++	FALSE	chr3:186459927	chr3:186742138	A	C	1	0.89044	0.99564	NA	EFO_0004747	Yao C	30111768	European	2017	0.0995	0.01884	1.29e-07	+	6861	no
CD38	rs710446	3_186459927	NEU	3	186459927	T	C	11296	0.5735	0.086	0.0135	1.672e-10	+++?+++++	FALSE	chr3:186459927	chr3:186742138	G	A	1	0.99592	1	Protocadherin-10	EFO_0004747	Sun B	29875488	European	2018	-0.3405	0.0245	5.75e-44	-	3301	no
CD38	rs710446	3_186459927	NEU	3	186459927	T	C	11296	0.5735	0.086	0.0135	1.672e-10	+++?+++++	FALSE	chr3:186459927	chr3:186742138	A	G	1	0.99592	1	Mono [ADP-ribose] polymerase PARP16	EFO_0004747	Sun B	29875488	European	2018	0.1115	0.0251	8.91e-06	+	3301	no
CD38	rs710446	3_186459927	NEU	3	186459927	T	C	11296	0.5735	0.086	0.0135	1.672e-10	+++?+++++	FALSE	chr3:186459927	chr3:186742138	A	C	1	0.89044	0.99564	Non-histone chromosomal protein HMG-14	EFO_0004747	Sun B	29875488	European	2018	0.1714	0.0254	1.35e-11	+	3301	no
CD38	rs710446	3_186459927	NEU	3	186459927	T	C	11296	0.5735	0.086	0.0135	1.672e-10	+++?+++++	FALSE	chr3:186459927	chr3:186742138	A	G	1	1	1	Dual specificity mitogen-activated protein kinase kinase 4	EFO_0004747	Sun B	29875488	European	2018	0.1219	0.0251	1.17e-06	+	3301	no
CD38	rs710446	3_186459927	NEU	3	186459927	T	C	11296	0.5735	0.086	0.0135	1.672e-10	+++?+++++	FALSE	chr3:186459927	chr3:186742138	G	A	1	0.99592	1	Adrenomedullin	EFO_0004747	Sun B	29875488	European	2018	-0.112	0.0251	8.32e-06	-	3301	no
CD38	rs710446	3_186459927	NEU	3	186459927	T	C	11296	0.5735	0.086	0.0135	1.672e-10	+++?+++++	FALSE	chr3:186459927	chr3:186742138	A	C	1	0.89044	0.99564	Endoplasmic reticulum mannosyl-oligosaccharide 1,2-alpha-mannosidase	EFO_0004747	Sun B	29875488	European	2018	-0.129	0.0254	3.98e-07	-	3301	no
CD38	rs1801020	5_176836532	NEU	5	176836532	A	G	10546	0.2628	0.1885	0.0157	2.31e-33	+++?+?--+	FALSE	chr5:176836532	chr5:177409531	G	T	1	0.98861	0.99429	Neurexin-1	EFO_0004747	Sun B	29875488	European	2018	-0.2411	0.028	7.08e-18	-	3301	no
CD38	rs710446	3_186459927	NEU	3	186459927	T	C	11296	0.5735	0.086	0.0135	1.672e-10	+++?+++++	FALSE	chr3:186459927	chr3:186742138	A	C	1	0.89044	0.99564	Plasma kallikrein	EFO_0004747	Suhre K	28240269	European	2017	-0.5188	0.04012	1.798e-35	-	1000	no
CD38	rs710446	3_186459927	NEU	3	186459927	T	C	11296	0.5735	0.086	0.0135	1.672e-10	+++?+++++	FALSE	chr3:186459927	chr3:186742138	A	C	1	0.89044	0.99564	Adrenomedullin	EFO_0004747	Sun B	29875488	European	2018	-0.1227	0.0254	1.41e-06	-	3301	no
CD38	rs1801020	5_176836532	NEU	5	176836532	A	G	10546	0.2628	0.1885	0.0157	2.31e-33	+++?+?--+	FALSE	chr5:176836532	chr5:177409531	G	T	1	0.98861	0.99429	Keratin-associated protein 2-4	EFO_0004747	Sun B	29875488	European	2018	-0.1517	0.0282	7.24e-08	-	3301	no
CD38	rs710446	3_186459927	NEU	3	186459927	T	C	11296	0.5735	0.086	0.0135	1.672e-10	+++?+++++	FALSE	chr3:186459927	chr3:186742138	A	G	1	0.99592	1	Osteocalcin	EFO_0004747	Yao C	30111768	European	2017	0.2017	0.01844	7.55e-28	+	6861	no
CD38	rs710446	3_186459927	NEU	3	186459927	T	C	11296	0.5735	0.086	0.0135	1.672e-10	+++?+++++	FALSE	chr3:186459927	chr3:186742138	G	A	1	0.99592	1	Adrenomedullin	EFO_0004747	Sun B	29875488	European	2018	-0.112	0.0251	8.32e-06	-	3301	no
CD38	rs710446	3_186459927	NEU	3	186459927	T	C	11296	0.5735	0.086	0.0135	1.672e-10	+++?+++++	FALSE	chr3:186459927	chr3:186742138	G	A	1	0.99592	1	UPF0577 protein KIAA1324-like	EFO_0004747	Sun B	29875488	European	2018	0.1401	0.0251	2.29e-08	+	3301	no
CD38	rs1801020	5_176836532	NEU	5	176836532	A	G	10546	0.2628	0.1885	0.0157	2.31e-33	+++?+?--+	FALSE	chr5:176836532	chr5:177409531	G	T	1	0.98861	0.99429	Neuropeptide W	EFO_0004747	Sun B	29875488	European	2018	-0.175	0.0281	5.01e-10	-	3301	no
CD38	rs710446	3_186459927	NEU	3	186459927	T	C	11296	0.5735	0.086	0.0135	1.672e-10	+++?+++++	FALSE	chr3:186459927	chr3:186742138	A	C	1	0.89044	0.99564	Non-histone chromosomal protein HMG-14	EFO_0004747	Sun B	29875488	European	2018	0.1714	0.0254	1.35e-11	+	3301	no
CD38	rs1801020	5_176836532	NEU	5	176836532	A	G	10546	0.2628	0.1885	0.0157	2.31e-33	+++?+?--+	FALSE	chr5:176836532	chr5:177409531	G	T	1	0.98861	0.99429	Neurensin-1	EFO_0004747	Sun B	29875488	European	2018	-0.1577	0.0282	2.14e-08	-	3301	no
CD38	rs710446	3_186459927	NEU	3	186459927	T	C	11296	0.5735	0.086	0.0135	1.672e-10	+++?+++++	FALSE	chr3:186459927	chr3:186742138	G	A	1	0.99592	1	UPF0577 protein KIAA1324-like	EFO_0004747	Sun B	29875488	European	2018	0.1401	0.0251	2.29e-08	+	3301	no
CD38	rs710446	3_186459927	NEU	3	186459927	T	C	11296	0.5735	0.086	0.0135	1.672e-10	+++?+++++	FALSE	chr3:186459927	chr3:186742138	A	G	1	0.99592	1	NA	EFO_0004747	Yao C	30111768	European	2017	0.08602	0.01842	3.03e-06	+	6861	no
CD38	rs1801020	5_176836532	NEU	5	176836532	A	G	10546	0.2628	0.1885	0.0157	2.31e-33	+++?+?--+	FALSE	chr5:176836532	chr5:177409531	G	T	1	0.98861	0.99429	Bone morphogenetic protein 7	EFO_0004747	Sun B	29875488	European	2018	0.162	0.0282	8.71e-09	+	3301	no
CD38	rs710446	3_186459927	NEU	3	186459927	T	C	11296	0.5735	0.086	0.0135	1.672e-10	+++?+++++	FALSE	chr3:186459927	chr3:186742138	G	A	1	0.99592	1	NA	EFO_0004747	Yao C	30111768	European	2017	0.0861	0.01844	3.01e-06	+	6861	no
CD38	rs710446	3_186459927	NEU	3	186459927	T	C	11296	0.5735	0.086	0.0135	1.672e-10	+++?+++++	FALSE	chr3:186459927	chr3:186742138	A	C	1	0.89044	0.99564	Glucosidase 2 subunit beta	EFO_0004747	Sun B	29875488	European	2018	-0.1327	0.0254	1.78e-07	-	3301	no
CD38	rs1801020	5_176836532	NEU	5	176836532	A	G	10546	0.2628	0.1885	0.0157	2.31e-33	+++?+?--+	FALSE	chr5:176836532	chr5:177409531	G	T	1	0.98861	0.99429	Laminin subunit alpha-4	EFO_0004747	Sun B	29875488	European	2018	-0.2095	0.0281	8.32e-14	-	3301	no
CD38	rs710446	3_186459927	NEU	3	186459927	T	C	11296	0.5735	0.086	0.0135	1.672e-10	+++?+++++	FALSE	chr3:186459927	chr3:186742138	A	C	1	0.89044	0.99564	Adrenomedullin	EFO_0004747	Sun B	29875488	European	2018	-0.1227	0.0254	1.41e-06	-	3301	no
cdh17	rs1137827	9_136129715	NEX	9	136129715	T	C	5014	0.0946	0.6296	0.0345	3.152e-74	+++++	FALSE	chr9:136129715	chr9:133254328	T	A	1	1	1	Angiopoietin-1 receptor	EFO_0004747	Folkersen L	28369058	European	2017	0.6045	0.0401	1.036e-49	+	3394	no
cdh17	rs1137827	9_136129715	NEX	9	136129715	T	C	5014	0.0946	0.6296	0.0345	3.152e-74	+++++	FALSE	chr9:136129715	chr9:133254328	T	A	1	1	1	Semaphorin-6A	EFO_0004747	Sun B	29875488	European	2018	0.4589	0.0492	1.12e-20	+	3301	no
cdh17	rs1137827	9_136129715	NEX	9	136129715	T	C	5014	0.0946	0.6296	0.0345	3.152e-74	+++++	FALSE	chr9:136129715	chr9:133254328	T	C	0	1	1	Notch 1	EFO_0004747	Yao C	30111768	European	2017	0.175	0.03446	3.79e-07	+	6861	no
cdh17	rs1137827	9_136129715	NEX	9	136129715	T	C	5014	0.0946	0.6296	0.0345	3.152e-74	+++++	FALSE	chr9:136129715	chr9:133254328	T	C	1	1	1	Endothelial cell-selective adhesion molecule	EFO_0004747	Sun B	29875488	European	2018	0.2935	0.0495	3.09e-09	+	3301	no
cdh17	rs1137827	9_136129715	NEX	9	136129715	T	C	5014	0.0946	0.6296	0.0345	3.152e-74	+++++	FALSE	chr9:136129715	chr9:133254328	A	G	1	1	1	GDNF family receptor alpha-like	EFO_0004747	Sun B	29875488	European	2018	0.3541	0.0494	7.41e-13	+	3301	no
cdh17	rs681343	19_49206462	NEX	19	49206462	T	C	5014	0.5274	-0.3856	0.0201	5.285e-82	-----	FALSE	chr19:49206462	chr19:48703205	G	C	1	0.99598	1	Fibroblast growth factor 19	EFO_0004747	Sun B	29875488	European	2018	0.1766	0.0243	3.98e-13	+	3301	no
cdh17	rs681343	19_49206462	NEX	19	49206462	T	C	5014	0.5274	-0.3856	0.0201	5.285e-82	-----	FALSE	chr19:49206462	chr19:48703205	C	T	1	0.99598	1	Transcobalamin-1	EFO_0004747	Sun B	29875488	European	2018	-0.2302	0.0242	1.86e-21	-	3301	no
cdh17	rs681343	19_49206462	NEX	19	49206462	T	C	5014	0.5274	-0.3856	0.0201	5.285e-82	-----	FALSE	chr19:49206462	chr19:48703205	C	T	1	0.99598	1	Lithostathine-1-alpha	EFO_0004747	Yao C	30111768	European	2017	0.2782	0.03183	2.33e-18	+	6861	no
cdh17	rs1137827	9_136129715	NEX	9	136129715	T	C	5014	0.0946	0.6296	0.0345	3.152e-74	+++++	FALSE	chr9:136129715	chr9:133254328	T	A	1	1	1	Vascular endothelial growth factor receptor 3	EFO_0004747	Sun B	29875488	European	2018	0.331	0.0495	2.34e-11	+	3301	no
cdh17	rs681343	19_49206462	NEX	19	49206462	T	C	5014	0.5274	-0.3856	0.0201	5.285e-82	-----	FALSE	chr19:49206462	chr19:48703205	C	T	0	1	1	N-acetyllactosaminide beta-1,3-N-acetylglucosaminyltransferase 2	EFO_0004747	Sun B	29875488	European	2018	0.1415	0.0244	6.76e-09	+	3301	no
cdh17	rs681343	19_49206462	NEX	19	49206462	T	C	5014	0.5274	-0.3856	0.0201	5.285e-82	-----	FALSE	chr19:49206462	chr19:48703205	C	T	0	1	1	C-C motif chemokine 15	EFO_0004747	Sun B	29875488	European	2018	0.2344	0.0242	3.39e-22	+	3301	no
cdh17	rs1137827	9_136129715	NEX	9	136129715	T	C	5014	0.0946	0.6296	0.0345	3.152e-74	+++++	FALSE	chr9:136129715	chr9:133254328	A	G	1	1	1	Endothelial cell-selective adhesion molecule	EFO_0004747	Sun B	29875488	European	2018	0.2923	0.0495	3.55e-09	+	3301	no
cdh17	rs1137827	9_136129715	NEX	9	136129715	T	C	5014	0.0946	0.6296	0.0345	3.152e-74	+++++	FALSE	chr9:136129715	chr9:133254328	T	C	0	1	1	Melanoma cell adhesion molecule	EFO_0004747	Yao C	30111768	European	2017	0.1764	0.03469	3.7e-07	+	6861	no
cdh17	rs681343	19_49206462	NEX	19	49206462	T	C	5014	0.5274	-0.3856	0.0201	5.285e-82	-----	FALSE	chr19:49206462	chr19:48703205	G	C	1	0.99598	1	C-C motif chemokine 25	EFO_0004747	Sun B	29875488	European	2018	0.1492	0.0244	9.55e-10	+	3301	no
cdh17	rs1137827	9_136129715	NEX	9	136129715	T	C	5014	0.0946	0.6296	0.0345	3.152e-74	+++++	FALSE	chr9:136129715	chr9:133254328	T	A	1	1	1	Tolloid-like protein 1	EFO_0004747	Sun B	29875488	European	2018	0.5203	0.049	2.69e-26	+	3301	no
cdh17	rs681343	19_49206462	NEX	19	49206462	T	C	5014	0.5274	-0.3856	0.0201	5.285e-82	-----	FALSE	chr19:49206462	chr19:48703205	A	G	1	0.99598	1	Nectin-2	EFO_0004747	Sun B	29875488	European	2018	0.1281	0.0244	1.58e-07	+	3301	no
cdh17	rs681343	19_49206462	NEX	19	49206462	T	C	5014	0.5274	-0.3856	0.0201	5.285e-82	-----	FALSE	chr19:49206462	chr19:48703205	G	C	1	0.99598	1	C1GALT1-specific chaperone 1	EFO_0004747	Sun B	29875488	European	2018	0.1268	0.0244	2.09e-07	+	3301	no
cdh17	rs1137827	9_136129715	NEX	9	136129715	T	C	5014	0.0946	0.6296	0.0345	3.152e-74	+++++	FALSE	chr9:136129715	chr9:133254328	T	C	0	1	1	Vascular endothelial growth factor receptor 3	EFO_0004747	Sun B	29875488	European	2018	0.3284	0.0497	4.07e-11	+	3301	no
cdh17	rs1137827	9_136129715	NEX	9	136129715	T	C	5014	0.0946	0.6296	0.0345	3.152e-74	+++++	FALSE	chr9:136129715	chr9:133254328	T	C	1	1	1	Interleukin-1 receptor type 1	EFO_0004747	Suhre K	28240269	European	2017	0.3613	0.07169	5.528e-07	+	1000	no
cdh17	rs1137827	9_136129715	NEX	9	136129715	T	C	5014	0.0946	0.6296	0.0345	3.152e-74	+++++	FALSE	chr9:136129715	chr9:133254328	T	C	1	1	1	Notch 1	EFO_0004747	Yao C	30111768	European	2017	0.172	0.0338	3.58e-07	+	6861	no
cdh17	rs681343	19_49206462	NEX	19	49206462	T	C	5014	0.5274	-0.3856	0.0201	5.285e-82	-----	FALSE	chr19:49206462	chr19:48703205	C	T	0	1	1	Nectin-2	EFO_0004747	Sun B	29875488	European	2018	0.1279	0.0244	1.66e-07	+	3301	no
cdh17	rs681343	19_49206462	NEX	19	49206462	T	C	5014	0.5274	-0.3856	0.0201	5.285e-82	-----	FALSE	chr19:49206462	chr19:48703205	C	T	0	1	1	C-C motif chemokine 25	EFO_0004747	Sun B	29875488	European	2018	0.18	0.0243	1.38e-13	+	3301	no
cdh17	rs681343	19_49206462	NEX	19	49206462	T	C	5014	0.5274	-0.3856	0.0201	5.285e-82	-----	FALSE	chr19:49206462	chr19:48703205	G	C	1	0.99598	1	Tissue factor	EFO_0004747	Folkersen L	28369058	European	2017	0.1389	0.0239	6.946e-09	+	3394	no
cdh17	rs681343	19_49206462	NEX	19	49206462	T	C	5014	0.5274	-0.3856	0.0201	5.285e-82	-----	FALSE	chr19:49206462	chr19:48703205	G	C	1	0.99598	1	C-C motif chemokine 15	EFO_0004747	Sun B	29875488	European	2018	0.2329	0.0242	6.03e-22	+	3301	no
cdh17	rs1137827	9_136129715	NEX	9	136129715	T	C	5014	0.0946	0.6296	0.0345	3.152e-74	+++++	FALSE	chr9:136129715	chr9:133254328	T	C	1	1	1	Immunoglobulin superfamily containing leucine-rich repeat protein 2	EFO_0004747	Sun B	29875488	European	2018	0.6435	0.0485	3.55e-40	+	3301	no
cdh17	rs1137827	9_136129715	NEX	9	136129715	T	C	5014	0.0946	0.6296	0.0345	3.152e-74	+++++	FALSE	chr9:136129715	chr9:133254328	T	C	0	1	1	Tyrosine-protein kinase receptor Tie-1, soluble	EFO_0004747	Sun B	29875488	European	2018	1.121	0.0461	1.23e-130	+	3301	no
cdh17	rs1137827	9_136129715	NEX	9	136129715	T	C	5014	0.0946	0.6296	0.0345	3.152e-74	+++++	FALSE	chr9:136129715	chr9:133254328	T	C	0	1	1	Tolloid-like protein 1	EFO_0004747	Sun B	29875488	European	2018	0.5185	0.0492	6.31e-26	+	3301	no
cdh17	rs681343	19_49206462	NEX	19	49206462	T	C	5014	0.5274	-0.3856	0.0201	5.285e-82	-----	FALSE	chr19:49206462	chr19:48703205	A	G	1	0.99598	1	Protein FAM3D	EFO_0004747	Sun B	29875488	European	2018	0.5094	0.0229	6.92e-110	+	3301	no
cdh17	rs681343	19_49206462	NEX	19	49206462	T	C	5014	0.5274	-0.3856	0.0201	5.285e-82	-----	FALSE	chr19:49206462	chr19:48703205	A	G	1	0.99598	1	Secreted and transmembrane protein 1	EFO_0004747	Sun B	29875488	European	2018	0.2208	0.0242	7.76e-20	+	3301	no
cdh17	rs1137827	9_136129715	NEX	9	136129715	T	C	5014	0.0946	0.6296	0.0345	3.152e-74	+++++	FALSE	chr9:136129715	chr9:133254328	T	A	1	1	1	Tyrosine-protein kinase receptor Tie-1, soluble	EFO_0004747	Sun B	29875488	European	2018	1.114	0.0459	7.41e-130	+	3301	no
cdh17	rs681343	19_49206462	NEX	19	49206462	T	C	5014	0.5274	-0.3856	0.0201	5.285e-82	-----	FALSE	chr19:49206462	chr19:48703205	C	G	1	0.99598	1	C1GALT1-specific chaperone 1	EFO_0004747	Sun B	29875488	European	2018	0.1273	0.0244	1.82e-07	+	3301	no
cdh17	rs681343	19_49206462	NEX	19	49206462	T	C	5014	0.5274	-0.3856	0.0201	5.285e-82	-----	FALSE	chr19:49206462	chr19:48703205	C	G	1	0.99598	1	Fibroblast growth factor 19	EFO_0004747	Sun B	29875488	European	2018	0.1777	0.0243	2.75e-13	+	3301	no
cdh17	rs681343	19_49206462	NEX	19	49206462	T	C	5014	0.5274	-0.3856	0.0201	5.285e-82	-----	FALSE	chr19:49206462	chr19:48703205	C	G	1	0.99598	1	Galactoside 3(4)-L-fucosyltransferase	EFO_0004747	Sun B	29875488	European	2018	0.1994	0.0243	2.09e-16	+	3301	no
cdh17	rs1137827	9_136129715	NEX	9	136129715	T	C	5014	0.0946	0.6296	0.0345	3.152e-74	+++++	FALSE	chr9:136129715	chr9:133254328	T	C	1	1	1	Semaphorin-6A	EFO_0004747	Sun B	29875488	European	2018	0.4574	0.049	1.1e-20	+	3301	no
cdh17	rs1137827	9_136129715	NEX	9	136129715	T	C	5014	0.0946	0.6296	0.0345	3.152e-74	+++++	FALSE	chr9:136129715	chr9:133254328	T	C	1	1	1	Interleukin-27 receptor subunit alpha	EFO_0004747	Sun B	29875488	European	2018	0.4915	0.049	1.2e-23	+	3301	no
cdh17	rs1137827	9_136129715	NEX	9	136129715	T	C	5014	0.0946	0.6296	0.0345	3.152e-74	+++++	FALSE	chr9:136129715	chr9:133254328	T	A	1	1	1	Thrombomodulin	EFO_0004747	Folkersen L	28369058	European	2017	0.2636	0.0412	1.771e-10	+	3394	no
cdh17	rs681343	19_49206462	NEX	19	49206462	T	C	5014	0.5274	-0.3856	0.0201	5.285e-82	-----	FALSE	chr19:49206462	chr19:48703205	G	C	1	0.99598	1	Stromelysin-2	EFO_0004747	Folkersen L	28369058	European	2017	-0.1312	0.0239	4.561e-08	-	3394	no
cdh17	rs681343	19_49206462	NEX	19	49206462	T	C	5014	0.5274	-0.3856	0.0201	5.285e-82	-----	FALSE	chr19:49206462	chr19:48703205	G	C	1	0.99598	1	C-C motif chemokine 25	EFO_0004747	Sun B	29875488	European	2018	0.1794	0.0243	1.66e-13	+	3301	no
cdh17	rs681343	19_49206462	NEX	19	49206462	T	C	5014	0.5274	-0.3856	0.0201	5.285e-82	-----	FALSE	chr19:49206462	chr19:48703205	G	C	1	0.99598	1	C-C motif chemokine 15	EFO_0004747	Sun B	29875488	European	2018	0.2597	0.0241	4.68e-27	+	3301	no
cdh17	rs681343	19_49206462	NEX	19	49206462	T	C	5014	0.5274	-0.3856	0.0201	5.285e-82	-----	FALSE	chr19:49206462	chr19:48703205	C	T	0	1	1	Secreted and transmembrane protein 1	EFO_0004747	Sun B	29875488	European	2018	0.2211	0.0242	7.24e-20	+	3301	no
cdh17	rs1137827	9_136129715	NEX	9	136129715	T	C	5014	0.0946	0.6296	0.0345	3.152e-74	+++++	FALSE	chr9:136129715	chr9:133254328	T	C	1	1	1	Cadherin-5	EFO_0004747	Sun B	29875488	European	2018	1.189	0.0453	5.5e-152	+	3301	no
cdh17	rs1137827	9_136129715	NEX	9	136129715	T	C	5014	0.0946	0.6296	0.0345	3.152e-74	+++++	FALSE	chr9:136129715	chr9:133254328	T	A	1	1	1	Melanoma cell adhesion molecule	EFO_0004747	Yao C	30111768	European	2017	0.1768	0.03477	3.67e-07	+	6861	no
cdh17	rs681343	19_49206462	NEX	19	49206462	T	C	5014	0.5274	-0.3856	0.0201	5.285e-82	-----	FALSE	chr19:49206462	chr19:48703205	C	T	0	1	1	Intestinal-type alkaline phosphatase	EFO_0004747	Sun B	29875488	European	2018	0.1941	0.0243	1.32e-15	+	3301	no
cdh17	rs1137827	9_136129715	NEX	9	136129715	T	C	5014	0.0946	0.6296	0.0345	3.152e-74	+++++	FALSE	chr9:136129715	chr9:133254328	T	C	1	1	1	Endothelial cell-selective adhesion molecule	EFO_0004747	Sun B	29875488	European	2018	0.3099	0.0495	3.8e-10	+	3301	no
cdh17	rs1137827	9_136129715	NEX	9	136129715	T	C	5014	0.0946	0.6296	0.0345	3.152e-74	+++++	FALSE	chr9:136129715	chr9:133254328	T	C	1	1	1	GDNF family receptor alpha-like	EFO_0004747	Sun B	29875488	European	2018	0.3575	0.0494	4.57e-13	+	3301	no
cdh17	rs1137827	9_136129715	NEX	9	136129715	T	C	5014	0.0946	0.6296	0.0345	3.152e-74	+++++	FALSE	chr9:136129715	chr9:133254328	T	C	1	1	1	Histo-blood group ABO system transferase	EFO_0004747	Sun B	29875488	European	2018	0.5625	0.0488	9.77e-31	+	3301	no
cdh17	rs681343	19_49206462	NEX	19	49206462	T	C	5014	0.5274	-0.3856	0.0201	5.285e-82	-----	FALSE	chr19:49206462	chr19:48703205	C	T	1	0.99598	1	Nectin-2	EFO_0004747	Sun B	29875488	European	2018	0.1281	0.0244	1.55e-07	+	3301	no
cdh17	rs1137827	9_136129715	NEX	9	136129715	T	C	5014	0.0946	0.6296	0.0345	3.152e-74	+++++	FALSE	chr9:136129715	chr9:133254328	T	A	1	1	1	Platelet endothelial cell adhesion molecule	EFO_0004747	Folkersen L	28369058	European	2017	0.3841	0.0409	1.085e-20	+	3394	no
cdh17	rs681343	19_49206462	NEX	19	49206462	T	C	5014	0.5274	-0.3856	0.0201	5.285e-82	-----	FALSE	chr19:49206462	chr19:48703205	C	G	1	0.99598	1	Lithostathine-1-alpha	EFO_0004747	Yao C	30111768	European	2017	0.2784	0.03185	2.3e-18	+	6861	no
cdh17	rs681343	19_49206462	NEX	19	49206462	T	C	5014	0.5274	-0.3856	0.0201	5.285e-82	-----	FALSE	chr19:49206462	chr19:48703205	A	G	1	0.99598	1	Protein FAM177A1	EFO_0004747	Sun B	29875488	European	2018	0.2097	0.0243	5.37e-18	+	3301	no
cdh17	rs681343	19_49206462	NEX	19	49206462	T	C	5014	0.5274	-0.3856	0.0201	5.285e-82	-----	FALSE	chr19:49206462	chr19:48703205	G	C	1	0.99598	1	BPI fold-containing family B member 1	EFO_0004747	Sun B	29875488	European	2018	-0.1523	0.0244	4.27e-10	-	3301	no
cdh17	rs1137827	9_136129715	NEX	9	136129715	T	C	5014	0.0946	0.6296	0.0345	3.152e-74	+++++	FALSE	chr9:136129715	chr9:133254328	T	C	0	1	1	Protein jagged-1	EFO_0004747	Sun B	29875488	European	2018	0.2896	0.0498	6.03e-09	+	3301	no
cdh17	rs1137827	9_136129715	NEX	9	136129715	T	C	5014	0.0946	0.6296	0.0345	3.152e-74	+++++	FALSE	chr9:136129715	chr9:133254328	T	C	0	1	1	Semaphorin-6A	EFO_0004747	Sun B	29875488	European	2018	0.4548	0.0494	3.47e-20	+	3301	no
cdh17	rs1137827	9_136129715	NEX	9	136129715	T	C	5014	0.0946	0.6296	0.0345	3.152e-74	+++++	FALSE	chr9:136129715	chr9:133254328	T	C	0	1	1	Platelet glycoprotein 4	EFO_0004747	Sun B	29875488	European	2018	0.5796	0.049	2.95e-32	+	3301	no
cdh17	rs1137827	9_136129715	NEX	9	136129715	T	C	5014	0.0946	0.6296	0.0345	3.152e-74	+++++	FALSE	chr9:136129715	chr9:133254328	A	G	1	1	1	Tissue factor	EFO_0004747	Folkersen L	28369058	European	2017	0.2183	0.0413	1.302e-07	+	3394	no
cdh17	rs1137827	9_136129715	NEX	9	136129715	T	C	5014	0.0946	0.6296	0.0345	3.152e-74	+++++	FALSE	chr9:136129715	chr9:133254328	T	C	1	1	1	Interleukin-27 receptor subunit alpha	EFO_0004747	Suhre K	28240269	European	2017	0.4916	0.07487	8.32e-11	+	1000	no
cdh17	rs1137827	9_136129715	NEX	9	136129715	T	C	5014	0.0946	0.6296	0.0345	3.152e-74	+++++	FALSE	chr9:136129715	chr9:133254328	T	C	1	1	1	Platelet endothelial cell adhesion molecule	EFO_0004747	Folkersen L	28369058	European	2017	0.3841	0.0409	1.067e-20	+	3394	no
cdh17	rs1137827	9_136129715	NEX	9	136129715	T	C	5014	0.0946	0.6296	0.0345	3.152e-74	+++++	FALSE	chr9:136129715	chr9:133254328	T	C	1	1	1	Platelet glycoprotein 4	EFO_0004747	Sun B	29875488	European	2018	0.5763	0.0487	2.34e-32	+	3301	no
cdh17	rs1137827	9_136129715	NEX	9	136129715	T	C	5014	0.0946	0.6296	0.0345	3.152e-74	+++++	FALSE	chr9:136129715	chr9:133254328	T	C	1	1	1	Protein jagged-1	EFO_0004747	Sun B	29875488	European	2018	0.292	0.0494	3.55e-09	+	3301	no
cdh17	rs681343	19_49206462	NEX	19	49206462	T	C	5014	0.5274	-0.3856	0.0201	5.285e-82	-----	FALSE	chr19:49206462	chr19:48703205	C	T	0	1	1	BPI fold-containing family B member 1	EFO_0004747	Sun B	29875488	European	2018	-0.1515	0.0244	5.37e-10	-	3301	no
cdh17	rs681343	19_49206462	NEX	19	49206462	T	C	5014	0.5274	-0.3856	0.0201	5.285e-82	-----	FALSE	chr19:49206462	chr19:48703205	C	T	1	0.99598	1	Protein FAM177A1	EFO_0004747	Sun B	29875488	European	2018	0.2097	0.0243	5.37e-18	+	3301	no
cdh17	rs681343	19_49206462	NEX	19	49206462	T	C	5014	0.5274	-0.3856	0.0201	5.285e-82	-----	FALSE	chr19:49206462	chr19:48703205	C	T	1	0.99598	1	Protein FAM3D	EFO_0004747	Sun B	29875488	European	2018	0.5098	0.0229	4.79e-110	+	3301	no
cdh17	rs681343	19_49206462	NEX	19	49206462	T	C	5014	0.5274	-0.3856	0.0201	5.285e-82	-----	FALSE	chr19:49206462	chr19:48703205	G	C	1	0.99598	1	Galectin-3	EFO_0004747	Folkersen L	28369058	European	2017	-0.1261	0.0239	1.458e-07	-	3394	no
cdh17	rs1137827	9_136129715	NEX	9	136129715	T	C	5014	0.0946	0.6296	0.0345	3.152e-74	+++++	FALSE	chr9:136129715	chr9:133254328	T	C	0	1	1	Odorant-binding protein 2b	EFO_0004747	Sun B	29875488	European	2018	-0.2939	0.0498	3.63e-09	-	3301	no
cdh17	rs1137827	9_136129715	NEX	9	136129715	T	C	5014	0.0946	0.6296	0.0345	3.152e-74	+++++	FALSE	chr9:136129715	chr9:133254328	T	A	1	1	1	Adhesion G protein-coupled receptor F5	EFO_0004747	Sun B	29875488	European	2018	0.7581	0.0481	5.75e-56	+	3301	no
cdh17	rs1137827	9_136129715	NEX	9	136129715	T	C	5014	0.0946	0.6296	0.0345	3.152e-74	+++++	FALSE	chr9:136129715	chr9:133254328	T	C	0	1	1	Platelet endothelial aggregation receptor 1	EFO_0004747	Sun B	29875488	European	2018	0.4014	0.0496	5.62e-16	+	3301	no
cdh17	rs1137827	9_136129715	NEX	9	136129715	T	C	5014	0.0946	0.6296	0.0345	3.152e-74	+++++	FALSE	chr9:136129715	chr9:133254328	T	A	1	1	1	Angiopoietin-1 receptor, soluble	EFO_0004747	Sun B	29875488	European	2018	0.5592	0.0489	2.63e-30	+	3301	no
cdh17	rs681343	19_49206462	NEX	19	49206462	T	C	5014	0.5274	-0.3856	0.0201	5.285e-82	-----	FALSE	chr19:49206462	chr19:48703205	C	G	1	0.99598	1	Stromelysin-2	EFO_0004747	Folkersen L	28369058	European	2017	-0.1312	0.0239	4.561e-08	-	3394	no
cdh17	rs681343	19_49206462	NEX	19	49206462	T	C	5014	0.5274	-0.3856	0.0201	5.285e-82	-----	FALSE	chr19:49206462	chr19:48703205	C	G	1	0.99598	1	Galectin-3	EFO_0004747	Folkersen L	28369058	European	2017	-0.1261	0.0239	1.458e-07	-	3394	no
cdh17	rs681343	19_49206462	NEX	19	49206462	T	C	5014	0.5274	-0.3856	0.0201	5.285e-82	-----	FALSE	chr19:49206462	chr19:48703205	C	T	0	1	1	Lactase-phlorizin hydrolase	EFO_0004747	Sun B	29875488	European	2018	0.1392	0.0244	1.17e-08	+	3301	no
cdh17	rs681343	19_49206462	NEX	19	49206462	T	C	5014	0.5274	-0.3856	0.0201	5.285e-82	-----	FALSE	chr19:49206462	chr19:48703205	C	T	1	0.99598	1	Galectin-3	EFO_0004747	Folkersen L	28369058	European	2017	-0.1261	0.0239	1.458e-07	-	3394	no
cdh17	rs681343	19_49206462	NEX	19	49206462	T	C	5014	0.5274	-0.3856	0.0201	5.285e-82	-----	FALSE	chr19:49206462	chr19:48703205	C	T	1	0.99598	1	Stromelysin-2	EFO_0004747	Folkersen L	28369058	European	2017	-0.1312	0.0239	4.561e-08	-	3394	no
cdh17	rs1137827	9_136129715	NEX	9	136129715	T	C	5014	0.0946	0.6296	0.0345	3.152e-74	+++++	FALSE	chr9:136129715	chr9:133254328	T	C	1	1	1	Endoglin	EFO_0004747	Sun B	29875488	European	2018	0.2574	0.0496	2.09e-07	+	3301	no
cdh17	rs681343	19_49206462	NEX	19	49206462	T	C	5014	0.5274	-0.3856	0.0201	5.285e-82	-----	FALSE	chr19:49206462	chr19:48703205	C	G	1	0.99598	1	Stromelysin-2	EFO_0004747	Sun B	29875488	European	2018	-0.1092	0.0244	7.94e-06	-	3301	no
cdh17	rs681343	19_49206462	NEX	19	49206462	T	C	5014	0.5274	-0.3856	0.0201	5.285e-82	-----	FALSE	chr19:49206462	chr19:48703205	C	G	1	0.99598	1	Transcobalamin-1	EFO_0004747	Sun B	29875488	European	2018	-0.23	0.0242	1.95e-21	-	3301	no
cdh17	rs681343	19_49206462	NEX	19	49206462	T	C	5014	0.5274	-0.3856	0.0201	5.285e-82	-----	FALSE	chr19:49206462	chr19:48703205	C	T	1	0.99598	1	Secreted and transmembrane protein 1	EFO_0004747	Sun B	29875488	European	2018	0.2213	0.0242	6.31e-20	+	3301	no
cdh17	rs1137827	9_136129715	NEX	9	136129715	T	C	5014	0.0946	0.6296	0.0345	3.152e-74	+++++	FALSE	chr9:136129715	chr9:133254328	T	A	1	1	1	Tissue factor	EFO_0004747	Folkersen L	28369058	European	2017	0.2183	0.0413	1.304e-07	+	3394	no
cdh17	rs1137827	9_136129715	NEX	9	136129715	T	C	5014	0.0946	0.6296	0.0345	3.152e-74	+++++	FALSE	chr9:136129715	chr9:133254328	A	G	1	1	1	Disintegrin and metalloproteinase domain-containing protein 23	EFO_0004747	Sun B	29875488	European	2018	0.2834	0.0495	1.05e-08	+	3301	no
cdh17	rs681343	19_49206462	NEX	19	49206462	T	C	5014	0.5274	-0.3856	0.0201	5.285e-82	-----	FALSE	chr19:49206462	chr19:48703205	C	T	0	1	1	C-C motif chemokine 25	EFO_0004747	Sun B	29875488	European	2018	0.1492	0.0244	9.55e-10	+	3301	no
cdh17	rs1137827	9_136129715	NEX	9	136129715	T	C	5014	0.0946	0.6296	0.0345	3.152e-74	+++++	FALSE	chr9:136129715	chr9:133254328	T	C	1	1	1	CD209 antigen	EFO_0004747	Sun B	29875488	European	2018	0.7882	0.0479	5.89e-61	+	3301	no
cdh17	rs681343	19_49206462	NEX	19	49206462	T	C	5014	0.5274	-0.3856	0.0201	5.285e-82	-----	FALSE	chr19:49206462	chr19:48703205	G	C	1	0.99598	1	Nectin-2	EFO_0004747	Sun B	29875488	European	2018	0.1281	0.0244	1.55e-07	+	3301	no
cdh17	rs681343	19_49206462	NEX	19	49206462	T	C	5014	0.5274	-0.3856	0.0201	5.285e-82	-----	FALSE	chr19:49206462	chr19:48703205	G	C	1	0.99598	1	Protein FAM177A1	EFO_0004747	Sun B	29875488	European	2018	0.2095	0.0243	5.75e-18	+	3301	no
cdh17	rs681343	19_49206462	NEX	19	49206462	T	C	5014	0.5274	-0.3856	0.0201	5.285e-82	-----	FALSE	chr19:49206462	chr19:48703205	A	G	1	0.99598	1	Lactase-phlorizin hydrolase	EFO_0004747	Sun B	29875488	European	2018	0.1398	0.0244	1e-08	+	3301	no
cdh17	rs681343	19_49206462	NEX	19	49206462	T	C	5014	0.5274	-0.3856	0.0201	5.285e-82	-----	FALSE	chr19:49206462	chr19:48703205	A	G	1	0.99598	1	N-acetyllactosaminide beta-1,3-N-acetylglucosaminyltransferase 2	EFO_0004747	Sun B	29875488	European	2018	0.1404	0.0244	8.71e-09	+	3301	no
cdh17	rs1137827	9_136129715	NEX	9	136129715	T	C	5014	0.0946	0.6296	0.0345	3.152e-74	+++++	FALSE	chr9:136129715	chr9:133254328	T	C	1	1	1	Disintegrin and metalloproteinase domain-containing protein 23	EFO_0004747	Sun B	29875488	European	2018	0.2792	0.0495	1.74e-08	+	3301	no
cdh17	rs681343	19_49206462	NEX	19	49206462	T	C	5014	0.5274	-0.3856	0.0201	5.285e-82	-----	FALSE	chr19:49206462	chr19:48703205	C	T	0	1	1	Tissue factor	EFO_0004747	Folkersen L	28369058	European	2017	0.1379	0.0239	8.717e-09	+	3394	no
cdh17	rs1137827	9_136129715	NEX	9	136129715	T	C	5014	0.0946	0.6296	0.0345	3.152e-74	+++++	FALSE	chr9:136129715	chr9:133254328	T	C	1	1	1	Dihydrofolate reductase	EFO_0004747	Sun B	29875488	European	2018	0.2592	0.0495	1.66e-07	+	3301	no
cdh17	rs1137827	9_136129715	NEX	9	136129715	T	C	5014	0.0946	0.6296	0.0345	3.152e-74	+++++	FALSE	chr9:136129715	chr9:133254328	T	C	1	1	1	Disintegrin and metalloproteinase domain-containing protein 23	EFO_0004747	Sun B	29875488	European	2018	0.2817	0.0495	1.23e-08	+	3301	no
cdh17	rs681343	19_49206462	NEX	19	49206462	T	C	5014	0.5274	-0.3856	0.0201	5.285e-82	-----	FALSE	chr19:49206462	chr19:48703205	C	G	1	0.99598	1	Lithostathine-1-alpha	EFO_0004747	Yao C	30111768	European	2017	0.2784	0.03185	2.32e-18	+	6861	no
cdh17	rs1137827	9_136129715	NEX	9	136129715	T	C	5014	0.0946	0.6296	0.0345	3.152e-74	+++++	FALSE	chr9:136129715	chr9:133254328	T	C	0	1	1	Neurogenic locus notch homolog protein 1	EFO_0004747	Sun B	29875488	European	2018	0.3544	0.0497	9.77e-13	+	3301	no
cdh17	rs1137827	9_136129715	NEX	9	136129715	T	C	5014	0.0946	0.6296	0.0345	3.152e-74	+++++	FALSE	chr9:136129715	chr9:133254328	T	C	1	1	1	Tyrosine-protein kinase receptor Tie-1, soluble	EFO_0004747	Sun B	29875488	European	2018	1.116	0.0457	1.91e-131	+	3301	no
cdh17	rs1137827	9_136129715	NEX	9	136129715	T	C	5014	0.0946	0.6296	0.0345	3.152e-74	+++++	FALSE	chr9:136129715	chr9:133254328	T	C	1	1	1	Vascular endothelial growth factor receptor 3	EFO_0004747	Sun B	29875488	European	2018	0.327	0.0494	3.55e-11	+	3301	no
cdh17	rs1137827	9_136129715	NEX	9	136129715	T	C	5014	0.0946	0.6296	0.0345	3.152e-74	+++++	FALSE	chr9:136129715	chr9:133254328	A	G	1	1	1	Endoglin	EFO_0004747	Sun B	29875488	European	2018	0.2555	0.0496	2.51e-07	+	3301	no
cdh17	rs1137827	9_136129715	NEX	9	136129715	T	C	5014	0.0946	0.6296	0.0345	3.152e-74	+++++	FALSE	chr9:136129715	chr9:133254328	A	G	1	1	1	Endothelial cell-selective adhesion molecule	EFO_0004747	Sun B	29875488	European	2018	0.308	0.0495	4.79e-10	+	3301	no
cdh17	rs1137827	9_136129715	NEX	9	136129715	T	C	5014	0.0946	0.6296	0.0345	3.152e-74	+++++	FALSE	chr9:136129715	chr9:133254328	T	C	1	1	1	Insulin receptor	EFO_0004747	Suhre K	28240269	European	2017	0.451	0.07503	2.587e-09	+	1000	no
cdh17	rs1137827	9_136129715	NEX	9	136129715	T	C	5014	0.0946	0.6296	0.0345	3.152e-74	+++++	FALSE	chr9:136129715	chr9:133254328	A	G	1	1	1	Adhesion G protein-coupled receptor F5	EFO_0004747	Sun B	29875488	European	2018	0.7517	0.048	2.95e-55	+	3301	no
cdh17	rs681343	19_49206462	NEX	19	49206462	T	C	5014	0.5274	-0.3856	0.0201	5.285e-82	-----	FALSE	chr19:49206462	chr19:48703205	C	T	0	1	1	Glucagon	EFO_0004747	Sun B	29875488	European	2018	-0.113	0.0244	3.8e-06	-	3301	no
cdh17	rs681343	19_49206462	NEX	19	49206462	T	C	5014	0.5274	-0.3856	0.0201	5.285e-82	-----	FALSE	chr19:49206462	chr19:48703205	C	T	0	1	1	Golgi membrane protein 1	EFO_0004747	Sun B	29875488	European	2018	0.267	0.0241	1.45e-28	+	3301	no
cdh17	rs681343	19_49206462	NEX	19	49206462	T	C	5014	0.5274	-0.3856	0.0201	5.285e-82	-----	FALSE	chr19:49206462	chr19:48703205	G	C	1	0.99598	1	Lithostathine-1-alpha	EFO_0004747	Yao C	30111768	European	2017	0.2784	0.03184	2.29e-18	+	6861	no
cdh17	rs681343	19_49206462	NEX	19	49206462	T	C	5014	0.5274	-0.3856	0.0201	5.285e-82	-----	FALSE	chr19:49206462	chr19:48703205	C	G	1	0.99598	1	Protein FAM3D	EFO_0004747	Sun B	29875488	European	2018	0.5098	0.0229	3.16e-110	+	3301	no
cdh17	rs681343	19_49206462	NEX	19	49206462	T	C	5014	0.5274	-0.3856	0.0201	5.285e-82	-----	FALSE	chr19:49206462	chr19:48703205	C	T	0	1	1	C-C motif chemokine 15	EFO_0004747	Sun B	29875488	European	2018	0.2614	0.0241	2.19e-27	+	3301	no
cdh17	rs1137827	9_136129715	NEX	9	136129715	T	C	5014	0.0946	0.6296	0.0345	3.152e-74	+++++	FALSE	chr9:136129715	chr9:133254328	T	C	1	1	1	Endoglin	EFO_0004747	Sun B	29875488	European	2018	0.259	0.0495	1.66e-07	+	3301	no
cdh17	rs1137827	9_136129715	NEX	9	136129715	T	C	5014	0.0946	0.6296	0.0345	3.152e-74	+++++	FALSE	chr9:136129715	chr9:133254328	T	C	1	1	1	CD109 antigen	EFO_0004747	Suhre K	28240269	European	2017	0.5088	0.07474	1.709e-11	+	1000	no
cdh17	rs1137827	9_136129715	NEX	9	136129715	T	C	5014	0.0946	0.6296	0.0345	3.152e-74	+++++	FALSE	chr9:136129715	chr9:133254328	A	G	1	1	1	Dihydrofolate reductase	EFO_0004747	Sun B	29875488	European	2018	0.2596	0.0496	1.62e-07	+	3301	no
cdh17	rs1137827	9_136129715	NEX	9	136129715	T	C	5014	0.0946	0.6296	0.0345	3.152e-74	+++++	FALSE	chr9:136129715	chr9:133254328	T	C	1	1	1	Endothelial cell-selective adhesion molecule	EFO_0004747	Sun B	29875488	European	2018	0.2883	0.0495	5.5e-09	+	3301	no
cdh17	rs1137827	9_136129715	NEX	9	136129715	T	C	5014	0.0946	0.6296	0.0345	3.152e-74	+++++	FALSE	chr9:136129715	chr9:133254328	T	C	1	1	1	Platelet endothelial aggregation receptor 1	EFO_0004747	Sun B	29875488	European	2018	0.3964	0.0493	8.91e-16	+	3301	no
cdh17	rs1137827	9_136129715	NEX	9	136129715	T	C	5014	0.0946	0.6296	0.0345	3.152e-74	+++++	FALSE	chr9:136129715	chr9:133254328	T	C	1	1	1	Platelet glycoprotein 4	EFO_0004747	Sun B	29875488	European	2018	0.5726	0.0488	7.41e-32	+	3301	no
cdh17	rs1137827	9_136129715	NEX	9	136129715	T	C	5014	0.0946	0.6296	0.0345	3.152e-74	+++++	FALSE	chr9:136129715	chr9:133254328	T	C	1	1	1	Protein jagged-1	EFO_0004747	Sun B	29875488	European	2018	0.2851	0.0495	8.51e-09	+	3301	no
cdh17	rs1137827	9_136129715	NEX	9	136129715	T	C	5014	0.0946	0.6296	0.0345	3.152e-74	+++++	FALSE	chr9:136129715	chr9:133254328	T	A	1	1	1	Basal Cell Adhesion Molecule	EFO_0004747	Sun B	29875488	European	2018	0.3328	0.0495	1.82e-11	+	3301	no
cdh17	rs681343	19_49206462	NEX	19	49206462	T	C	5014	0.5274	-0.3856	0.0201	5.285e-82	-----	FALSE	chr19:49206462	chr19:48703205	C	G	1	0.99598	1	BPI fold-containing family B member 1	EFO_0004747	Sun B	29875488	European	2018	-0.1511	0.0244	5.75e-10	-	3301	no
cdh17	rs681343	19_49206462	NEX	19	49206462	T	C	5014	0.5274	-0.3856	0.0201	5.285e-82	-----	FALSE	chr19:49206462	chr19:48703205	C	G	1	0.99598	1	C-C motif chemokine 15	EFO_0004747	Sun B	29875488	European	2018	0.2582	0.0241	8.71e-27	+	3301	no
cdh17	rs681343	19_49206462	NEX	19	49206462	T	C	5014	0.5274	-0.3856	0.0201	5.285e-82	-----	FALSE	chr19:49206462	chr19:48703205	C	T	0	1	1	Protein FAM3D	EFO_0004747	Sun B	29875488	European	2018	0.5107	0.0229	1.82e-110	+	3301	no
cdh17	rs1137827	9_136129715	NEX	9	136129715	T	C	5014	0.0946	0.6296	0.0345	3.152e-74	+++++	FALSE	chr9:136129715	chr9:133254328	T	C	1	1	1	Desmoglein-2	EFO_0004747	Sun B	29875488	European	2018	0.373	0.0492	3.63e-14	+	3301	no
cdh17	rs1137827	9_136129715	NEX	9	136129715	T	C	5014	0.0946	0.6296	0.0345	3.152e-74	+++++	FALSE	chr9:136129715	chr9:133254328	A	G	1	1	1	Thrombomodulin	EFO_0004747	Folkersen L	28369058	European	2017	0.2636	0.0412	1.768e-10	+	3394	no
cdh17	rs1137827	9_136129715	NEX	9	136129715	T	C	5014	0.0946	0.6296	0.0345	3.152e-74	+++++	FALSE	chr9:136129715	chr9:133254328	A	G	1	1	1	Melanoma cell adhesion molecule	EFO_0004747	Yao C	30111768	European	2017	0.1764	0.03469	3.69e-07	+	6861	no
cdh17	rs1137827	9_136129715	NEX	9	136129715	T	C	5014	0.0946	0.6296	0.0345	3.152e-74	+++++	FALSE	chr9:136129715	chr9:133254328	A	G	1	1	1	Notch 1	EFO_0004747	Yao C	30111768	European	2017	0.175	0.03446	3.8e-07	+	6861	no
cdh17	rs1137827	9_136129715	NEX	9	136129715	T	C	5014	0.0946	0.6296	0.0345	3.152e-74	+++++	FALSE	chr9:136129715	chr9:133254328	T	C	1	1	1	Endothelial cell-selective adhesion molecule	EFO_0004747	Sun B	29875488	European	2018	0.3068	0.0494	5.37e-10	+	3301	no
cdh17	rs681343	19_49206462	NEX	19	49206462	T	C	5014	0.5274	-0.3856	0.0201	5.285e-82	-----	FALSE	chr19:49206462	chr19:48703205	C	T	0	1	1	Lithostathine-1-alpha	EFO_0004747	Yao C	30111768	European	2017	0.2776	0.03175	2.28e-18	+	6861	no
cdh17	rs681343	19_49206462	NEX	19	49206462	T	C	5014	0.5274	-0.3856	0.0201	5.285e-82	-----	FALSE	chr19:49206462	chr19:48703205	C	T	0	1	1	Lithostathine-1-alpha	EFO_0004747	Yao C	30111768	European	2017	0.2776	0.03175	2.26e-18	+	6861	no
cdh17	rs681343	19_49206462	NEX	19	49206462	T	C	5014	0.5274	-0.3856	0.0201	5.285e-82	-----	FALSE	chr19:49206462	chr19:48703205	G	C	1	0.99598	1	N-acetyllactosaminide beta-1,3-N-acetylglucosaminyltransferase 2	EFO_0004747	Sun B	29875488	European	2018	0.1405	0.0244	8.51e-09	+	3301	no
cdh17	rs681343	19_49206462	NEX	19	49206462	T	C	5014	0.5274	-0.3856	0.0201	5.285e-82	-----	FALSE	chr19:49206462	chr19:48703205	C	T	1	0.99598	1	Glucagon	EFO_0004747	Sun B	29875488	European	2018	-0.112	0.0244	4.57e-06	-	3301	no
cdh17	rs681343	19_49206462	NEX	19	49206462	T	C	5014	0.5274	-0.3856	0.0201	5.285e-82	-----	FALSE	chr19:49206462	chr19:48703205	C	T	1	0.99598	1	Golgi membrane protein 1	EFO_0004747	Sun B	29875488	European	2018	0.2661	0.0241	2.24e-28	+	3301	no
cdh17	rs1137827	9_136129715	NEX	9	136129715	T	C	5014	0.0946	0.6296	0.0345	3.152e-74	+++++	FALSE	chr9:136129715	chr9:133254328	T	A	1	1	1	Notch 1	EFO_0004747	Yao C	30111768	European	2017	0.1755	0.03454	3.76e-07	+	6861	no
cdh17	rs681343	19_49206462	NEX	19	49206462	T	C	5014	0.5274	-0.3856	0.0201	5.285e-82	-----	FALSE	chr19:49206462	chr19:48703205	C	T	1	0.99598	1	Lactase-phlorizin hydrolase	EFO_0004747	Sun B	29875488	European	2018	0.14	0.0244	9.55e-09	+	3301	no
cdh17	rs681343	19_49206462	NEX	19	49206462	T	C	5014	0.5274	-0.3856	0.0201	5.285e-82	-----	FALSE	chr19:49206462	chr19:48703205	C	G	1	0.99598	1	Nectin-2	EFO_0004747	Sun B	29875488	European	2018	0.1289	0.0244	1.29e-07	+	3301	no
cdh17	rs681343	19_49206462	NEX	19	49206462	T	C	5014	0.5274	-0.3856	0.0201	5.285e-82	-----	FALSE	chr19:49206462	chr19:48703205	C	G	1	0.99598	1	Protein FAM177A1	EFO_0004747	Sun B	29875488	European	2018	0.2101	0.0242	4.37e-18	+	3301	no
cdh17	rs1137827	9_136129715	NEX	9	136129715	T	C	5014	0.0946	0.6296	0.0345	3.152e-74	+++++	FALSE	chr9:136129715	chr9:133254328	T	C	1	1	1	Dihydrofolate reductase	EFO_0004747	Sun B	29875488	European	2018	0.2581	0.0496	1.95e-07	+	3301	no
cdh17	rs1137827	9_136129715	NEX	9	136129715	T	C	5014	0.0946	0.6296	0.0345	3.152e-74	+++++	FALSE	chr9:136129715	chr9:133254328	T	A	1	1	1	Platelet endothelial aggregation receptor 1	EFO_0004747	Sun B	29875488	European	2018	0.4005	0.0494	5.13e-16	+	3301	no
cdh17	rs1137827	9_136129715	NEX	9	136129715	T	C	5014	0.0946	0.6296	0.0345	3.152e-74	+++++	FALSE	chr9:136129715	chr9:133254328	T	A	1	1	1	Platelet glycoprotein 4	EFO_0004747	Sun B	29875488	European	2018	0.5795	0.0488	1.74e-32	+	3301	no
cdh17	rs681343	19_49206462	NEX	19	49206462	T	C	5014	0.5274	-0.3856	0.0201	5.285e-82	-----	FALSE	chr19:49206462	chr19:48703205	C	T	1	0.99598	1	Fibroblast growth factor 19	EFO_0004747	Sun B	29875488	European	2018	0.1765	0.0243	4.07e-13	+	3301	no
cdh17	rs1137827	9_136129715	NEX	9	136129715	T	C	5014	0.0946	0.6296	0.0345	3.152e-74	+++++	FALSE	chr9:136129715	chr9:133254328	T	C	1	1	1	Adhesion G protein-coupled receptor F5	EFO_0004747	Sun B	29875488	European	2018	0.7554	0.048	8.71e-56	+	3301	no
cdh17	rs1137827	9_136129715	NEX	9	136129715	T	C	5014	0.0946	0.6296	0.0345	3.152e-74	+++++	FALSE	chr9:136129715	chr9:133254328	A	G	1	1	1	Coagulation Factor VIII	EFO_0004747	Sun B	29875488	European	2018	0.4687	0.0491	1.32e-21	+	3301	no
cdh17	rs1137827	9_136129715	NEX	9	136129715	T	C	5014	0.0946	0.6296	0.0345	3.152e-74	+++++	FALSE	chr9:136129715	chr9:133254328	T	C	1	1	1	Melanoma cell adhesion molecule	EFO_0004747	Yao C	30111768	European	2017	0.172	0.03402	4.3e-07	+	6861	no
cdh17	rs1137827	9_136129715	NEX	9	136129715	T	C	5014	0.0946	0.6296	0.0345	3.152e-74	+++++	FALSE	chr9:136129715	chr9:133254328	T	C	1	1	1	Thrombomodulin	EFO_0004747	Folkersen L	28369058	European	2017	0.2637	0.0412	1.743e-10	+	3394	no
cdh17	rs681343	19_49206462	NEX	19	49206462	T	C	5014	0.5274	-0.3856	0.0201	5.285e-82	-----	FALSE	chr19:49206462	chr19:48703205	A	G	1	0.99598	1	Golgi membrane protein 1	EFO_0004747	Sun B	29875488	European	2018	0.2659	0.0241	2.4e-28	+	3301	no
cdh17	rs681343	19_49206462	NEX	19	49206462	T	C	5014	0.5274	-0.3856	0.0201	5.285e-82	-----	FALSE	chr19:49206462	chr19:48703205	A	G	1	0.99598	1	Intestinal-type alkaline phosphatase	EFO_0004747	Sun B	29875488	European	2018	0.1941	0.0243	1.29e-15	+	3301	no
cdh17	rs1137827	9_136129715	NEX	9	136129715	T	C	5014	0.0946	0.6296	0.0345	3.152e-74	+++++	FALSE	chr9:136129715	chr9:133254328	T	C	1	1	1	CD109 antigen	EFO_0004747	Sun B	29875488	European	2018	0.2822	0.0495	1.15e-08	+	3301	no
cdh17	rs1137827	9_136129715	NEX	9	136129715	T	C	5014	0.0946	0.6296	0.0345	3.152e-74	+++++	FALSE	chr9:136129715	chr9:133254328	T	C	1	1	1	CD209 antigen	EFO_0004747	Sun B	29875488	European	2018	0.7927	0.0478	7.08e-62	+	3301	no
cdh17	rs1137827	9_136129715	NEX	9	136129715	T	C	5014	0.0946	0.6296	0.0345	3.152e-74	+++++	FALSE	chr9:136129715	chr9:133254328	T	C	1	1	1	Desmoglein-2	EFO_0004747	Sun B	29875488	European	2018	0.3708	0.0493	5.62e-14	+	3301	no
cdh17	rs1137827	9_136129715	NEX	9	136129715	T	C	5014	0.0946	0.6296	0.0345	3.152e-74	+++++	FALSE	chr9:136129715	chr9:133254328	T	C	1	1	1	Neurogenic locus notch homolog protein 1	EFO_0004747	Sun B	29875488	European	2018	0.3521	0.0493	9.55e-13	+	3301	no
cdh17	rs1137827	9_136129715	NEX	9	136129715	T	C	5014	0.0946	0.6296	0.0345	3.152e-74	+++++	FALSE	chr9:136129715	chr9:133254328	T	A	1	1	1	Multiple inositol polyphosphate phosphatase 1	EFO_0004747	Sun B	29875488	European	2018	0.3167	0.0496	1.66e-10	+	3301	no
cdh17	rs1137827	9_136129715	NEX	9	136129715	T	C	5014	0.0946	0.6296	0.0345	3.152e-74	+++++	FALSE	chr9:136129715	chr9:133254328	T	A	1	1	1	Neurogenic locus notch homolog protein 1	EFO_0004747	Sun B	29875488	European	2018	0.3559	0.0495	6.46e-13	+	3301	no
cdh17	rs1137827	9_136129715	NEX	9	136129715	T	C	5014	0.0946	0.6296	0.0345	3.152e-74	+++++	FALSE	chr9:136129715	chr9:133254328	A	G	1	1	1	Angiopoietin-1 receptor, soluble	EFO_0004747	Sun B	29875488	European	2018	0.5592	0.0488	1.91e-30	+	3301	no
cdh17	rs681343	19_49206462	NEX	19	49206462	T	C	5014	0.5274	-0.3856	0.0201	5.285e-82	-----	FALSE	chr19:49206462	chr19:48703205	C	T	0	1	1	Transcobalamin-1	EFO_0004747	Sun B	29875488	European	2018	-0.2303	0.0242	1.82e-21	-	3301	no
cdh17	rs1137827	9_136129715	NEX	9	136129715	T	C	5014	0.0946	0.6296	0.0345	3.152e-74	+++++	FALSE	chr9:136129715	chr9:133254328	T	C	1	1	1	Angiopoietin-1 receptor, soluble	EFO_0004747	Sun B	29875488	European	2018	0.5545	0.0488	6.46e-30	+	3301	no
cdh17	rs681343	19_49206462	NEX	19	49206462	T	C	5014	0.5274	-0.3856	0.0201	5.285e-82	-----	FALSE	chr19:49206462	chr19:48703205	C	T	1	0.99598	1	Stromelysin-2	EFO_0004747	Sun B	29875488	European	2018	-0.1095	0.0245	7.59e-06	-	3301	no
cdh17	rs681343	19_49206462	NEX	19	49206462	T	C	5014	0.5274	-0.3856	0.0201	5.285e-82	-----	FALSE	chr19:49206462	chr19:48703205	G	C	1	0.99598	1	Transcobalamin-1	EFO_0004747	Sun B	29875488	European	2018	-0.2303	0.0242	1.82e-21	-	3301	no
cdh17	rs681343	19_49206462	NEX	19	49206462	T	C	5014	0.5274	-0.3856	0.0201	5.285e-82	-----	FALSE	chr19:49206462	chr19:48703205	G	C	1	0.99598	1	Lithostathine-1-alpha	EFO_0004747	Yao C	30111768	European	2017	0.2784	0.03185	2.32e-18	+	6861	no
cdh17	rs681343	19_49206462	NEX	19	49206462	T	C	5014	0.5274	-0.3856	0.0201	5.285e-82	-----	FALSE	chr19:49206462	chr19:48703205	C	T	1	0.99598	1	C-C motif chemokine 15	EFO_0004747	Sun B	29875488	European	2018	0.2597	0.0241	4.57e-27	+	3301	no
cdh17	rs1137827	9_136129715	NEX	9	136129715	T	C	5014	0.0946	0.6296	0.0345	3.152e-74	+++++	FALSE	chr9:136129715	chr9:133254328	T	A	1	1	1	CD109 antigen	EFO_0004747	Sun B	29875488	European	2018	0.2812	0.0496	1.48e-08	+	3301	no
cdh17	rs681343	19_49206462	NEX	19	49206462	T	C	5014	0.5274	-0.3856	0.0201	5.285e-82	-----	FALSE	chr19:49206462	chr19:48703205	A	G	1	0.99598	1	Stromelysin-2	EFO_0004747	Sun B	29875488	European	2018	-0.1099	0.0245	7.08e-06	-	3301	no
cdh17	rs681343	19_49206462	NEX	19	49206462	T	C	5014	0.5274	-0.3856	0.0201	5.285e-82	-----	FALSE	chr19:49206462	chr19:48703205	A	G	1	0.99598	1	C-C motif chemokine 25	EFO_0004747	Sun B	29875488	European	2018	0.1496	0.0244	8.71e-10	+	3301	no
cdh17	rs1137827	9_136129715	NEX	9	136129715	T	C	5014	0.0946	0.6296	0.0345	3.152e-74	+++++	FALSE	chr9:136129715	chr9:133254328	A	G	1	1	1	Platelet endothelial cell adhesion molecule	EFO_0004747	Folkersen L	28369058	European	2017	0.3841	0.0409	1.083e-20	+	3394	no
cdh17	rs1137827	9_136129715	NEX	9	136129715	T	C	5014	0.0946	0.6296	0.0345	3.152e-74	+++++	FALSE	chr9:136129715	chr9:133254328	T	C	1	1	1	Coagulation Factor VIII	EFO_0004747	Sun B	29875488	European	2018	0.4671	0.049	1.62e-21	+	3301	no
cdh17	rs681343	19_49206462	NEX	19	49206462	T	C	5014	0.5274	-0.3856	0.0201	5.285e-82	-----	FALSE	chr19:49206462	chr19:48703205	C	T	0	1	1	Protein FAM177A1	EFO_0004747	Sun B	29875488	European	2018	0.2096	0.0243	5.5e-18	+	3301	no
cdh17	rs1137827	9_136129715	NEX	9	136129715	T	C	5014	0.0946	0.6296	0.0345	3.152e-74	+++++	FALSE	chr9:136129715	chr9:133254328	T	A	1	1	1	Odorant-binding protein 2b	EFO_0004747	Sun B	29875488	European	2018	-0.294	0.0496	3.09e-09	-	3301	no
cdh17	rs681343	19_49206462	NEX	19	49206462	T	C	5014	0.5274	-0.3856	0.0201	5.285e-82	-----	FALSE	chr19:49206462	chr19:48703205	G	C	1	0.99598	1	Glucagon	EFO_0004747	Sun B	29875488	European	2018	-0.112	0.0244	4.57e-06	-	3301	no
cdh17	rs1137827	9_136129715	NEX	9	136129715	T	C	5014	0.0946	0.6296	0.0345	3.152e-74	+++++	FALSE	chr9:136129715	chr9:133254328	A	G	1	1	1	Basal Cell Adhesion Molecule	EFO_0004747	Sun B	29875488	European	2018	0.3312	0.0494	2.04e-11	+	3301	no
cdh17	rs1137827	9_136129715	NEX	9	136129715	T	C	5014	0.0946	0.6296	0.0345	3.152e-74	+++++	FALSE	chr9:136129715	chr9:133254328	T	C	1	1	1	Basal Cell Adhesion Molecule	EFO_0004747	Sun B	29875488	European	2018	0.3292	0.0494	2.75e-11	+	3301	no
cdh17	rs1137827	9_136129715	NEX	9	136129715	T	C	5014	0.0946	0.6296	0.0345	3.152e-74	+++++	FALSE	chr9:136129715	chr9:133254328	T	C	1	1	1	CD109 antigen	EFO_0004747	Sun B	29875488	European	2018	0.2809	0.0495	1.41e-08	+	3301	no
cdh17	rs1137827	9_136129715	NEX	9	136129715	T	C	5014	0.0946	0.6296	0.0345	3.152e-74	+++++	FALSE	chr9:136129715	chr9:133254328	T	A	1	1	1	Histo-blood group ABO system transferase	EFO_0004747	Sun B	29875488	European	2018	0.5611	0.0489	1.82e-30	+	3301	no
cdh17	rs1137827	9_136129715	NEX	9	136129715	T	C	5014	0.0946	0.6296	0.0345	3.152e-74	+++++	FALSE	chr9:136129715	chr9:133254328	T	A	1	1	1	Immunoglobulin superfamily containing leucine-rich repeat protein 2	EFO_0004747	Sun B	29875488	European	2018	0.6496	0.0486	8.51e-41	+	3301	no
cdh17	rs681343	19_49206462	NEX	19	49206462	T	C	5014	0.5274	-0.3856	0.0201	5.285e-82	-----	FALSE	chr19:49206462	chr19:48703205	C	T	1	0.99598	1	Intestinal-type alkaline phosphatase	EFO_0004747	Sun B	29875488	European	2018	0.1939	0.0243	1.41e-15	+	3301	no
cdh17	rs681343	19_49206462	NEX	19	49206462	T	C	5014	0.5274	-0.3856	0.0201	5.285e-82	-----	FALSE	chr19:49206462	chr19:48703205	C	G	1	0.99598	1	Tissue factor	EFO_0004747	Folkersen L	28369058	European	2017	0.1389	0.0239	6.946e-09	+	3394	no
cdh17	rs1137827	9_136129715	NEX	9	136129715	T	C	5014	0.0946	0.6296	0.0345	3.152e-74	+++++	FALSE	chr9:136129715	chr9:133254328	A	G	1	1	1	Angiopoietin-1 receptor	EFO_0004747	Folkersen L	28369058	European	2017	0.6045	0.0401	1.032e-49	+	3394	no
cdh17	rs1137827	9_136129715	NEX	9	136129715	T	C	5014	0.0946	0.6296	0.0345	3.152e-74	+++++	FALSE	chr9:136129715	chr9:133254328	T	C	1	1	1	Cadherin-5	EFO_0004747	Sun B	29875488	European	2018	1.189	0.0452	1.35e-152	+	3301	no
cdh17	rs681343	19_49206462	NEX	19	49206462	T	C	5014	0.5274	-0.3856	0.0201	5.285e-82	-----	FALSE	chr19:49206462	chr19:48703205	G	C	1	0.99598	1	Stromelysin-2	EFO_0004747	Sun B	29875488	European	2018	-0.1096	0.0245	7.41e-06	-	3301	no
cdh17	rs1137827	9_136129715	NEX	9	136129715	T	C	5014	0.0946	0.6296	0.0345	3.152e-74	+++++	FALSE	chr9:136129715	chr9:133254328	A	G	1	1	1	Tolloid-like protein 1	EFO_0004747	Sun B	29875488	European	2018	0.5118	0.049	1.38e-25	+	3301	no
cdh17	rs681343	19_49206462	NEX	19	49206462	T	C	5014	0.5274	-0.3856	0.0201	5.285e-82	-----	FALSE	chr19:49206462	chr19:48703205	A	G	1	0.99598	1	Galactoside 3(4)-L-fucosyltransferase	EFO_0004747	Sun B	29875488	European	2018	0.1977	0.0243	3.8e-16	+	3301	no
cdh17	rs681343	19_49206462	NEX	19	49206462	T	C	5014	0.5274	-0.3856	0.0201	5.285e-82	-----	FALSE	chr19:49206462	chr19:48703205	C	G	1	0.99598	1	C-C motif chemokine 25	EFO_0004747	Sun B	29875488	European	2018	0.1501	0.0244	7.24e-10	+	3301	no
cdh17	rs681343	19_49206462	NEX	19	49206462	T	C	5014	0.5274	-0.3856	0.0201	5.285e-82	-----	FALSE	chr19:49206462	chr19:48703205	C	T	1	0.99598	1	C1GALT1-specific chaperone 1	EFO_0004747	Sun B	29875488	European	2018	0.1269	0.0244	2.09e-07	+	3301	no
cdh17	rs681343	19_49206462	NEX	19	49206462	T	C	5014	0.5274	-0.3856	0.0201	5.285e-82	-----	FALSE	chr19:49206462	chr19:48703205	G	C	1	0.99598	1	Intestinal-type alkaline phosphatase	EFO_0004747	Sun B	29875488	European	2018	0.1939	0.0243	1.41e-15	+	3301	no
cdh17	rs1137827	9_136129715	NEX	9	136129715	T	C	5014	0.0946	0.6296	0.0345	3.152e-74	+++++	FALSE	chr9:136129715	chr9:133254328	A	G	1	1	1	Desmoglein-2	EFO_0004747	Sun B	29875488	European	2018	0.3729	0.0493	3.98e-14	+	3301	no
cdh17	rs1137827	9_136129715	NEX	9	136129715	T	C	5014	0.0946	0.6296	0.0345	3.152e-74	+++++	FALSE	chr9:136129715	chr9:133254328	A	G	1	1	1	Cadherin-5	EFO_0004747	Sun B	29875488	European	2018	1.191	0.0452	1.15e-152	+	3301	no
cdh17	rs681343	19_49206462	NEX	19	49206462	T	C	5014	0.5274	-0.3856	0.0201	5.285e-82	-----	FALSE	chr19:49206462	chr19:48703205	C	T	0	1	1	Galactoside 3(4)-L-fucosyltransferase	EFO_0004747	Sun B	29875488	European	2018	0.1977	0.0243	3.98e-16	+	3301	no
cdh17	rs1137827	9_136129715	NEX	9	136129715	T	C	5014	0.0946	0.6296	0.0345	3.152e-74	+++++	FALSE	chr9:136129715	chr9:133254328	T	C	1	1	1	C1GALT1-specific chaperone 1	EFO_0004747	Sun B	29875488	European	2018	-0.2194	0.0496	9.55e-06	-	3301	no
cdh17	rs1137827	9_136129715	NEX	9	136129715	T	C	5014	0.0946	0.6296	0.0345	3.152e-74	+++++	FALSE	chr9:136129715	chr9:133254328	T	C	1	1	1	Vascular endothelial growth factor receptor 3	EFO_0004747	Suhre K	28240269	European	2017	0.4921	0.07486	7.935e-11	+	1000	no
cdh17	rs1137827	9_136129715	NEX	9	136129715	T	C	5014	0.0946	0.6296	0.0345	3.152e-74	+++++	FALSE	chr9:136129715	chr9:133254328	T	C	1	1	1	von Willebrand factor	EFO_0004747	Suhre K	28240269	European	2017	0.4173	0.07412	2.347e-08	+	1000	no
cdh17	rs681343	19_49206462	NEX	19	49206462	T	C	5014	0.5274	-0.3856	0.0201	5.285e-82	-----	FALSE	chr19:49206462	chr19:48703205	C	T	1	0.99598	1	BPI fold-containing family B member 1	EFO_0004747	Sun B	29875488	European	2018	-0.1523	0.0244	4.27e-10	-	3301	no
cdh17	rs1137827	9_136129715	NEX	9	136129715	T	C	5014	0.0946	0.6296	0.0345	3.152e-74	+++++	FALSE	chr9:136129715	chr9:133254328	A	G	1	1	1	Semaphorin-6A	EFO_0004747	Sun B	29875488	European	2018	0.4533	0.0491	2.69e-20	+	3301	no
cdh17	rs1137827	9_136129715	NEX	9	136129715	T	C	5014	0.0946	0.6296	0.0345	3.152e-74	+++++	FALSE	chr9:136129715	chr9:133254328	T	A	1	1	1	Cadherin-5	EFO_0004747	Sun B	29875488	European	2018	1.19	0.0454	1.1e-151	+	3301	no
cdh17	rs1137827	9_136129715	NEX	9	136129715	T	C	5014	0.0946	0.6296	0.0345	3.152e-74	+++++	FALSE	chr9:136129715	chr9:133254328	A	G	1	1	1	Tyrosine-protein kinase receptor Tie-1, soluble	EFO_0004747	Sun B	29875488	European	2018	1.116	0.0458	4.07e-131	+	3301	no
cdh17	rs681343	19_49206462	NEX	19	49206462	T	C	5014	0.5274	-0.3856	0.0201	5.285e-82	-----	FALSE	chr19:49206462	chr19:48703205	C	G	1	0.99598	1	Secreted and transmembrane protein 1	EFO_0004747	Sun B	29875488	European	2018	0.2209	0.0242	7.08e-20	+	3301	no
cdh17	rs1137827	9_136129715	NEX	9	136129715	T	C	5014	0.0946	0.6296	0.0345	3.152e-74	+++++	FALSE	chr9:136129715	chr9:133254328	T	C	1	1	1	Cadherin-5	EFO_0004747	Suhre K	28240269	European	2017	1.108	0.0681	6.123e-53	+	1000	no
cdh17	rs681343	19_49206462	NEX	19	49206462	T	C	5014	0.5274	-0.3856	0.0201	5.285e-82	-----	FALSE	chr19:49206462	chr19:48703205	C	T	0	1	1	Stromelysin-2	EFO_0004747	Sun B	29875488	European	2018	-0.1115	0.0245	5.25e-06	-	3301	no
cdh17	rs1137827	9_136129715	NEX	9	136129715	T	C	5014	0.0946	0.6296	0.0345	3.152e-74	+++++	FALSE	chr9:136129715	chr9:133254328	T	A	1	1	1	Endothelial cell-selective adhesion molecule	EFO_0004747	Sun B	29875488	European	2018	0.2866	0.0496	7.76e-09	+	3301	no
cdh17	rs1137827	9_136129715	NEX	9	136129715	T	C	5014	0.0946	0.6296	0.0345	3.152e-74	+++++	FALSE	chr9:136129715	chr9:133254328	T	C	1	1	1	Interleukin-3 receptor subunit alpha	EFO_0004747	Sun B	29875488	European	2018	0.8203	0.0477	2.51e-66	+	3301	no
cdh17	rs681343	19_49206462	NEX	19	49206462	T	C	5014	0.5274	-0.3856	0.0201	5.285e-82	-----	FALSE	chr19:49206462	chr19:48703205	C	T	0	1	1	C1GALT1-specific chaperone 1	EFO_0004747	Sun B	29875488	European	2018	0.1269	0.0244	2.09e-07	+	3301	no
cdh17	rs681343	19_49206462	NEX	19	49206462	T	C	5014	0.5274	-0.3856	0.0201	5.285e-82	-----	FALSE	chr19:49206462	chr19:48703205	A	G	1	0.99598	1	Tissue factor	EFO_0004747	Folkersen L	28369058	European	2017	0.1382	0.0239	8.149e-09	+	3394	no
cdh17	rs681343	19_49206462	NEX	19	49206462	T	C	5014	0.5274	-0.3856	0.0201	5.285e-82	-----	FALSE	chr19:49206462	chr19:48703205	C	T	1	0.99598	1	C-C motif chemokine 15	EFO_0004747	Sun B	29875488	European	2018	0.233	0.0242	5.89e-22	+	3301	no
cdh17	rs681343	19_49206462	NEX	19	49206462	T	C	5014	0.5274	-0.3856	0.0201	5.285e-82	-----	FALSE	chr19:49206462	chr19:48703205	C	T	1	0.99598	1	Tissue factor	EFO_0004747	Folkersen L	28369058	European	2017	0.1389	0.0239	6.946e-09	+	3394	no
cdh17	rs681343	19_49206462	NEX	19	49206462	T	C	5014	0.5274	-0.3856	0.0201	5.285e-82	-----	FALSE	chr19:49206462	chr19:48703205	C	G	1	0.99598	1	N-acetyllactosaminide beta-1,3-N-acetylglucosaminyltransferase 2	EFO_0004747	Sun B	29875488	European	2018	0.1418	0.0244	6.17e-09	+	3301	no
cdh17	rs1137827	9_136129715	NEX	9	136129715	T	C	5014	0.0946	0.6296	0.0345	3.152e-74	+++++	FALSE	chr9:136129715	chr9:133254328	T	C	1	1	1	Coagulation Factor VIII	EFO_0004747	Sun B	29875488	European	2018	0.4752	0.0491	3.63e-22	+	3301	no
cdh17	rs1137827	9_136129715	NEX	9	136129715	T	C	5014	0.0946	0.6296	0.0345	3.152e-74	+++++	FALSE	chr9:136129715	chr9:133254328	T	C	0	1	1	Histo-blood group ABO system transferase	EFO_0004747	Sun B	29875488	European	2018	0.5635	0.0491	1.7e-30	+	3301	no
cdh17	rs1137827	9_136129715	NEX	9	136129715	T	C	5014	0.0946	0.6296	0.0345	3.152e-74	+++++	FALSE	chr9:136129715	chr9:133254328	T	C	1	1	1	Multiple inositol polyphosphate phosphatase 1	EFO_0004747	Sun B	29875488	European	2018	0.3134	0.0494	2.24e-10	+	3301	no
cdh17	rs1137827	9_136129715	NEX	9	136129715	T	C	5014	0.0946	0.6296	0.0345	3.152e-74	+++++	FALSE	chr9:136129715	chr9:133254328	T	C	1	1	1	Odorant-binding protein 2b	EFO_0004747	Sun B	29875488	European	2018	-0.2852	0.0495	8.13e-09	-	3301	no
cdh17	rs1137827	9_136129715	NEX	9	136129715	T	C	5014	0.0946	0.6296	0.0345	3.152e-74	+++++	FALSE	chr9:136129715	chr9:133254328	T	C	0	1	1	CD109 antigen	EFO_0004747	Sun B	29875488	European	2018	0.2844	0.0498	1.12e-08	+	3301	no
cdh17	rs1137827	9_136129715	NEX	9	136129715	T	C	5014	0.0946	0.6296	0.0345	3.152e-74	+++++	FALSE	chr9:136129715	chr9:133254328	T	C	1	1	1	Endoglin	EFO_0004747	Suhre K	28240269	European	2017	0.6285	0.07371	5.56e-17	+	1000	no
cdh17	rs1137827	9_136129715	NEX	9	136129715	T	C	5014	0.0946	0.6296	0.0345	3.152e-74	+++++	FALSE	chr9:136129715	chr9:133254328	T	C	1	1	1	Tissue factor	EFO_0004747	Folkersen L	28369058	European	2017	0.2183	0.0413	1.289e-07	+	3394	no
cdh17	rs1137827	9_136129715	NEX	9	136129715	T	C	5014	0.0946	0.6296	0.0345	3.152e-74	+++++	FALSE	chr9:136129715	chr9:133254328	T	A	1	1	1	GDNF family receptor alpha-like	EFO_0004747	Sun B	29875488	European	2018	0.3591	0.0495	3.98e-13	+	3301	no
cdh17	rs681343	19_49206462	NEX	19	49206462	T	C	5014	0.5274	-0.3856	0.0201	5.285e-82	-----	FALSE	chr19:49206462	chr19:48703205	A	G	1	0.99598	1	Stromelysin-2	EFO_0004747	Folkersen L	28369058	European	2017	-0.1321	0.0239	3.665e-08	-	3394	no
cdh17	rs681343	19_49206462	NEX	19	49206462	T	C	5014	0.5274	-0.3856	0.0201	5.285e-82	-----	FALSE	chr19:49206462	chr19:48703205	C	G	1	0.99598	1	Glucagon	EFO_0004747	Sun B	29875488	European	2018	-0.1101	0.0244	6.61e-06	-	3301	no
cdh17	rs1137827	9_136129715	NEX	9	136129715	T	C	5014	0.0946	0.6296	0.0345	3.152e-74	+++++	FALSE	chr9:136129715	chr9:133254328	T	A	1	1	1	Interleukin-27 receptor subunit alpha	EFO_0004747	Sun B	29875488	European	2018	0.4953	0.0491	6.61e-24	+	3301	no
cdh17	rs681343	19_49206462	NEX	19	49206462	T	C	5014	0.5274	-0.3856	0.0201	5.285e-82	-----	FALSE	chr19:49206462	chr19:48703205	C	G	1	0.99598	1	Lactase-phlorizin hydrolase	EFO_0004747	Sun B	29875488	European	2018	0.1406	0.0244	8.13e-09	+	3301	no
cdh17	rs1137827	9_136129715	NEX	9	136129715	T	C	5014	0.0946	0.6296	0.0345	3.152e-74	+++++	FALSE	chr9:136129715	chr9:133254328	T	C	1	1	1	Tolloid-like protein 1	EFO_0004747	Sun B	29875488	European	2018	0.5184	0.049	3.31e-26	+	3301	no
cdh17	rs1137827	9_136129715	NEX	9	136129715	T	C	5014	0.0946	0.6296	0.0345	3.152e-74	+++++	FALSE	chr9:136129715	chr9:133254328	T	A	1	1	1	CD209 antigen	EFO_0004747	Sun B	29875488	European	2018	0.8004	0.0479	1.07e-62	+	3301	no
cdh17	rs681343	19_49206462	NEX	19	49206462	T	C	5014	0.5274	-0.3856	0.0201	5.285e-82	-----	FALSE	chr19:49206462	chr19:48703205	A	G	1	0.99598	1	BPI fold-containing family B member 1	EFO_0004747	Sun B	29875488	European	2018	-0.1524	0.0244	4.07e-10	-	3301	no
cdh17	rs681343	19_49206462	NEX	19	49206462	T	C	5014	0.5274	-0.3856	0.0201	5.285e-82	-----	FALSE	chr19:49206462	chr19:48703205	C	T	1	0.99598	1	N-acetyllactosaminide beta-1,3-N-acetylglucosaminyltransferase 2	EFO_0004747	Sun B	29875488	European	2018	0.1406	0.0244	8.32e-09	+	3301	no
cdh17	rs681343	19_49206462	NEX	19	49206462	T	C	5014	0.5274	-0.3856	0.0201	5.285e-82	-----	FALSE	chr19:49206462	chr19:48703205	A	G	1	0.99598	1	Transcobalamin-1	EFO_0004747	Sun B	29875488	European	2018	-0.2303	0.0242	1.78e-21	-	3301	no
cdh17	rs681343	19_49206462	NEX	19	49206462	T	C	5014	0.5274	-0.3856	0.0201	5.285e-82	-----	FALSE	chr19:49206462	chr19:48703205	A	G	1	0.99598	1	Lithostathine-1-alpha	EFO_0004747	Yao C	30111768	European	2017	0.2781	0.03181	2.23e-18	+	6861	no
cdh17	rs681343	19_49206462	NEX	19	49206462	T	C	5014	0.5274	-0.3856	0.0201	5.285e-82	-----	FALSE	chr19:49206462	chr19:48703205	G	C	1	0.99598	1	Galactoside 3(4)-L-fucosyltransferase	EFO_0004747	Sun B	29875488	European	2018	0.1975	0.0243	4.17e-16	+	3301	no
cdh17	rs1137827	9_136129715	NEX	9	136129715	T	C	5014	0.0946	0.6296	0.0345	3.152e-74	+++++	FALSE	chr9:136129715	chr9:133254328	A	G	1	1	1	Histo-blood group ABO system transferase	EFO_0004747	Sun B	29875488	European	2018	0.5646	0.0488	5.5e-31	+	3301	no
cdh17	rs1137827	9_136129715	NEX	9	136129715	T	C	5014	0.0946	0.6296	0.0345	3.152e-74	+++++	FALSE	chr9:136129715	chr9:133254328	T	C	1	1	1	Angiopoietin-1 receptor, soluble	EFO_0004747	Suhre K	28240269	European	2017	0.9056	0.06977	1.116e-35	+	1000	no
cdh17	rs1137827	9_136129715	NEX	9	136129715	T	C	5014	0.0946	0.6296	0.0345	3.152e-74	+++++	FALSE	chr9:136129715	chr9:133254328	T	C	1	1	1	Basal Cell Adhesion Molecule	EFO_0004747	Suhre K	28240269	European	2017	0.5058	0.07412	1.542e-11	+	1000	no
cdh17	rs1137827	9_136129715	NEX	9	136129715	T	C	5014	0.0946	0.6296	0.0345	3.152e-74	+++++	FALSE	chr9:136129715	chr9:133254328	T	C	1	1	1	CD209 antigen	EFO_0004747	Suhre K	28240269	European	2017	0.6607	0.07267	5.179e-19	+	1000	no
cdh17	rs1137827	9_136129715	NEX	9	136129715	T	C	5014	0.0946	0.6296	0.0345	3.152e-74	+++++	FALSE	chr9:136129715	chr9:133254328	T	C	0	1	1	Multiple inositol polyphosphate phosphatase 1	EFO_0004747	Sun B	29875488	European	2018	0.3112	0.0498	4.07e-10	+	3301	no
cdh17	rs1137827	9_136129715	NEX	9	136129715	T	C	5014	0.0946	0.6296	0.0345	3.152e-74	+++++	FALSE	chr9:136129715	chr9:133254328	T	C	0	1	1	Interleukin-3 receptor subunit alpha	EFO_0004747	Sun B	29875488	European	2018	0.8221	0.048	7.76e-66	+	3301	no
cdh17	rs1137827	9_136129715	NEX	9	136129715	T	C	5014	0.0946	0.6296	0.0345	3.152e-74	+++++	FALSE	chr9:136129715	chr9:133254328	T	C	0	1	1	Endothelial cell-selective adhesion molecule	EFO_0004747	Sun B	29875488	European	2018	0.2961	0.0498	2.75e-09	+	3301	no
cdh17	rs1137827	9_136129715	NEX	9	136129715	T	C	5014	0.0946	0.6296	0.0345	3.152e-74	+++++	FALSE	chr9:136129715	chr9:133254328	T	C	0	1	1	GDNF family receptor alpha-like	EFO_0004747	Sun B	29875488	European	2018	0.3543	0.0497	1e-12	+	3301	no
cdh17	rs681343	19_49206462	NEX	19	49206462	T	C	5014	0.5274	-0.3856	0.0201	5.285e-82	-----	FALSE	chr19:49206462	chr19:48703205	C	G	1	0.99598	1	Intestinal-type alkaline phosphatase	EFO_0004747	Sun B	29875488	European	2018	0.1949	0.0243	9.77e-16	+	3301	no
cdh17	rs681343	19_49206462	NEX	19	49206462	T	C	5014	0.5274	-0.3856	0.0201	5.285e-82	-----	FALSE	chr19:49206462	chr19:48703205	A	G	1	0.99598	1	C-C motif chemokine 15	EFO_0004747	Sun B	29875488	European	2018	0.2597	0.0241	4.68e-27	+	3301	no
cdh17	rs1137827	9_136129715	NEX	9	136129715	T	C	5014	0.0946	0.6296	0.0345	3.152e-74	+++++	FALSE	chr9:136129715	chr9:133254328	T	A	1	1	1	Coagulation Factor VIII	EFO_0004747	Sun B	29875488	European	2018	0.4771	0.0492	2.95e-22	+	3301	no
cdh17	rs681343	19_49206462	NEX	19	49206462	T	C	5014	0.5274	-0.3856	0.0201	5.285e-82	-----	FALSE	chr19:49206462	chr19:48703205	A	G	1	0.99598	1	C1GALT1-specific chaperone 1	EFO_0004747	Sun B	29875488	European	2018	0.1267	0.0244	2.14e-07	+	3301	no
cdh17	rs681343	19_49206462	NEX	19	49206462	T	C	5014	0.5274	-0.3856	0.0201	5.285e-82	-----	FALSE	chr19:49206462	chr19:48703205	A	G	1	0.99598	1	Lithostathine-1-alpha	EFO_0004747	Yao C	30111768	European	2017	0.2781	0.0318	2.21e-18	+	6861	no
cdh17	rs681343	19_49206462	NEX	19	49206462	T	C	5014	0.5274	-0.3856	0.0201	5.285e-82	-----	FALSE	chr19:49206462	chr19:48703205	C	T	1	0.99598	1	C-C motif chemokine 25	EFO_0004747	Sun B	29875488	European	2018	0.1795	0.0243	1.62e-13	+	3301	no
cdh17	rs1137827	9_136129715	NEX	9	136129715	T	C	5014	0.0946	0.6296	0.0345	3.152e-74	+++++	FALSE	chr9:136129715	chr9:133254328	T	A	1	1	1	Protein jagged-1	EFO_0004747	Sun B	29875488	European	2018	0.292	0.0496	3.98e-09	+	3301	no
cdh17	rs1137827	9_136129715	NEX	9	136129715	T	C	5014	0.0946	0.6296	0.0345	3.152e-74	+++++	FALSE	chr9:136129715	chr9:133254328	T	C	1	1	1	GDNF family receptor alpha-like	EFO_0004747	Sun B	29875488	European	2018	0.3561	0.0493	5.25e-13	+	3301	no
cdh17	rs1137827	9_136129715	NEX	9	136129715	T	C	5014	0.0946	0.6296	0.0345	3.152e-74	+++++	FALSE	chr9:136129715	chr9:133254328	T	C	1	1	1	Histo-blood group ABO system transferase	EFO_0004747	Sun B	29875488	European	2018	0.5611	0.0487	1.12e-30	+	3301	no
cdh17	rs1137827	9_136129715	NEX	9	136129715	T	C	5014	0.0946	0.6296	0.0345	3.152e-74	+++++	FALSE	chr9:136129715	chr9:133254328	T	C	1	1	1	Immunoglobulin superfamily containing leucine-rich repeat protein 2	EFO_0004747	Sun B	29875488	European	2018	0.6446	0.0484	1.91e-40	+	3301	no
cdh17	rs1137827	9_136129715	NEX	9	136129715	T	C	5014	0.0946	0.6296	0.0345	3.152e-74	+++++	FALSE	chr9:136129715	chr9:133254328	T	C	1	1	1	Semaphorin-6A	EFO_0004747	Sun B	29875488	European	2018	0.4551	0.0491	2e-20	+	3301	no
cdh17	rs1137827	9_136129715	NEX	9	136129715	T	C	5014	0.0946	0.6296	0.0345	3.152e-74	+++++	FALSE	chr9:136129715	chr9:133254328	T	C	1	1	1	Interleukin-27 receptor subunit alpha	EFO_0004747	Sun B	29875488	European	2018	0.4916	0.049	1.02e-23	+	3301	no
cdh17	rs1137827	9_136129715	NEX	9	136129715	T	C	5014	0.0946	0.6296	0.0345	3.152e-74	+++++	FALSE	chr9:136129715	chr9:133254328	T	C	1	1	1	Interleukin-3 receptor subunit alpha	EFO_0004747	Sun B	29875488	European	2018	0.8186	0.0476	3.02e-66	+	3301	no
cdh17	rs1137827	9_136129715	NEX	9	136129715	T	C	5014	0.0946	0.6296	0.0345	3.152e-74	+++++	FALSE	chr9:136129715	chr9:133254328	T	C	0	1	1	Angiopoietin-1 receptor	EFO_0004747	Folkersen L	28369058	European	2017	0.6045	0.0401	1.032e-49	+	3394	no
cdh17	rs681343	19_49206462	NEX	19	49206462	T	C	5014	0.5274	-0.3856	0.0201	5.285e-82	-----	FALSE	chr19:49206462	chr19:48703205	C	T	0	1	1	Galectin-3	EFO_0004747	Folkersen L	28369058	European	2017	-0.1272	0.0239	1.126e-07	-	3394	no
cdh17	rs681343	19_49206462	NEX	19	49206462	T	C	5014	0.5274	-0.3856	0.0201	5.285e-82	-----	FALSE	chr19:49206462	chr19:48703205	C	T	0	1	1	Stromelysin-2	EFO_0004747	Folkersen L	28369058	European	2017	-0.1323	0.0239	3.45e-08	-	3394	no
cdh17	rs1137827	9_136129715	NEX	9	136129715	T	C	5014	0.0946	0.6296	0.0345	3.152e-74	+++++	FALSE	chr9:136129715	chr9:133254328	T	A	1	1	1	Interleukin-3 receptor subunit alpha	EFO_0004747	Sun B	29875488	European	2018	0.8211	0.0478	3.47e-66	+	3301	no
cdh17	rs681343	19_49206462	NEX	19	49206462	T	C	5014	0.5274	-0.3856	0.0201	5.285e-82	-----	FALSE	chr19:49206462	chr19:48703205	A	G	1	0.99598	1	Fibroblast growth factor 19	EFO_0004747	Sun B	29875488	European	2018	0.1765	0.0243	3.98e-13	+	3301	no
cdh17	rs1137827	9_136129715	NEX	9	136129715	T	C	5014	0.0946	0.6296	0.0345	3.152e-74	+++++	FALSE	chr9:136129715	chr9:133254328	A	G	1	1	1	Immunoglobulin superfamily containing leucine-rich repeat protein 2	EFO_0004747	Sun B	29875488	European	2018	0.644	0.0485	2.75e-40	+	3301	no
cdh17	rs681343	19_49206462	NEX	19	49206462	T	C	5014	0.5274	-0.3856	0.0201	5.285e-82	-----	FALSE	chr19:49206462	chr19:48703205	C	T	1	0.99598	1	C-C motif chemokine 25	EFO_0004747	Sun B	29875488	European	2018	0.1493	0.0244	9.55e-10	+	3301	no
cdh17	rs1137827	9_136129715	NEX	9	136129715	T	C	5014	0.0946	0.6296	0.0345	3.152e-74	+++++	FALSE	chr9:136129715	chr9:133254328	T	C	1	1	1	Odorant-binding protein 2b	EFO_0004747	Sun B	29875488	European	2018	-0.2809	0.0495	1.41e-08	-	3301	no
cdh17	rs681343	19_49206462	NEX	19	49206462	T	C	5014	0.5274	-0.3856	0.0201	5.285e-82	-----	FALSE	chr19:49206462	chr19:48703205	C	T	1	0.99598	1	Galactoside 3(4)-L-fucosyltransferase	EFO_0004747	Sun B	29875488	European	2018	0.1975	0.0243	4.27e-16	+	3301	no
cdh17	rs1137827	9_136129715	NEX	9	136129715	T	C	5014	0.0946	0.6296	0.0345	3.152e-74	+++++	FALSE	chr9:136129715	chr9:133254328	T	C	0	1	1	Endoglin	EFO_0004747	Sun B	29875488	European	2018	0.2568	0.0499	2.57e-07	+	3301	no
cdh17	rs1137827	9_136129715	NEX	9	136129715	T	C	5014	0.0946	0.6296	0.0345	3.152e-74	+++++	FALSE	chr9:136129715	chr9:133254328	T	C	0	1	1	Endothelial cell-selective adhesion molecule	EFO_0004747	Sun B	29875488	European	2018	0.3122	0.0498	3.55e-10	+	3301	no
cdh17	rs1137827	9_136129715	NEX	9	136129715	T	C	5014	0.0946	0.6296	0.0345	3.152e-74	+++++	FALSE	chr9:136129715	chr9:133254328	A	G	1	1	1	Odorant-binding protein 2b	EFO_0004747	Sun B	29875488	European	2018	-0.29	0.0495	4.68e-09	-	3301	no
cdh17	rs681343	19_49206462	NEX	19	49206462	T	C	5014	0.5274	-0.3856	0.0201	5.285e-82	-----	FALSE	chr19:49206462	chr19:48703205	C	G	1	0.99598	1	Golgi membrane protein 1	EFO_0004747	Sun B	29875488	European	2018	0.2657	0.0241	2.51e-28	+	3301	no
cdh17	rs1137827	9_136129715	NEX	9	136129715	T	C	5014	0.0946	0.6296	0.0345	3.152e-74	+++++	FALSE	chr9:136129715	chr9:133254328	A	G	1	1	1	Multiple inositol polyphosphate phosphatase 1	EFO_0004747	Sun B	29875488	European	2018	0.3126	0.0495	2.63e-10	+	3301	no
cdh17	rs1137827	9_136129715	NEX	9	136129715	T	C	5014	0.0946	0.6296	0.0345	3.152e-74	+++++	FALSE	chr9:136129715	chr9:133254328	A	G	1	1	1	Platelet endothelial aggregation receptor 1	EFO_0004747	Sun B	29875488	European	2018	0.399	0.0493	5.5e-16	+	3301	no
cdh17	rs1137827	9_136129715	NEX	9	136129715	T	C	5014	0.0946	0.6296	0.0345	3.152e-74	+++++	FALSE	chr9:136129715	chr9:133254328	T	C	0	1	1	Platelet endothelial cell adhesion molecule	EFO_0004747	Folkersen L	28369058	European	2017	0.3841	0.0409	1.083e-20	+	3394	no
cdh17	rs1137827	9_136129715	NEX	9	136129715	T	C	5014	0.0946	0.6296	0.0345	3.152e-74	+++++	FALSE	chr9:136129715	chr9:133254328	T	C	1	1	1	Tyrosine-protein kinase receptor Tie-1, soluble	EFO_0004747	Sun B	29875488	European	2018	1.112	0.0459	5.75e-130	+	3301	no
cdh17	rs1137827	9_136129715	NEX	9	136129715	T	C	5014	0.0946	0.6296	0.0345	3.152e-74	+++++	FALSE	chr9:136129715	chr9:133254328	T	C	1	1	1	Protein jagged-1	EFO_0004747	Suhre K	28240269	European	2017	0.4216	0.07403	1.626e-08	+	1000	no
cdh17	rs1137827	9_136129715	NEX	9	136129715	T	C	5014	0.0946	0.6296	0.0345	3.152e-74	+++++	FALSE	chr9:136129715	chr9:133254328	A	G	1	1	1	Vascular endothelial growth factor receptor 3	EFO_0004747	Sun B	29875488	European	2018	0.3211	0.0494	8.32e-11	+	3301	no
cdh17	rs1137827	9_136129715	NEX	9	136129715	T	C	5014	0.0946	0.6296	0.0345	3.152e-74	+++++	FALSE	chr9:136129715	chr9:133254328	T	A	1	1	1	Endoglin	EFO_0004747	Sun B	29875488	European	2018	0.2535	0.0497	3.31e-07	+	3301	no
cdh17	rs1137827	9_136129715	NEX	9	136129715	T	C	5014	0.0946	0.6296	0.0345	3.152e-74	+++++	FALSE	chr9:136129715	chr9:133254328	A	G	1	1	1	CD109 antigen	EFO_0004747	Sun B	29875488	European	2018	0.2812	0.0495	1.35e-08	+	3301	no
cdh17	rs1137827	9_136129715	NEX	9	136129715	T	C	5014	0.0946	0.6296	0.0345	3.152e-74	+++++	FALSE	chr9:136129715	chr9:133254328	A	G	1	1	1	CD209 antigen	EFO_0004747	Sun B	29875488	European	2018	0.7999	0.0478	6.31e-63	+	3301	no
cdh17	rs681343	19_49206462	NEX	19	49206462	T	C	5014	0.5274	-0.3856	0.0201	5.285e-82	-----	FALSE	chr19:49206462	chr19:48703205	A	G	1	0.99598	1	Glucagon	EFO_0004747	Sun B	29875488	European	2018	-0.1115	0.0244	5.01e-06	-	3301	no
cdh17	rs1137827	9_136129715	NEX	9	136129715	T	C	5014	0.0946	0.6296	0.0345	3.152e-74	+++++	FALSE	chr9:136129715	chr9:133254328	T	C	1	1	1	Basal Cell Adhesion Molecule	EFO_0004747	Sun B	29875488	European	2018	0.3332	0.0494	1.48e-11	+	3301	no
cdh17	rs1137827	9_136129715	NEX	9	136129715	T	C	5014	0.0946	0.6296	0.0345	3.152e-74	+++++	FALSE	chr9:136129715	chr9:133254328	T	C	1	1	1	Angiopoietin-1 receptor, soluble	EFO_0004747	Sun B	29875488	European	2018	0.5588	0.0487	1.82e-30	+	3301	no
cdh17	rs1137827	9_136129715	NEX	9	136129715	T	C	5014	0.0946	0.6296	0.0345	3.152e-74	+++++	FALSE	chr9:136129715	chr9:133254328	T	C	1	1	1	Neurogenic locus notch homolog protein 1	EFO_0004747	Sun B	29875488	European	2018	0.3519	0.0494	1.05e-12	+	3301	no
cdh17	rs1137827	9_136129715	NEX	9	136129715	T	C	5014	0.0946	0.6296	0.0345	3.152e-74	+++++	FALSE	chr9:136129715	chr9:133254328	T	C	1	1	1	Vascular endothelial growth factor receptor 3	EFO_0004747	Sun B	29875488	European	2018	0.3285	0.0495	3.09e-11	+	3301	no
cdh17	rs1137827	9_136129715	NEX	9	136129715	T	C	5014	0.0946	0.6296	0.0345	3.152e-74	+++++	FALSE	chr9:136129715	chr9:133254328	T	A	1	1	1	Desmoglein-2	EFO_0004747	Sun B	29875488	European	2018	0.3735	0.0494	4.07e-14	+	3301	no
cdh17	rs1137827	9_136129715	NEX	9	136129715	T	C	5014	0.0946	0.6296	0.0345	3.152e-74	+++++	FALSE	chr9:136129715	chr9:133254328	A	G	1	1	1	Protein jagged-1	EFO_0004747	Sun B	29875488	European	2018	0.2885	0.0495	5.62e-09	+	3301	no
cdh17	rs1137827	9_136129715	NEX	9	136129715	T	C	5014	0.0946	0.6296	0.0345	3.152e-74	+++++	FALSE	chr9:136129715	chr9:133254328	A	G	1	1	1	Platelet glycoprotein 4	EFO_0004747	Sun B	29875488	European	2018	0.5789	0.0487	1.41e-32	+	3301	no
cdh17	rs681343	19_49206462	NEX	19	49206462	T	C	5014	0.5274	-0.3856	0.0201	5.285e-82	-----	FALSE	chr19:49206462	chr19:48703205	C	T	1	0.99598	1	Cadherin E	EFO_0004747	Sun W	27532455	Unspecified	2016	NA	NA	3.71e-27	NA	-	no
cdh17	rs681343	19_49206462	NEX	19	49206462	T	C	5014	0.5274	-0.3856	0.0201	5.285e-82	-----	FALSE	chr19:49206462	chr19:48703205	A	G	1	0.99598	1	Galectin-3	EFO_0004747	Folkersen L	28369058	European	2017	-0.1269	0.0239	1.213e-07	-	3394	no
cdh17	rs708686	19_5840619	NEX	19	5840619	T	C	5014	0.3264	0.1584	0.0224	1.597e-12	+++++	FALSE	chr19:5840619	chr19:5840608	C	T	0	1	1	Lithostathine-1-alpha	EFO_0004747	Yao C	30111768	European	2017	-0.1173	0.02113	2.82e-08	-	6861	no
cdh17	rs1137827	9_136129715	NEX	9	136129715	T	C	5014	0.0946	0.6296	0.0345	3.152e-74	+++++	FALSE	chr9:136129715	chr9:133254328	T	A	1	1	1	Endothelial cell-selective adhesion molecule	EFO_0004747	Sun B	29875488	European	2018	0.2987	0.0496	1.74e-09	+	3301	no
cdh17	rs1137827	9_136129715	NEX	9	136129715	T	C	5014	0.0946	0.6296	0.0345	3.152e-74	+++++	FALSE	chr9:136129715	chr9:133254328	T	C	0	1	1	Disintegrin and metalloproteinase domain-containing protein 23	EFO_0004747	Sun B	29875488	European	2018	0.2843	0.0498	1.15e-08	+	3301	no
cdh17	rs1137827	9_136129715	NEX	9	136129715	T	C	5014	0.0946	0.6296	0.0345	3.152e-74	+++++	FALSE	chr9:136129715	chr9:133254328	T	C	1	1	1	Neurogenic locus notch homolog protein 1	EFO_0004747	Suhre K	28240269	European	2017	0.4484	0.0717	5.955e-10	+	1000	no
cdh17	rs1137827	9_136129715	NEX	9	136129715	T	C	5014	0.0946	0.6296	0.0345	3.152e-74	+++++	FALSE	chr9:136129715	chr9:133254328	T	C	1	1	1	Multiple inositol polyphosphate phosphatase 1	EFO_0004747	Sun B	29875488	European	2018	0.3164	0.0495	1.58e-10	+	3301	no
cdh17	rs1137827	9_136129715	NEX	9	136129715	T	C	5014	0.0946	0.6296	0.0345	3.152e-74	+++++	FALSE	chr9:136129715	chr9:133254328	T	C	0	1	1	Dihydrofolate reductase	EFO_0004747	Sun B	29875488	European	2018	0.2693	0.0498	6.61e-08	+	3301	no
cdh17	rs681343	19_49206462	NEX	19	49206462	T	C	5014	0.5274	-0.3856	0.0201	5.285e-82	-----	FALSE	chr19:49206462	chr19:48703205	G	C	1	0.99598	1	Golgi membrane protein 1	EFO_0004747	Sun B	29875488	European	2018	0.266	0.0241	2.24e-28	+	3301	no
cdh17	rs1137827	9_136129715	NEX	9	136129715	T	C	5014	0.0946	0.6296	0.0345	3.152e-74	+++++	FALSE	chr9:136129715	chr9:133254328	T	C	0	1	1	Interleukin-27 receptor subunit alpha	EFO_0004747	Sun B	29875488	European	2018	0.4935	0.0493	1.41e-23	+	3301	no
cdh17	rs1137827	9_136129715	NEX	9	136129715	T	C	5014	0.0946	0.6296	0.0345	3.152e-74	+++++	FALSE	chr9:136129715	chr9:133254328	T	C	0	1	1	Tissue factor	EFO_0004747	Folkersen L	28369058	European	2017	0.2183	0.0413	1.302e-07	+	3394	no
cdh17	rs1137827	9_136129715	NEX	9	136129715	T	C	5014	0.0946	0.6296	0.0345	3.152e-74	+++++	FALSE	chr9:136129715	chr9:133254328	T	A	1	1	1	Dihydrofolate reductase	EFO_0004747	Sun B	29875488	European	2018	0.252	0.0497	3.89e-07	+	3301	no
cdh17	rs708686	19_5840619	NEX	19	5840619	T	C	5014	0.3264	0.1584	0.0224	1.597e-12	+++++	FALSE	chr19:5840619	chr19:5840608	C	T	0	1	1	Alpha-(1,3)-fucosyltransferase 5	EFO_0004747	Sun B	29875488	European	2018	0.4674	0.0272	2.19e-66	+	3301	no
cdh17	rs1137827	9_136129715	NEX	9	136129715	T	C	5014	0.0946	0.6296	0.0345	3.152e-74	+++++	FALSE	chr9:136129715	chr9:133254328	A	G	1	1	1	Interleukin-3 receptor subunit alpha	EFO_0004747	Sun B	29875488	European	2018	0.8169	0.0477	8.71e-66	+	3301	no
cdh17	rs681343	19_49206462	NEX	19	49206462	T	C	5014	0.5274	-0.3856	0.0201	5.285e-82	-----	FALSE	chr19:49206462	chr19:48703205	G	C	1	0.99598	1	Lactase-phlorizin hydrolase	EFO_0004747	Sun B	29875488	European	2018	0.14	0.0244	9.55e-09	+	3301	no
cdh17	rs1137827	9_136129715	NEX	9	136129715	T	C	5014	0.0946	0.6296	0.0345	3.152e-74	+++++	FALSE	chr9:136129715	chr9:133254328	A	G	1	1	1	Neurogenic locus notch homolog protein 1	EFO_0004747	Sun B	29875488	European	2018	0.3515	0.0494	1.1e-12	+	3301	no
cdh17	rs708686	19_5840619	NEX	19	5840619	T	C	5014	0.3264	0.1584	0.0224	1.597e-12	+++++	FALSE	chr19:5840619	chr19:5840608	C	T	0	1	1	Protein FAM3B	EFO_0004747	Sun B	29875488	European	2018	-0.1917	0.0282	1e-11	-	3301	no
cdh17	rs681343	19_49206462	NEX	19	49206462	T	C	5014	0.5274	-0.3856	0.0201	5.285e-82	-----	FALSE	chr19:49206462	chr19:48703205	C	G	1	0.99598	1	C-C motif chemokine 25	EFO_0004747	Sun B	29875488	European	2018	0.1807	0.0243	1.07e-13	+	3301	no
cdh17	rs1137827	9_136129715	NEX	9	136129715	T	C	5014	0.0946	0.6296	0.0345	3.152e-74	+++++	FALSE	chr9:136129715	chr9:133254328	T	C	0	1	1	Thrombomodulin	EFO_0004747	Folkersen L	28369058	European	2017	0.2636	0.0412	1.768e-10	+	3394	no
cdh17	rs1137827	9_136129715	NEX	9	136129715	T	C	5014	0.0946	0.6296	0.0345	3.152e-74	+++++	FALSE	chr9:136129715	chr9:133254328	T	C	1	1	1	Tolloid-like protein 1	EFO_0004747	Sun B	29875488	European	2018	0.5178	0.0489	3.16e-26	+	3301	no
cdh17	rs681343	19_49206462	NEX	19	49206462	T	C	5014	0.5274	-0.3856	0.0201	5.285e-82	-----	FALSE	chr19:49206462	chr19:48703205	C	T	0	1	1	Fibroblast growth factor 19	EFO_0004747	Sun B	29875488	European	2018	0.178	0.0243	2.57e-13	+	3301	no
cdh17	rs1137827	9_136129715	NEX	9	136129715	T	C	5014	0.0946	0.6296	0.0345	3.152e-74	+++++	FALSE	chr9:136129715	chr9:133254328	T	A	1	1	1	Disintegrin and metalloproteinase domain-containing protein 23	EFO_0004747	Sun B	29875488	European	2018	0.2853	0.0496	8.91e-09	+	3301	no
cdh17	rs681343	19_49206462	NEX	19	49206462	T	C	5014	0.5274	-0.3856	0.0201	5.285e-82	-----	FALSE	chr19:49206462	chr19:48703205	C	T	1	0.99598	1	Lithostathine-1-alpha	EFO_0004747	Yao C	30111768	European	2017	0.2782	0.03183	2.31e-18	+	6861	no
cdh17	rs708686	19_5840619	NEX	19	5840619	T	C	5014	0.3264	0.1584	0.0224	1.597e-12	+++++	FALSE	chr19:5840619	chr19:5840608	C	T	0	1	1	Lactoperoxidase	EFO_0004747	Sun B	29875488	European	2018	-0.1704	0.0282	1.51e-09	-	3301	no
cdh17	rs708686	19_5840619	NEX	19	5840619	T	C	5014	0.3264	0.1584	0.0224	1.597e-12	+++++	FALSE	chr19:5840619	chr19:5840608	C	T	0	1	1	Galactoside 3(4)-L-fucosyltransferase	EFO_0004747	Sun B	29875488	European	2018	0.853	0.0242	3.09e-273	+	3301	no
cdh17	rs681343	19_49206462	NEX	19	49206462	T	C	5014	0.5274	-0.3856	0.0201	5.285e-82	-----	FALSE	chr19:49206462	chr19:48703205	A	G	1	0.99598	1	C-C motif chemokine 15	EFO_0004747	Sun B	29875488	European	2018	0.2326	0.0242	6.76e-22	+	3301	no
cdh17	rs1137827	9_136129715	NEX	9	136129715	T	C	5014	0.0946	0.6296	0.0345	3.152e-74	+++++	FALSE	chr9:136129715	chr9:133254328	T	C	1	1	1	Adhesion G protein-coupled receptor F5	EFO_0004747	Sun B	29875488	European	2018	0.7546	0.0479	7.76e-56	+	3301	no
cdh17	rs681343	19_49206462	NEX	19	49206462	T	C	5014	0.5274	-0.3856	0.0201	5.285e-82	-----	FALSE	chr19:49206462	chr19:48703205	A	G	1	0.99598	1	C-C motif chemokine 25	EFO_0004747	Sun B	29875488	European	2018	0.1797	0.0243	1.48e-13	+	3301	no
cdh17	rs1137827	9_136129715	NEX	9	136129715	T	C	5014	0.0946	0.6296	0.0345	3.152e-74	+++++	FALSE	chr9:136129715	chr9:133254328	T	C	0	1	1	CD209 antigen	EFO_0004747	Sun B	29875488	European	2018	0.7994	0.0481	4.68e-62	+	3301	no
cdh17	rs1137827	9_136129715	NEX	9	136129715	T	C	5014	0.0946	0.6296	0.0345	3.152e-74	+++++	FALSE	chr9:136129715	chr9:133254328	A	G	1	1	1	Interleukin-27 receptor subunit alpha	EFO_0004747	Sun B	29875488	European	2018	0.4911	0.049	1.26e-23	+	3301	no
cdh17	rs1137827	9_136129715	NEX	9	136129715	T	C	5014	0.0946	0.6296	0.0345	3.152e-74	+++++	FALSE	chr9:136129715	chr9:133254328	T	C	1	1	1	Semaphorin-6A	EFO_0004747	Suhre K	28240269	European	2017	0.3746	0.07569	8.773e-07	+	1000	no
cdh17	rs1137827	9_136129715	NEX	9	136129715	T	C	5014	0.0946	0.6296	0.0345	3.152e-74	+++++	FALSE	chr9:136129715	chr9:133254328	T	C	0	1	1	C1GALT1-specific chaperone 1	EFO_0004747	Sun B	29875488	European	2018	-0.2224	0.0499	8.32e-06	-	3301	no
cdh17	rs1137827	9_136129715	NEX	9	136129715	T	C	5014	0.0946	0.6296	0.0345	3.152e-74	+++++	FALSE	chr9:136129715	chr9:133254328	T	C	0	1	1	Coagulation Factor VIII	EFO_0004747	Sun B	29875488	European	2018	0.4717	0.0494	1.29e-21	+	3301	no
cdh17	rs1137827	9_136129715	NEX	9	136129715	T	C	5014	0.0946	0.6296	0.0345	3.152e-74	+++++	FALSE	chr9:136129715	chr9:133254328	T	C	0	1	1	Cadherin-5	EFO_0004747	Sun B	29875488	European	2018	1.194	0.0455	1.7e-151	+	3301	no
cdh17	rs1137827	9_136129715	NEX	9	136129715	T	C	5014	0.0946	0.6296	0.0345	3.152e-74	+++++	FALSE	chr9:136129715	chr9:133254328	T	C	0	1	1	Desmoglein-2	EFO_0004747	Sun B	29875488	European	2018	0.3748	0.0496	4.17e-14	+	3301	no
cdh17	rs681343	19_49206462	NEX	19	49206462	T	C	5014	0.5274	-0.3856	0.0201	5.285e-82	-----	FALSE	chr19:49206462	chr19:48703205	C	G	1	0.99598	1	C-C motif chemokine 15	EFO_0004747	Sun B	29875488	European	2018	0.2304	0.0242	1.62e-21	+	3301	no
cdh17	rs1137827	9_136129715	NEX	9	136129715	T	C	5014	0.0946	0.6296	0.0345	3.152e-74	+++++	FALSE	chr9:136129715	chr9:133254328	T	C	0	1	1	Immunoglobulin superfamily containing leucine-rich repeat protein 2	EFO_0004747	Sun B	29875488	European	2018	0.6401	0.0488	2.63e-39	+	3301	no
cdh17	rs1137827	9_136129715	NEX	9	136129715	T	C	5014	0.0946	0.6296	0.0345	3.152e-74	+++++	FALSE	chr9:136129715	chr9:133254328	T	C	1	1	1	Angiopoietin-1 receptor	EFO_0004747	Folkersen L	28369058	European	2017	0.6045	0.0401	9.988e-50	+	3394	no
cdh17	rs708686	19_5840619	NEX	19	5840619	T	C	5014	0.3264	0.1584	0.0224	1.597e-12	+++++	FALSE	chr19:5840619	chr19:5840608	C	T	0	1	1	Lithostathine-1-alpha	EFO_0004747	Yao C	30111768	European	2017	-0.1173	0.02113	2.82e-08	-	6861	no
cdh17	rs681343	19_49206462	NEX	19	49206462	T	C	5014	0.5274	-0.3856	0.0201	5.285e-82	-----	FALSE	chr19:49206462	chr19:48703205	G	C	1	0.99598	1	Protein FAM3D	EFO_0004747	Sun B	29875488	European	2018	0.5097	0.0229	4.57e-110	+	3301	no
cdh17	rs1137827	9_136129715	NEX	9	136129715	T	C	5014	0.0946	0.6296	0.0345	3.152e-74	+++++	FALSE	chr9:136129715	chr9:133254328	T	C	0	1	1	Adhesion G protein-coupled receptor F5	EFO_0004747	Sun B	29875488	European	2018	0.7598	0.0483	8.51e-56	+	3301	no
cdh17	rs1137827	9_136129715	NEX	9	136129715	T	C	5014	0.0946	0.6296	0.0345	3.152e-74	+++++	FALSE	chr9:136129715	chr9:133254328	T	C	0	1	1	Basal Cell Adhesion Molecule	EFO_0004747	Sun B	29875488	European	2018	0.3311	0.0497	2.75e-11	+	3301	no
cdh17	rs1137827	9_136129715	NEX	9	136129715	T	C	5014	0.0946	0.6296	0.0345	3.152e-74	+++++	FALSE	chr9:136129715	chr9:133254328	T	C	1	1	1	Tyrosine-protein kinase receptor Tie-1, soluble	EFO_0004747	Suhre K	28240269	European	2017	1.099	0.06864	1.67e-51	+	1000	no
cdh17	rs681343	19_49206462	NEX	19	49206462	T	C	5014	0.5274	-0.3856	0.0201	5.285e-82	-----	FALSE	chr19:49206462	chr19:48703205	G	C	1	0.99598	1	Secreted and transmembrane protein 1	EFO_0004747	Sun B	29875488	European	2018	0.2213	0.0242	6.31e-20	+	3301	no
cdh17	rs1137827	9_136129715	NEX	9	136129715	T	C	5014	0.0946	0.6296	0.0345	3.152e-74	+++++	FALSE	chr9:136129715	chr9:133254328	T	C	0	1	1	Angiopoietin-1 receptor, soluble	EFO_0004747	Sun B	29875488	European	2018	0.5595	0.0491	4.07e-30	+	3301	no
cdh17	rs1137827	9_136129715	NEX	9	136129715	T	C	5014	0.0946	0.6296	0.0345	3.152e-74	+++++	FALSE	chr9:136129715	chr9:133254328	T	C	1	1	1	Platelet endothelial aggregation receptor 1	EFO_0004747	Sun B	29875488	European	2018	0.399	0.0492	5.13e-16	+	3301	no
CDH3	rs7086496	10_82220514	NEU	10	82220514	T	C	12173	0.4948	0.0967	0.0129	6.266e-14	+++++-+++	FALSE	chr10:82220514	chr10:80460758	G	A	1	1	1	Redox-regulatory protein FAM213A	EFO_0004747	Sun B	29875488	European	2018	0.149	0.0243	8.32e-10	+	3301	no
CDH3	rs7086496	10_82220514	NEU	10	82220514	T	C	12173	0.4948	0.0967	0.0129	6.266e-14	+++++-+++	FALSE	chr10:82220514	chr10:80460758	C	T	0	1	1	Redox-regulatory protein FAM213A	EFO_0004747	Sun B	29875488	European	2018	0.1453	0.0244	2.69e-09	+	3301	no
CDH3	rs7086496	10_82220514	NEU	10	82220514	T	C	12173	0.4948	0.0967	0.0129	6.266e-14	+++++-+++	FALSE	chr10:82220514	chr10:80460758	G	A	1	0.9449	0.9838	Redox-regulatory protein FAM213A	EFO_0004747	Sun B	29875488	European	2018	0.1542	0.0243	2.4e-10	+	3301	no
CDH3	rs7086496	10_82220514	NEU	10	82220514	T	C	12173	0.4948	0.0967	0.0129	6.266e-14	+++++-+++	FALSE	chr10:82220514	chr10:80460758	A	G	1	0.94107	0.98377	Redox-regulatory protein FAM213A	EFO_0004747	Sun B	29875488	European	2018	0.1552	0.0243	1.78e-10	+	3301	no
CDH3	rs7086496	10_82220514	NEU	10	82220514	T	C	12173	0.4948	0.0967	0.0129	6.266e-14	+++++-+++	FALSE	chr10:82220514	chr10:80460758	G	A	1	0.9645	0.99594	Redox-regulatory protein FAM213A	EFO_0004747	Sun B	29875488	European	2018	0.1445	0.0244	3.09e-09	+	3301	no
CLEC1B	rs4602861	8_106590706	NEU	8	106590706	A	G	8861	0.7112	0.1278	0.0173	1.488e-13	?++?+?+??	FALSE	chr8:106590706	chr8:105578478	T	C	1	0.94784	0.98062	Mucosal addressin cell adhesion molecule 1	EFO_0004747	Sun B	29875488	European	2018	0.1314	0.028	2.75e-06	+	3301	no
CLEC1B	rs4602861	8_106590706	NEU	8	106590706	A	G	8861	0.7112	0.1278	0.0173	1.488e-13	?++?+?+??	FALSE	chr8:106590706	chr8:105578478	A	G	1	0.95244	0.98064	Gastrin-releasing peptide	EFO_0004747	Sun B	29875488	European	2018	0.1268	0.028	6.03e-06	+	3301	no
CLEC1B	rs4602861	8_106590706	NEU	8	106590706	A	G	8861	0.7112	0.1278	0.0173	1.488e-13	?++?+?+??	FALSE	chr8:106590706	chr8:105578478	A	G	1	0.95244	0.98064	Eukaryotic translation initiation factor 4E-binding protein 2	EFO_0004747	Sun B	29875488	European	2018	0.1343	0.028	1.62e-06	+	3301	no
CLEC1B	rs4602861	8_106590706	NEU	8	106590706	A	G	8861	0.7112	0.1278	0.0173	1.488e-13	?++?+?+??	FALSE	chr8:106590706	chr8:105578478	T	C	1	0.94784	0.98062	Neutrophil-activating peptide 2	EFO_0004747	Sun B	29875488	European	2018	0.1885	0.0279	1.51e-11	+	3301	no
CLEC1B	rs4602861	8_106590706	NEU	8	106590706	A	G	8861	0.7112	0.1278	0.0173	1.488e-13	?++?+?+??	FALSE	chr8:106590706	chr8:105578478	C	A	1	1	1	Glutathione S-transferase Mu 1	EFO_0004747	Sun B	29875488	European	2018	-0.1315	0.0284	3.55e-06	-	3301	no
CLEC1B	rs4602861	8_106590706	NEU	8	106590706	A	G	8861	0.7112	0.1278	0.0173	1.488e-13	?++?+?+??	FALSE	chr8:106590706	chr8:105578478	T	C	1	0.94784	0.98062	Mammaglobin-B	EFO_0004747	Sun B	29875488	European	2018	0.1441	0.028	2.69e-07	+	3301	no
CLEC1B	rs4602861	8_106590706	NEU	8	106590706	A	G	8861	0.7112	0.1278	0.0173	1.488e-13	?++?+?+??	FALSE	chr8:106590706	chr8:105578478	A	G	1	0.95244	0.98064	Glia-derived nexin	EFO_0004747	Sun B	29875488	European	2018	0.1546	0.028	3.24e-08	+	3301	no
CLEC1B	rs4602861	8_106590706	NEU	8	106590706	A	G	8861	0.7112	0.1278	0.0173	1.488e-13	?++?+?+??	FALSE	chr8:106590706	chr8:105578478	T	C	1	0.94784	0.98062	NAD-dependent protein deacylase sirtuin-5, mitochondrial	EFO_0004747	Sun B	29875488	European	2018	0.1971	0.0279	1.66e-12	+	3301	no
CLEC1B	rs4602861	8_106590706	NEU	8	106590706	A	G	8861	0.7112	0.1278	0.0173	1.488e-13	?++?+?+??	FALSE	chr8:106590706	chr8:105578478	T	C	1	0.94784	0.98062	Neuron-specific protein family member 2	EFO_0004747	Sun B	29875488	European	2018	0.1765	0.028	2.75e-10	+	3301	no
CLEC1B	rs4602861	8_106590706	NEU	8	106590706	A	G	8861	0.7112	0.1278	0.0173	1.488e-13	?++?+?+??	FALSE	chr8:106590706	chr8:105578478	A	G	1	0.95244	0.98064	Galectin-7	EFO_0004747	Sun B	29875488	European	2018	0.2274	0.0278	3.02e-16	+	3301	no
CLEC1B	rs4602861	8_106590706	NEU	8	106590706	A	G	8861	0.7112	0.1278	0.0173	1.488e-13	?++?+?+??	FALSE	chr8:106590706	chr8:105578478	A	G	1	0.95244	0.98064	Enhancer of mRNA-decapping protein 4	EFO_0004747	Sun B	29875488	European	2018	0.1266	0.028	6.31e-06	+	3301	no
CLEC1B	rs4602861	8_106590706	NEU	8	106590706	A	G	8861	0.7112	0.1278	0.0173	1.488e-13	?++?+?+??	FALSE	chr8:106590706	chr8:105578478	C	A	1	1	1	Galectin-7	EFO_0004747	Sun B	29875488	European	2018	0.2131	0.0282	4.17e-14	+	3301	no
CLEC1B	rs4602861	8_106590706	NEU	8	106590706	A	G	8861	0.7112	0.1278	0.0173	1.488e-13	?++?+?+??	FALSE	chr8:106590706	chr8:105578478	C	A	1	1	1	Glia-derived nexin	EFO_0004747	Sun B	29875488	European	2018	0.1403	0.0284	7.41e-07	+	3301	no
CLEC1B	rs4602861	8_106590706	NEU	8	106590706	A	G	8861	0.7112	0.1278	0.0173	1.488e-13	?++?+?+??	FALSE	chr8:106590706	chr8:105578478	C	A	1	1	1	Ectodysplasin-A, secreted form	EFO_0004747	Sun B	29875488	European	2018	-0.1373	0.0284	1.29e-06	-	3301	no
CLEC1B	rs4602861	8_106590706	NEU	8	106590706	A	G	8861	0.7112	0.1278	0.0173	1.488e-13	?++?+?+??	FALSE	chr8:106590706	chr8:105578478	C	A	1	1	1	Endoplasmic reticulum resident protein 44	EFO_0004747	Sun B	29875488	European	2018	0.225	0.0282	1.41e-15	+	3301	no
CLEC1B	rs4602861	8_106590706	NEU	8	106590706	A	G	8861	0.7112	0.1278	0.0173	1.488e-13	?++?+?+??	FALSE	chr8:106590706	chr8:105578478	A	G	1	0.95244	0.98064	Glutathione S-transferase Mu 1	EFO_0004747	Sun B	29875488	European	2018	-0.1389	0.028	7.08e-07	-	3301	no
CLEC1B	rs4602861	8_106590706	NEU	8	106590706	A	G	8861	0.7112	0.1278	0.0173	1.488e-13	?++?+?+??	FALSE	chr8:106590706	chr8:105578478	A	G	0	1	1	Regulator of G-protein signaling 10	EFO_0004747	Sun B	29875488	European	2018	0.1293	0.0285	5.75e-06	+	3301	no
CLEC1B	rs4602861	8_106590706	NEU	8	106590706	A	G	8861	0.7112	0.1278	0.0173	1.488e-13	?++?+?+??	FALSE	chr8:106590706	chr8:105578478	A	G	0	1	1	Receptor-type tyrosine-protein phosphatase delta	EFO_0004747	Sun B	29875488	European	2018	-0.1276	0.0285	7.76e-06	-	3301	no
CLEC1B	rs4602861	8_106590706	NEU	8	106590706	A	G	8861	0.7112	0.1278	0.0173	1.488e-13	?++?+?+??	FALSE	chr8:106590706	chr8:105578478	A	G	0	1	1	Regenerating islet-derived protein 3-alpha	EFO_0004747	Sun B	29875488	European	2018	-0.1386	0.0285	1.15e-06	-	3301	no
CLEC1B	rs4602861	8_106590706	NEU	8	106590706	A	G	8861	0.7112	0.1278	0.0173	1.488e-13	?++?+?+??	FALSE	chr8:106590706	chr8:105578478	A	G	1	0.95244	0.98064	Endoplasmic reticulum resident protein 44	EFO_0004747	Sun B	29875488	European	2018	0.2382	0.0278	1.07e-17	+	3301	no
CLEC1B	rs4602861	8_106590706	NEU	8	106590706	A	G	8861	0.7112	0.1278	0.0173	1.488e-13	?++?+?+??	FALSE	chr8:106590706	chr8:105578478	A	G	1	0.95244	0.98064	Ethanolamine kinase 1	EFO_0004747	Sun B	29875488	European	2018	0.124	0.028	9.55e-06	+	3301	no
CLEC1B	rs4602861	8_106590706	NEU	8	106590706	A	G	8861	0.7112	0.1278	0.0173	1.488e-13	?++?+?+??	FALSE	chr8:106590706	chr8:105578478	A	G	1	0.95244	0.98064	Eukaryotic translation initiation factor 4 gamma 3	EFO_0004747	Sun B	29875488	European	2018	0.1256	0.028	7.41e-06	+	3301	no
CLEC1B	rs4602861	8_106590706	NEU	8	106590706	A	G	8861	0.7112	0.1278	0.0173	1.488e-13	?++?+?+??	FALSE	chr8:106590706	chr8:105578478	T	C	1	0.94784	0.98062	Leukocyte immunoglobulin-like receptor subfamily B member 4	EFO_0004747	Sun B	29875488	European	2018	0.1396	0.028	6.31e-07	+	3301	no
CLEC1B	rs4602861	8_106590706	NEU	8	106590706	A	G	8861	0.7112	0.1278	0.0173	1.488e-13	?++?+?+??	FALSE	chr8:106590706	chr8:105578478	A	G	0	1	1	Neuron-specific protein family member 2	EFO_0004747	Sun B	29875488	European	2018	0.1737	0.0284	1.02e-09	+	3301	no
CLEC1B	rs4602861	8_106590706	NEU	8	106590706	A	G	8861	0.7112	0.1278	0.0173	1.488e-13	?++?+?+??	FALSE	chr8:106590706	chr8:105578478	C	A	1	1	1	Ephrin type-B receptor 3	EFO_0004747	Sun B	29875488	European	2018	-0.1259	0.0284	9.12e-06	-	3301	no
CLEC1B	rs4602861	8_106590706	NEU	8	106590706	A	G	8861	0.7112	0.1278	0.0173	1.488e-13	?++?+?+??	FALSE	chr8:106590706	chr8:105578478	A	G	0	1	1	RNA-binding protein 28	EFO_0004747	Sun B	29875488	European	2018	-0.1449	0.0285	3.63e-07	-	3301	no
CLEC1B	rs4602861	8_106590706	NEU	8	106590706	A	G	8861	0.7112	0.1278	0.0173	1.488e-13	?++?+?+??	FALSE	chr8:106590706	chr8:105578478	T	C	1	0.94784	0.98062	Histone H2A deubiquitinase MYSM1	EFO_0004747	Sun B	29875488	European	2018	0.1325	0.028	2.29e-06	+	3301	no
CLEC1B	rs4602861	8_106590706	NEU	8	106590706	A	G	8861	0.7112	0.1278	0.0173	1.488e-13	?++?+?+??	FALSE	chr8:106590706	chr8:105578478	T	C	1	0.94784	0.98062	Histone H2A deubiquitinase MYSM1	EFO_0004747	Sun B	29875488	European	2018	0.1325	0.028	2.29e-06	+	3301	no
CLEC1B	rs4602861	8_106590706	NEU	8	106590706	A	G	8861	0.7112	0.1278	0.0173	1.488e-13	?++?+?+??	FALSE	chr8:106590706	chr8:105578478	T	C	1	0.94784	0.98062	Hypoxia-inducible factor 1-alpha	EFO_0004747	Sun B	29875488	European	2018	0.1249	0.028	8.51e-06	+	3301	no
CLEC1B	rs4602861	8_106590706	NEU	8	106590706	A	G	8861	0.7112	0.1278	0.0173	1.488e-13	?++?+?+??	FALSE	chr8:106590706	chr8:105578478	A	G	1	0.95244	0.98064	Lactadherin	EFO_0004747	Sun B	29875488	European	2018	-0.1393	0.028	6.61e-07	-	3301	no
CLEC1B	rs4602861	8_106590706	NEU	8	106590706	A	G	8861	0.7112	0.1278	0.0173	1.488e-13	?++?+?+??	FALSE	chr8:106590706	chr8:105578478	T	C	1	0.94784	0.98062	Odorant-binding protein 2a	EFO_0004747	Sun B	29875488	European	2018	0.1404	0.028	5.5e-07	+	3301	no
CLEC1B	rs4602861	8_106590706	NEU	8	106590706	A	G	8861	0.7112	0.1278	0.0173	1.488e-13	?++?+?+??	FALSE	chr8:106590706	chr8:105578478	T	C	1	0.94784	0.98062	MAGUK p55 subfamily member 7	EFO_0004747	Sun B	29875488	European	2018	0.1576	0.028	1.82e-08	+	3301	no
CLEC1B	rs4602861	8_106590706	NEU	8	106590706	A	G	8861	0.7112	0.1278	0.0173	1.488e-13	?++?+?+??	FALSE	chr8:106590706	chr8:105578478	A	T	1	0.92968	0.98051	SPARC-like protein 1	EFO_0004747	Sun B	29875488	European	2018	-0.1405	0.0274	3.02e-07	-	3301	no
CLEC1B	rs4602861	8_106590706	NEU	8	106590706	A	G	8861	0.7112	0.1278	0.0173	1.488e-13	?++?+?+??	FALSE	chr8:106590706	chr8:105578478	A	G	1	0.95244	0.98064	Ephrin-A2	EFO_0004747	Sun B	29875488	European	2018	-0.125	0.028	8.13e-06	-	3301	no
CLEC1B	rs4602861	8_106590706	NEU	8	106590706	A	G	8861	0.7112	0.1278	0.0173	1.488e-13	?++?+?+??	FALSE	chr8:106590706	chr8:105578478	T	C	1	0.94784	0.98062	Lysosomal protective protein	EFO_0004747	Sun B	29875488	European	2018	0.2486	0.0278	3.63e-19	+	3301	no
CLEC1B	rs4602861	8_106590706	NEU	8	106590706	A	G	8861	0.7112	0.1278	0.0173	1.488e-13	?++?+?+??	FALSE	chr8:106590706	chr8:105578478	T	C	1	0.94784	0.98062	Cystatin-F	EFO_0004747	Sun B	29875488	European	2018	0.1631	0.028	5.5e-09	+	3301	no
CLEC1B	rs4602861	8_106590706	NEU	8	106590706	A	G	8861	0.7112	0.1278	0.0173	1.488e-13	?++?+?+??	FALSE	chr8:106590706	chr8:105578478	T	C	1	0.94784	0.98062	Cysteine-rich motor neuron 1 protein	EFO_0004747	Sun B	29875488	European	2018	0.1404	0.028	5.37e-07	+	3301	no
CLEC1B	rs4602861	8_106590706	NEU	8	106590706	A	G	8861	0.7112	0.1278	0.0173	1.488e-13	?++?+?+??	FALSE	chr8:106590706	chr8:105578478	A	G	0	1	1	Neutrophil-activating peptide 2	EFO_0004747	Sun B	29875488	European	2018	0.1867	0.0284	5.01e-11	+	3301	no
CLEC1B	rs4602861	8_106590706	NEU	8	106590706	A	G	8861	0.7112	0.1278	0.0173	1.488e-13	?++?+?+??	FALSE	chr8:106590706	chr8:105578478	A	G	1	0.95244	0.98064	Mucosal addressin cell adhesion molecule 1	EFO_0004747	Sun B	29875488	European	2018	0.134	0.028	1.74e-06	+	3301	no
CLEC1B	rs4602861	8_106590706	NEU	8	106590706	A	G	8861	0.7112	0.1278	0.0173	1.488e-13	?++?+?+??	FALSE	chr8:106590706	chr8:105578478	T	C	1	0.94784	0.98062	HemK methyltransferase family member 2	EFO_0004747	Sun B	29875488	European	2018	0.1328	0.028	2.19e-06	+	3301	no
CLEC1B	rs4602861	8_106590706	NEU	8	106590706	A	G	8861	0.7112	0.1278	0.0173	1.488e-13	?++?+?+??	FALSE	chr8:106590706	chr8:105578478	A	G	1	0.95244	0.98064	NAD-dependent protein deacylase sirtuin-5, mitochondrial	EFO_0004747	Sun B	29875488	European	2018	0.2013	0.0279	5.37e-13	+	3301	no
CLEC1B	rs4602861	8_106590706	NEU	8	106590706	A	G	8861	0.7112	0.1278	0.0173	1.488e-13	?++?+?+??	FALSE	chr8:106590706	chr8:105578478	A	G	1	0.95244	0.98064	LDLR chaperone MESD	EFO_0004747	Sun B	29875488	European	2018	0.1272	0.028	5.62e-06	+	3301	no
CLEC1B	rs4602861	8_106590706	NEU	8	106590706	A	G	8861	0.7112	0.1278	0.0173	1.488e-13	?++?+?+??	FALSE	chr8:106590706	chr8:105578478	A	G	1	0.95244	0.98064	Neutrophil-activating peptide 2	EFO_0004747	Sun B	29875488	European	2018	0.1934	0.0279	4.27e-12	+	3301	no
CLEC1B	rs4602861	8_106590706	NEU	8	106590706	A	G	8861	0.7112	0.1278	0.0173	1.488e-13	?++?+?+??	FALSE	chr8:106590706	chr8:105578478	A	G	1	0.95244	0.98064	Odorant-binding protein 2a	EFO_0004747	Sun B	29875488	European	2018	0.1448	0.028	2.29e-07	+	3301	no
CLEC1B	rs4602861	8_106590706	NEU	8	106590706	A	G	8861	0.7112	0.1278	0.0173	1.488e-13	?++?+?+??	FALSE	chr8:106590706	chr8:105578478	T	C	1	0.94784	0.98062	P-selectin	EFO_0004747	Sun B	29875488	European	2018	0.1717	0.028	8.13e-10	+	3301	no
CLEC1B	rs4602861	8_106590706	NEU	8	106590706	A	G	8861	0.7112	0.1278	0.0173	1.488e-13	?++?+?+??	FALSE	chr8:106590706	chr8:105578478	T	C	1	0.94784	0.98062	Thyroid hormone receptor alpha	EFO_0004747	Sun B	29875488	European	2018	0.1321	0.028	2.45e-06	+	3301	no
CLEC1B	rs4602861	8_106590706	NEU	8	106590706	A	G	8861	0.7112	0.1278	0.0173	1.488e-13	?++?+?+??	FALSE	chr8:106590706	chr8:105578478	T	C	1	0.94784	0.98062	Leucine-rich repeat neuronal protein 3	EFO_0004747	Sun B	29875488	European	2018	0.1283	0.028	4.79e-06	+	3301	no
CLEC1B	rs4602861	8_106590706	NEU	8	106590706	A	G	8861	0.7112	0.1278	0.0173	1.488e-13	?++?+?+??	FALSE	chr8:106590706	chr8:105578478	A	G	1	0.95244	0.98064	Ephrin type-B receptor 2	EFO_0004747	Sun B	29875488	European	2018	-0.1252	0.028	7.94e-06	-	3301	no
CLEC1B	rs4602861	8_106590706	NEU	8	106590706	A	G	8861	0.7112	0.1278	0.0173	1.488e-13	?++?+?+??	FALSE	chr8:106590706	chr8:105578478	T	C	1	0.94784	0.98062	Leucine-rich repeat transmembrane protein FLRT2	EFO_0004747	Sun B	29875488	European	2018	-0.1275	0.028	5.37e-06	-	3301	no
CLEC1B	rs4602861	8_106590706	NEU	8	106590706	A	G	8861	0.7112	0.1278	0.0173	1.488e-13	?++?+?+??	FALSE	chr8:106590706	chr8:105578478	A	G	1	0.95244	0.98064	Choriogonadotropin subunit beta variant 2	EFO_0004747	Sun B	29875488	European	2018	0.1589	0.028	1.35e-08	+	3301	no
CLEC1B	rs4602861	8_106590706	NEU	8	106590706	A	G	8861	0.7112	0.1278	0.0173	1.488e-13	?++?+?+??	FALSE	chr8:106590706	chr8:105578478	A	G	1	0.95244	0.98064	Coactosin-like protein	EFO_0004747	Sun B	29875488	European	2018	0.1618	0.028	7.41e-09	+	3301	no
CLEC1B	rs4602861	8_106590706	NEU	8	106590706	A	G	8861	0.7112	0.1278	0.0173	1.488e-13	?++?+?+??	FALSE	chr8:106590706	chr8:105578478	A	G	0	1	1	Odorant-binding protein 2a	EFO_0004747	Sun B	29875488	European	2018	0.1371	0.0285	1.51e-06	+	3301	no
CLEC1B	rs4602861	8_106590706	NEU	8	106590706	A	G	8861	0.7112	0.1278	0.0173	1.488e-13	?++?+?+??	FALSE	chr8:106590706	chr8:105578478	T	C	1	0.94784	0.98062	Heat shock protein HSP 90-alpha/beta	EFO_0004747	Sun B	29875488	European	2018	0.1265	0.028	6.46e-06	+	3301	no
CLEC1B	rs4602861	8_106590706	NEU	8	106590706	A	G	8861	0.7112	0.1278	0.0173	1.488e-13	?++?+?+??	FALSE	chr8:106590706	chr8:105578478	C	A	1	1	1	DnaJ homolog subfamily B member 11	EFO_0004747	Sun B	29875488	European	2018	0.1628	0.0283	8.91e-09	+	3301	no
CLEC1B	rs4602861	8_106590706	NEU	8	106590706	A	G	8861	0.7112	0.1278	0.0173	1.488e-13	?++?+?+??	FALSE	chr8:106590706	chr8:105578478	A	G	1	0.95244	0.98064	Neuron-specific protein family member 2	EFO_0004747	Sun B	29875488	European	2018	0.1803	0.0279	1.07e-10	+	3301	no
CLEC1B	rs4602861	8_106590706	NEU	8	106590706	A	G	8861	0.7112	0.1278	0.0173	1.488e-13	?++?+?+??	FALSE	chr8:106590706	chr8:105578478	C	A	1	1	1	CD44 antigen	EFO_0004747	Sun B	29875488	European	2018	-0.1378	0.0284	1.17e-06	-	3301	no
CLEC1B	rs4602861	8_106590706	NEU	8	106590706	A	G	8861	0.7112	0.1278	0.0173	1.488e-13	?++?+?+??	FALSE	chr8:106590706	chr8:105578478	C	A	1	1	1	CMRF35-like molecule 2	EFO_0004747	Sun B	29875488	European	2018	-0.1338	0.0284	2.4e-06	-	3301	no
CLEC1B	rs4602861	8_106590706	NEU	8	106590706	A	G	8861	0.7112	0.1278	0.0173	1.488e-13	?++?+?+??	FALSE	chr8:106590706	chr8:105578478	C	A	1	1	1	Carbohydrate sulfotransferase 11	EFO_0004747	Sun B	29875488	European	2018	0.156	0.0283	3.63e-08	+	3301	no
CLEC1B	rs4602861	8_106590706	NEU	8	106590706	A	G	8861	0.7112	0.1278	0.0173	1.488e-13	?++?+?+??	FALSE	chr8:106590706	chr8:105578478	A	G	0	1	1	Rho-related GTP-binding protein RhoG	EFO_0004747	Sun B	29875488	European	2018	0.1581	0.0285	2.82e-08	+	3301	no
CLEC1B	rs4602861	8_106590706	NEU	8	106590706	A	G	8861	0.7112	0.1278	0.0173	1.488e-13	?++?+?+??	FALSE	chr8:106590706	chr8:105578478	T	C	1	0.94784	0.98062	Tumor necrosis factor receptor superfamily member EDAR	EFO_0004747	Sun B	29875488	European	2018	-0.1854	0.0279	3.16e-11	-	3301	no
CLEC1B	rs4602861	8_106590706	NEU	8	106590706	A	G	8861	0.7112	0.1278	0.0173	1.488e-13	?++?+?+??	FALSE	chr8:106590706	chr8:105578478	T	C	1	0.94784	0.98062	UDP-glucuronosyltransferase 2A1	EFO_0004747	Sun B	29875488	European	2018	0.1976	0.0279	1.48e-12	+	3301	no
CLEC1B	rs4602861	8_106590706	NEU	8	106590706	A	G	8861	0.7112	0.1278	0.0173	1.488e-13	?++?+?+??	FALSE	chr8:106590706	chr8:105578478	T	C	1	0.94784	0.98062	Coactosin-like protein	EFO_0004747	Sun B	29875488	European	2018	0.1573	0.028	1.91e-08	+	3301	no
CLEC1B	rs4602861	8_106590706	NEU	8	106590706	A	G	8861	0.7112	0.1278	0.0173	1.488e-13	?++?+?+??	FALSE	chr8:106590706	chr8:105578478	T	C	1	0.94784	0.98062	Cochlin	EFO_0004747	Sun B	29875488	European	2018	0.2865	0.0277	4.17e-25	+	3301	no
CLEC1B	rs4602861	8_106590706	NEU	8	106590706	A	G	8861	0.7112	0.1278	0.0173	1.488e-13	?++?+?+??	FALSE	chr8:106590706	chr8:105578478	A	G	0	1	1	Lysosomal protective protein	EFO_0004747	Sun B	29875488	European	2018	0.2519	0.0283	4.9e-19	+	3301	no
CLEC1B	rs4602861	8_106590706	NEU	8	106590706	A	G	8861	0.7112	0.1278	0.0173	1.488e-13	?++?+?+??	FALSE	chr8:106590706	chr8:105578478	C	A	1	1	1	Dickkopf-related protein 1	EFO_0004747	Sun B	29875488	European	2018	0.2375	0.0282	3.24e-17	+	3301	no
CLEC1B	rs4602861	8_106590706	NEU	8	106590706	A	G	8861	0.7112	0.1278	0.0173	1.488e-13	?++?+?+??	FALSE	chr8:106590706	chr8:105578478	C	A	1	1	1	Dickkopf-related protein 4	EFO_0004747	Sun B	29875488	European	2018	0.234	0.0282	9.77e-17	+	3301	no
CLEC1B	rs4602861	8_106590706	NEU	8	106590706	A	G	8861	0.7112	0.1278	0.0173	1.488e-13	?++?+?+??	FALSE	chr8:106590706	chr8:105578478	T	C	1	0.94784	0.98062	Dickkopf-related protein 1	EFO_0004747	Sun B	29875488	European	2018	0.2463	0.0278	7.94e-19	+	3301	no
CLEC1B	rs4602861	8_106590706	NEU	8	106590706	A	G	8861	0.7112	0.1278	0.0173	1.488e-13	?++?+?+??	FALSE	chr8:106590706	chr8:105578478	C	A	1	1	1	C-C motif chemokine 5	EFO_0004747	Sun B	29875488	European	2018	0.1322	0.0284	3.16e-06	+	3301	no
CLEC1B	rs4602861	8_106590706	NEU	8	106590706	A	G	8861	0.7112	0.1278	0.0173	1.488e-13	?++?+?+??	FALSE	chr8:106590706	chr8:105578478	A	G	0	1	1	Neutrophil-activating peptide 2	EFO_0004747	Sun B	29875488	European	2018	0.1867	0.0284	5.01e-11	+	3301	no
CLEC1B	rs4602861	8_106590706	NEU	8	106590706	A	G	8861	0.7112	0.1278	0.0173	1.488e-13	?++?+?+??	FALSE	chr8:106590706	chr8:105578478	T	C	1	0.94784	0.98062	Dickkopf-related protein 4	EFO_0004747	Sun B	29875488	European	2018	0.2412	0.0278	4.17e-18	+	3301	no
CLEC1B	rs4602861	8_106590706	NEU	8	106590706	A	G	8861	0.7112	0.1278	0.0173	1.488e-13	?++?+?+??	FALSE	chr8:106590706	chr8:105578478	A	G	1	0.95244	0.98064	Legumain	EFO_0004747	Sun B	29875488	European	2018	0.1274	0.028	5.5e-06	+	3301	no
CLEC1B	rs4602861	8_106590706	NEU	8	106590706	A	G	8861	0.7112	0.1278	0.0173	1.488e-13	?++?+?+??	FALSE	chr8:106590706	chr8:105578478	A	G	1	0.95244	0.98064	Leucine-rich repeat neuronal protein 3	EFO_0004747	Sun B	29875488	European	2018	0.128	0.028	5.01e-06	+	3301	no
CLEC1B	rs4602861	8_106590706	NEU	8	106590706	A	G	8861	0.7112	0.1278	0.0173	1.488e-13	?++?+?+??	FALSE	chr8:106590706	chr8:105578478	A	G	0	1	1	Riboflavin kinase	EFO_0004747	Sun B	29875488	European	2018	-0.1264	0.0285	9.33e-06	-	3301	no
CLEC1B	rs4602861	8_106590706	NEU	8	106590706	A	G	8861	0.7112	0.1278	0.0173	1.488e-13	?++?+?+??	FALSE	chr8:106590706	chr8:105578478	A	T	1	0.92968	0.98051	SUN domain-containing protein 5	EFO_0004747	Sun B	29875488	European	2018	0.1232	0.0274	7.08e-06	+	3301	no
CLEC1B	rs4602861	8_106590706	NEU	8	106590706	A	G	8861	0.7112	0.1278	0.0173	1.488e-13	?++?+?+??	FALSE	chr8:106590706	chr8:105578478	T	C	1	0.94784	0.98062	Galectin-7	EFO_0004747	Sun B	29875488	European	2018	0.2232	0.0279	1.12e-15	+	3301	no
CLEC1B	rs4602861	8_106590706	NEU	8	106590706	A	G	8861	0.7112	0.1278	0.0173	1.488e-13	?++?+?+??	FALSE	chr8:106590706	chr8:105578478	T	C	1	0.94784	0.98062	Glia-derived nexin	EFO_0004747	Sun B	29875488	European	2018	0.1507	0.028	7.41e-08	+	3301	no
CLEC1B	rs4602861	8_106590706	NEU	8	106590706	A	G	8861	0.7112	0.1278	0.0173	1.488e-13	?++?+?+??	FALSE	chr8:106590706	chr8:105578478	A	G	0	1	1	Polyadenylate-binding protein-interacting protein 1	EFO_0004747	Sun B	29875488	European	2018	0.1454	0.0285	3.31e-07	+	3301	no
CLEC1B	rs4602861	8_106590706	NEU	8	106590706	A	G	8861	0.7112	0.1278	0.0173	1.488e-13	?++?+?+??	FALSE	chr8:106590706	chr8:105578478	A	G	0	1	1	MAGUK p55 subfamily member 7	EFO_0004747	Sun B	29875488	European	2018	0.1534	0.0285	7.08e-08	+	3301	no
CLEC1B	rs4602861	8_106590706	NEU	8	106590706	A	G	8861	0.7112	0.1278	0.0173	1.488e-13	?++?+?+??	FALSE	chr8:106590706	chr8:105578478	T	C	1	0.94784	0.98062	DNA-binding protein SATB1	EFO_0004747	Sun B	29875488	European	2018	0.1494	0.028	9.55e-08	+	3301	no
CLEC1B	rs4602861	8_106590706	NEU	8	106590706	A	G	8861	0.7112	0.1278	0.0173	1.488e-13	?++?+?+??	FALSE	chr8:106590706	chr8:105578478	A	G	1	0.95244	0.98064	Mammaglobin-B	EFO_0004747	Sun B	29875488	European	2018	0.1485	0.028	1.12e-07	+	3301	no
CLEC1B	rs4602861	8_106590706	NEU	8	106590706	A	G	8861	0.7112	0.1278	0.0173	1.488e-13	?++?+?+??	FALSE	chr8:106590706	chr8:105578478	T	C	1	0.94784	0.98062	HemK methyltransferase family member 2	EFO_0004747	Sun B	29875488	European	2018	0.1328	0.028	2.19e-06	+	3301	no
CLEC1B	rs4602861	8_106590706	NEU	8	106590706	A	G	8861	0.7112	0.1278	0.0173	1.488e-13	?++?+?+??	FALSE	chr8:106590706	chr8:105578478	A	G	0	1	1	Protein disulfide-isomerase A5	EFO_0004747	Sun B	29875488	European	2018	0.1384	0.0285	1.2e-06	+	3301	no
CLEC1B	rs4602861	8_106590706	NEU	8	106590706	A	G	8861	0.7112	0.1278	0.0173	1.488e-13	?++?+?+??	FALSE	chr8:106590706	chr8:105578478	T	C	1	0.94784	0.98062	Hypoxia-inducible factor 1-alpha	EFO_0004747	Sun B	29875488	European	2018	0.1249	0.028	8.51e-06	+	3301	no
CLEC1B	rs4602861	8_106590706	NEU	8	106590706	A	G	8861	0.7112	0.1278	0.0173	1.488e-13	?++?+?+??	FALSE	chr8:106590706	chr8:105578478	T	C	1	0.94784	0.98062	Interleukin-7	EFO_0004747	Sun B	29875488	European	2018	0.1533	0.028	4.37e-08	+	3301	no
CLEC1B	rs4602861	8_106590706	NEU	8	106590706	A	G	8861	0.7112	0.1278	0.0173	1.488e-13	?++?+?+??	FALSE	chr8:106590706	chr8:105578478	T	C	1	0.94784	0.98062	Kin of IRRE-like protein 2	EFO_0004747	Sun B	29875488	European	2018	0.1327	0.028	2.19e-06	+	3301	no
CLEC1B	rs4602861	8_106590706	NEU	8	106590706	A	G	8861	0.7112	0.1278	0.0173	1.488e-13	?++?+?+??	FALSE	chr8:106590706	chr8:105578478	T	C	1	0.94784	0.98062	Kit ligand	EFO_0004747	Sun B	29875488	European	2018	0.1267	0.028	6.31e-06	+	3301	no
CLEC1B	rs4602861	8_106590706	NEU	8	106590706	A	G	8861	0.7112	0.1278	0.0173	1.488e-13	?++?+?+??	FALSE	chr8:106590706	chr8:105578478	T	C	1	0.94784	0.98062	Eukaryotic translation initiation factor 4E-binding protein 2	EFO_0004747	Sun B	29875488	European	2018	0.1284	0.028	4.68e-06	+	3301	no
CLEC1B	rs4602861	8_106590706	NEU	8	106590706	A	G	8861	0.7112	0.1278	0.0173	1.488e-13	?++?+?+??	FALSE	chr8:106590706	chr8:105578478	T	C	1	0.94784	0.98062	Lactadherin	EFO_0004747	Sun B	29875488	European	2018	-0.1361	0.028	1.2e-06	-	3301	no
CLEC1B	rs4602861	8_106590706	NEU	8	106590706	A	G	8861	0.7112	0.1278	0.0173	1.488e-13	?++?+?+??	FALSE	chr8:106590706	chr8:105578478	A	G	1	0.95244	0.98064	Ectodysplasin-A, secreted form	EFO_0004747	Sun B	29875488	European	2018	-0.1454	0.028	2.09e-07	-	3301	no
CLEC1B	rs4602861	8_106590706	NEU	8	106590706	A	G	8861	0.7112	0.1278	0.0173	1.488e-13	?++?+?+??	FALSE	chr8:106590706	chr8:105578478	T	C	1	0.94784	0.98062	Vascular endothelial growth factor A, isoform 121	EFO_0004747	Sun B	29875488	European	2018	0.3067	0.0276	1.15e-28	+	3301	no
CLEC1B	rs4602861	8_106590706	NEU	8	106590706	A	G	8861	0.7112	0.1278	0.0173	1.488e-13	?++?+?+??	FALSE	chr8:106590706	chr8:105578478	T	C	1	0.94784	0.98062	WAP four-disulfide core domain protein 13	EFO_0004747	Sun B	29875488	European	2018	0.1459	0.028	1.91e-07	+	3301	no
CLEC1B	rs4602861	8_106590706	NEU	8	106590706	A	G	8861	0.7112	0.1278	0.0173	1.488e-13	?++?+?+??	FALSE	chr8:106590706	chr8:105578478	A	T	1	0.92968	0.98051	Dickkopf-related protein 1	EFO_0004747	Folkersen L	28369058	European	2017	0.1636	0.0273	2.326e-09	+	3394	no
CLEC1B	rs4602861	8_106590706	NEU	8	106590706	A	G	8861	0.7112	0.1278	0.0173	1.488e-13	?++?+?+??	FALSE	chr8:106590706	chr8:105578478	A	T	1	0.92968	0.98051	Platelet-derived growth factor subunit B	EFO_0004747	Folkersen L	28369058	European	2017	0.1518	0.0273	3.029e-08	+	3394	no
CLEC1B	rs4602861	8_106590706	NEU	8	106590706	A	G	8861	0.7112	0.1278	0.0173	1.488e-13	?++?+?+??	FALSE	chr8:106590706	chr8:105578478	A	T	1	0.92968	0.98051	Vascular endothelial growth factor A	EFO_0004747	Folkersen L	28369058	European	2017	0.1479	0.0273	6.676e-08	+	3394	no
CLEC1B	rs4602861	8_106590706	NEU	8	106590706	A	G	8861	0.7112	0.1278	0.0173	1.488e-13	?++?+?+??	FALSE	chr8:106590706	chr8:105578478	A	T	1	0.92968	0.98051	72 kDa inositol polyphosphate 5-phosphatase	EFO_0004747	Sun B	29875488	European	2018	0.1805	0.0274	4.07e-11	+	3301	no
CLEC1B	rs4602861	8_106590706	NEU	8	106590706	A	G	8861	0.7112	0.1278	0.0173	1.488e-13	?++?+?+??	FALSE	chr8:106590706	chr8:105578478	A	T	1	0.92968	0.98051	ADP-ribosylation factor-like protein 1	EFO_0004747	Sun B	29875488	European	2018	0.1735	0.0274	2.29e-10	+	3301	no
CLEC1B	rs4602861	8_106590706	NEU	8	106590706	A	G	8861	0.7112	0.1278	0.0173	1.488e-13	?++?+?+??	FALSE	chr8:106590706	chr8:105578478	A	T	1	0.92968	0.98051	ATPase family AAA domain-containing protein 1	EFO_0004747	Sun B	29875488	European	2018	0.1308	0.0274	1.86e-06	+	3301	no
CLEC1B	rs4602861	8_106590706	NEU	8	106590706	A	G	8861	0.7112	0.1278	0.0173	1.488e-13	?++?+?+??	FALSE	chr8:106590706	chr8:105578478	A	T	1	0.92968	0.98051	Acid sphingomyelinase-like phosphodiesterase 3a	EFO_0004747	Sun B	29875488	European	2018	0.1456	0.0274	1.1e-07	+	3301	no
CLEC1B	rs4602861	8_106590706	NEU	8	106590706	A	G	8861	0.7112	0.1278	0.0173	1.488e-13	?++?+?+??	FALSE	chr8:106590706	chr8:105578478	A	T	1	0.92968	0.98051	Acid-sensing ion channel 4	EFO_0004747	Sun B	29875488	European	2018	0.1261	0.0274	4.27e-06	+	3301	no
CLEC1B	rs4602861	8_106590706	NEU	8	106590706	A	G	8861	0.7112	0.1278	0.0173	1.488e-13	?++?+?+??	FALSE	chr8:106590706	chr8:105578478	T	C	1	0.94784	0.98062	LDLR chaperone MESD	EFO_0004747	Sun B	29875488	European	2018	0.1268	0.028	6.17e-06	+	3301	no
CLEC1B	rs4602861	8_106590706	NEU	8	106590706	A	G	8861	0.7112	0.1278	0.0173	1.488e-13	?++?+?+??	FALSE	chr8:106590706	chr8:105578478	A	G	1	0.95244	0.98064	Glutathione peroxidase 7	EFO_0004747	Sun B	29875488	European	2018	0.1349	0.028	1.48e-06	+	3301	no
CLEC1B	rs4602861	8_106590706	NEU	8	106590706	A	G	8861	0.7112	0.1278	0.0173	1.488e-13	?++?+?+??	FALSE	chr8:106590706	chr8:105578478	A	G	1	0.95244	0.98064	Heat shock protein HSP 90-alpha/beta	EFO_0004747	Sun B	29875488	European	2018	0.1267	0.028	6.17e-06	+	3301	no
CLEC1B	rs4602861	8_106590706	NEU	8	106590706	A	G	8861	0.7112	0.1278	0.0173	1.488e-13	?++?+?+??	FALSE	chr8:106590706	chr8:105578478	A	G	1	0.95244	0.98064	HemK methyltransferase family member 2	EFO_0004747	Sun B	29875488	European	2018	0.1343	0.028	1.66e-06	+	3301	no
CLEC1B	rs4602861	8_106590706	NEU	8	106590706	A	G	8861	0.7112	0.1278	0.0173	1.488e-13	?++?+?+??	FALSE	chr8:106590706	chr8:105578478	A	G	1	0.95244	0.98064	Histone H2A deubiquitinase MYSM1	EFO_0004747	Sun B	29875488	European	2018	0.1346	0.028	1.55e-06	+	3301	no
CLEC1B	rs4602861	8_106590706	NEU	8	106590706	A	G	8861	0.7112	0.1278	0.0173	1.488e-13	?++?+?+??	FALSE	chr8:106590706	chr8:105578478	A	G	1	0.95244	0.98064	Histone H2A type 3	EFO_0004747	Sun B	29875488	European	2018	0.1252	0.028	7.94e-06	+	3301	no
CLEC1B	rs4602861	8_106590706	NEU	8	106590706	A	G	8861	0.7112	0.1278	0.0173	1.488e-13	?++?+?+??	FALSE	chr8:106590706	chr8:105578478	A	G	1	0.95244	0.98064	Hypoxia-inducible factor 1-alpha	EFO_0004747	Sun B	29875488	European	2018	0.1265	0.028	6.31e-06	+	3301	no
CLEC1B	rs4602861	8_106590706	NEU	8	106590706	A	G	8861	0.7112	0.1278	0.0173	1.488e-13	?++?+?+??	FALSE	chr8:106590706	chr8:105578478	A	G	1	0.95244	0.98064	Immunoglobulin superfamily DCC subclass member 4	EFO_0004747	Sun B	29875488	European	2018	-0.128	0.028	4.9e-06	-	3301	no
CLEC1B	rs4602861	8_106590706	NEU	8	106590706	A	G	8861	0.7112	0.1278	0.0173	1.488e-13	?++?+?+??	FALSE	chr8:106590706	chr8:105578478	A	G	1	0.95244	0.98064	Immunoglobulin superfamily member 11	EFO_0004747	Sun B	29875488	European	2018	-0.1251	0.028	8.13e-06	-	3301	no
CLEC1B	rs4602861	8_106590706	NEU	8	106590706	A	G	8861	0.7112	0.1278	0.0173	1.488e-13	?++?+?+??	FALSE	chr8:106590706	chr8:105578478	A	G	1	0.95244	0.98064	Interleukin-7	EFO_0004747	Sun B	29875488	European	2018	0.1553	0.028	2.88e-08	+	3301	no
CLEC1B	rs4602861	8_106590706	NEU	8	106590706	A	G	8861	0.7112	0.1278	0.0173	1.488e-13	?++?+?+??	FALSE	chr8:106590706	chr8:105578478	A	G	1	0.95244	0.98064	Kin of IRRE-like protein 2	EFO_0004747	Sun B	29875488	European	2018	0.1341	0.028	1.7e-06	+	3301	no
CLEC1B	rs4602861	8_106590706	NEU	8	106590706	A	G	8861	0.7112	0.1278	0.0173	1.488e-13	?++?+?+??	FALSE	chr8:106590706	chr8:105578478	A	G	1	0.95244	0.98064	Kit ligand	EFO_0004747	Sun B	29875488	European	2018	0.1287	0.028	4.37e-06	+	3301	no
CLEC1B	rs4602861	8_106590706	NEU	8	106590706	A	G	8861	0.7112	0.1278	0.0173	1.488e-13	?++?+?+??	FALSE	chr8:106590706	chr8:105578478	A	G	0	1	1	Tumor necrosis factor receptor superfamily member EDAR	EFO_0004747	Sun B	29875488	European	2018	-0.1896	0.0284	2.51e-11	-	3301	no
CLEC1B	rs4602861	8_106590706	NEU	8	106590706	A	G	8861	0.7112	0.1278	0.0173	1.488e-13	?++?+?+??	FALSE	chr8:106590706	chr8:105578478	A	T	1	0.92968	0.98051	Activated Protein C	EFO_0004747	Sun B	29875488	European	2018	0.127	0.0274	3.72e-06	+	3301	no
CLEC1B	rs4602861	8_106590706	NEU	8	106590706	A	G	8861	0.7112	0.1278	0.0173	1.488e-13	?++?+?+??	FALSE	chr8:106590706	chr8:105578478	T	C	1	0.94784	0.98062	Eukaryotic translation initiation factor 4 gamma 3	EFO_0004747	Sun B	29875488	European	2018	0.1251	0.028	8.13e-06	+	3301	no
CLEC1B	rs4602861	8_106590706	NEU	8	106590706	A	G	8861	0.7112	0.1278	0.0173	1.488e-13	?++?+?+??	FALSE	chr8:106590706	chr8:105578478	A	G	0	1	1	Platelet-derived growth factor subunit A	EFO_0004747	Sun B	29875488	European	2018	0.2119	0.0284	7.94e-14	+	3301	no
CLEC1B	rs4602861	8_106590706	NEU	8	106590706	A	G	8861	0.7112	0.1278	0.0173	1.488e-13	?++?+?+??	FALSE	chr8:106590706	chr8:105578478	A	G	0	1	1	Platelet-derived growth factor subunit B	EFO_0004747	Sun B	29875488	European	2018	0.191	0.0284	1.82e-11	+	3301	no
CLEC1B	rs4602861	8_106590706	NEU	8	106590706	A	G	8861	0.7112	0.1278	0.0173	1.488e-13	?++?+?+??	FALSE	chr8:106590706	chr8:105578478	A	G	1	0.95244	0.98064	Leukocyte immunoglobulin-like receptor subfamily B member 4	EFO_0004747	Sun B	29875488	European	2018	0.1452	0.028	2.14e-07	+	3301	no
CLEC1B	rs4602861	8_106590706	NEU	8	106590706	A	G	8861	0.7112	0.1278	0.0173	1.488e-13	?++?+?+??	FALSE	chr8:106590706	chr8:105578478	T	C	1	0.94784	0.98062	Glutathione S-transferase Mu 1	EFO_0004747	Sun B	29875488	European	2018	-0.1372	0.028	1e-06	-	3301	no
CLEC1B	rs4602861	8_106590706	NEU	8	106590706	A	G	8861	0.7112	0.1278	0.0173	1.488e-13	?++?+?+??	FALSE	chr8:106590706	chr8:105578478	T	C	1	0.94784	0.98062	Glutathione peroxidase 7	EFO_0004747	Sun B	29875488	European	2018	0.1331	0.028	2.04e-06	+	3301	no
CLEC1B	rs4602861	8_106590706	NEU	8	106590706	A	G	8861	0.7112	0.1278	0.0173	1.488e-13	?++?+?+??	FALSE	chr8:106590706	chr8:105578478	A	G	0	1	1	Cysteine-rich motor neuron 1 protein	EFO_0004747	Sun B	29875488	European	2018	0.1424	0.0285	5.75e-07	+	3301	no
CLEC1B	rs4602861	8_106590706	NEU	8	106590706	A	G	8861	0.7112	0.1278	0.0173	1.488e-13	?++?+?+??	FALSE	chr8:106590706	chr8:105578478	A	G	1	0.95244	0.98064	Membrane metallo-endopeptidase-like 1	EFO_0004747	Sun B	29875488	European	2018	0.1281	0.028	4.9e-06	+	3301	no
CLEC1B	rs4602861	8_106590706	NEU	8	106590706	A	G	8861	0.7112	0.1278	0.0173	1.488e-13	?++?+?+??	FALSE	chr8:106590706	chr8:105578478	A	G	0	1	1	Brain-derived neurotrophic factor	EFO_0004747	Sun B	29875488	European	2018	0.1734	0.0284	1.1e-09	+	3301	no
CLEC1B	rs4602861	8_106590706	NEU	8	106590706	A	G	8861	0.7112	0.1278	0.0173	1.488e-13	?++?+?+??	FALSE	chr8:106590706	chr8:105578478	A	G	0	1	1	C-C motif chemokine 17	EFO_0004747	Sun B	29875488	European	2018	0.1996	0.0284	2.04e-12	+	3301	no
CLEC1B	rs4602861	8_106590706	NEU	8	106590706	A	G	8861	0.7112	0.1278	0.0173	1.488e-13	?++?+?+??	FALSE	chr8:106590706	chr8:105578478	A	G	0	1	1	C-C motif chemokine 5	EFO_0004747	Sun B	29875488	European	2018	0.1391	0.0285	1.05e-06	+	3301	no
CLEC1B	rs4602861	8_106590706	NEU	8	106590706	A	G	8861	0.7112	0.1278	0.0173	1.488e-13	?++?+?+??	FALSE	chr8:106590706	chr8:105578478	A	G	0	1	1	CD44 antigen	EFO_0004747	Sun B	29875488	European	2018	-0.1435	0.0285	4.79e-07	-	3301	no
CLEC1B	rs4602861	8_106590706	NEU	8	106590706	A	G	8861	0.7112	0.1278	0.0173	1.488e-13	?++?+?+??	FALSE	chr8:106590706	chr8:105578478	A	G	0	1	1	CMRF35-like molecule 2	EFO_0004747	Sun B	29875488	European	2018	-0.1371	0.0285	1.51e-06	-	3301	no
CLEC1B	rs4602861	8_106590706	NEU	8	106590706	A	G	8861	0.7112	0.1278	0.0173	1.488e-13	?++?+?+??	FALSE	chr8:106590706	chr8:105578478	A	G	1	0.95244	0.98064	P-selectin	EFO_0004747	Sun B	29875488	European	2018	0.1769	0.0279	2.4e-10	+	3301	no
CLEC1B	rs4602861	8_106590706	NEU	8	106590706	A	G	8861	0.7112	0.1278	0.0173	1.488e-13	?++?+?+??	FALSE	chr8:106590706	chr8:105578478	A	G	0	1	1	Centromere protein W	EFO_0004747	Sun B	29875488	European	2018	0.1588	0.0285	2.45e-08	+	3301	no
CLEC1B	rs4602861	8_106590706	NEU	8	106590706	A	G	8861	0.7112	0.1278	0.0173	1.488e-13	?++?+?+??	FALSE	chr8:106590706	chr8:105578478	A	G	0	1	1	Choriogonadotropin subunit beta variant 2	EFO_0004747	Sun B	29875488	European	2018	0.152	0.0285	9.55e-08	+	3301	no
CLEC1B	rs4602861	8_106590706	NEU	8	106590706	A	G	8861	0.7112	0.1278	0.0173	1.488e-13	?++?+?+??	FALSE	chr8:106590706	chr8:105578478	A	G	1	0.95244	0.98064	Leucine-rich repeat transmembrane protein FLRT2	EFO_0004747	Sun B	29875488	European	2018	-0.1312	0.028	2.82e-06	-	3301	no
CLEC1B	rs4602861	8_106590706	NEU	8	106590706	A	G	8861	0.7112	0.1278	0.0173	1.488e-13	?++?+?+??	FALSE	chr8:106590706	chr8:105578478	A	G	1	0.95244	0.98064	Leukocyte immunoglobulin-like receptor subfamily B member 4	EFO_0004747	Sun B	29875488	European	2018	0.1452	0.028	2.14e-07	+	3301	no
CLEC1B	rs4602861	8_106590706	NEU	8	106590706	A	G	8861	0.7112	0.1278	0.0173	1.488e-13	?++?+?+??	FALSE	chr8:106590706	chr8:105578478	A	G	1	0.95244	0.98064	Lysosomal protective protein	EFO_0004747	Sun B	29875488	European	2018	0.2554	0.0278	3.55e-20	+	3301	no
CLEC1B	rs4602861	8_106590706	NEU	8	106590706	A	G	8861	0.7112	0.1278	0.0173	1.488e-13	?++?+?+??	FALSE	chr8:106590706	chr8:105578478	A	G	1	0.95244	0.98064	MAGUK p55 subfamily member 7	EFO_0004747	Sun B	29875488	European	2018	0.1624	0.028	6.46e-09	+	3301	no
CLEC1B	rs4602861	8_106590706	NEU	8	106590706	A	G	8861	0.7112	0.1278	0.0173	1.488e-13	?++?+?+??	FALSE	chr8:106590706	chr8:105578478	A	G	1	0.95244	0.98064	Mammaglobin-B	EFO_0004747	Sun B	29875488	European	2018	0.1485	0.028	1.12e-07	+	3301	no
CLEC1B	rs4602861	8_106590706	NEU	8	106590706	A	G	8861	0.7112	0.1278	0.0173	1.488e-13	?++?+?+??	FALSE	chr8:106590706	chr8:105578478	A	G	1	0.95244	0.98064	Membrane metallo-endopeptidase-like 1	EFO_0004747	Sun B	29875488	European	2018	0.1281	0.028	4.9e-06	+	3301	no
CLEC1B	rs4602861	8_106590706	NEU	8	106590706	A	G	8861	0.7112	0.1278	0.0173	1.488e-13	?++?+?+??	FALSE	chr8:106590706	chr8:105578478	A	G	1	0.95244	0.98064	Mucosal addressin cell adhesion molecule 1	EFO_0004747	Sun B	29875488	European	2018	0.134	0.028	1.74e-06	+	3301	no
CLEC1B	rs4602861	8_106590706	NEU	8	106590706	A	G	8861	0.7112	0.1278	0.0173	1.488e-13	?++?+?+??	FALSE	chr8:106590706	chr8:105578478	A	G	1	0.95244	0.98064	NAD-dependent protein deacylase sirtuin-5, mitochondrial	EFO_0004747	Sun B	29875488	European	2018	0.2013	0.0279	5.37e-13	+	3301	no
CLEC1B	rs4602861	8_106590706	NEU	8	106590706	A	G	8861	0.7112	0.1278	0.0173	1.488e-13	?++?+?+??	FALSE	chr8:106590706	chr8:105578478	A	G	1	0.95244	0.98064	Neuron-specific protein family member 2	EFO_0004747	Sun B	29875488	European	2018	0.1803	0.0279	1.07e-10	+	3301	no
CLEC1B	rs4602861	8_106590706	NEU	8	106590706	A	G	8861	0.7112	0.1278	0.0173	1.488e-13	?++?+?+??	FALSE	chr8:106590706	chr8:105578478	T	C	1	0.94784	0.98062	Interleukin-7	EFO_0004747	Sun B	29875488	European	2018	0.1533	0.028	4.37e-08	+	3301	no
CLEC1B	rs4602861	8_106590706	NEU	8	106590706	A	G	8861	0.7112	0.1278	0.0173	1.488e-13	?++?+?+??	FALSE	chr8:106590706	chr8:105578478	T	C	1	0.94784	0.98062	Carbohydrate sulfotransferase 11	EFO_0004747	Sun B	29875488	European	2018	0.153	0.028	4.68e-08	+	3301	no
CLEC1B	rs4602861	8_106590706	NEU	8	106590706	A	G	8861	0.7112	0.1278	0.0173	1.488e-13	?++?+?+??	FALSE	chr8:106590706	chr8:105578478	T	C	1	0.94784	0.98062	Centromere protein W	EFO_0004747	Sun B	29875488	European	2018	0.1579	0.028	1.7e-08	+	3301	no
CLEC1B	rs4602861	8_106590706	NEU	8	106590706	A	G	8861	0.7112	0.1278	0.0173	1.488e-13	?++?+?+??	FALSE	chr8:106590706	chr8:105578478	T	C	1	0.94784	0.98062	Choriogonadotropin subunit beta variant 2	EFO_0004747	Sun B	29875488	European	2018	0.1563	0.028	2.4e-08	+	3301	no
CLEC1B	rs4602861	8_106590706	NEU	8	106590706	A	G	8861	0.7112	0.1278	0.0173	1.488e-13	?++?+?+??	FALSE	chr8:106590706	chr8:105578478	A	G	0	1	1	Leucine-rich repeat transmembrane protein FLRT2	EFO_0004747	Sun B	29875488	European	2018	-0.1281	0.0285	7.08e-06	-	3301	no
CLEC1B	rs4602861	8_106590706	NEU	8	106590706	A	G	8861	0.7112	0.1278	0.0173	1.488e-13	?++?+?+??	FALSE	chr8:106590706	chr8:105578478	A	G	0	1	1	Leukocyte immunoglobulin-like receptor subfamily B member 4	EFO_0004747	Sun B	29875488	European	2018	0.1431	0.0285	5.13e-07	+	3301	no
CLEC1B	rs4602861	8_106590706	NEU	8	106590706	A	G	8861	0.7112	0.1278	0.0173	1.488e-13	?++?+?+??	FALSE	chr8:106590706	chr8:105578478	T	C	1	0.94784	0.98062	CMRF35-like molecule 2	EFO_0004747	Sun B	29875488	European	2018	-0.1341	0.028	1.74e-06	-	3301	no
CLEC1B	rs4602861	8_106590706	NEU	8	106590706	A	G	8861	0.7112	0.1278	0.0173	1.488e-13	?++?+?+??	FALSE	chr8:106590706	chr8:105578478	A	G	1	0.95244	0.98064	EH domain-containing protein 4	EFO_0004747	Sun B	29875488	European	2018	0.1266	0.028	6.31e-06	+	3301	no
CLEC1B	rs4602861	8_106590706	NEU	8	106590706	A	G	8861	0.7112	0.1278	0.0173	1.488e-13	?++?+?+??	FALSE	chr8:106590706	chr8:105578478	A	G	0	1	1	Mammaglobin-B	EFO_0004747	Sun B	29875488	European	2018	0.1416	0.0285	6.76e-07	+	3301	no
CLEC1B	rs4602861	8_106590706	NEU	8	106590706	A	G	8861	0.7112	0.1278	0.0173	1.488e-13	?++?+?+??	FALSE	chr8:106590706	chr8:105578478	A	G	0	1	1	NAD-dependent protein deacylase sirtuin-5, mitochondrial	EFO_0004747	Sun B	29875488	European	2018	0.1939	0.0284	8.71e-12	+	3301	no
CLEC1B	rs4602861	8_106590706	NEU	8	106590706	A	G	8861	0.7112	0.1278	0.0173	1.488e-13	?++?+?+??	FALSE	chr8:106590706	chr8:105578478	A	G	0	1	1	Neuron-specific protein family member 2	EFO_0004747	Sun B	29875488	European	2018	0.1737	0.0284	1.02e-09	+	3301	no
CLEC1B	rs4602861	8_106590706	NEU	8	106590706	A	G	8861	0.7112	0.1278	0.0173	1.488e-13	?++?+?+??	FALSE	chr8:106590706	chr8:105578478	A	T	1	0.92968	0.98051	WAP, kazal, immunoglobulin, kunitz and NTR domain-containing protein 1	EFO_0004747	Sun B	29875488	European	2018	-0.1271	0.0274	3.63e-06	-	3301	no
CLEC1B	rs4602861	8_106590706	NEU	8	106590706	A	G	8861	0.7112	0.1278	0.0173	1.488e-13	?++?+?+??	FALSE	chr8:106590706	chr8:105578478	A	T	1	0.92968	0.98051	WD repeat-containing protein 1	EFO_0004747	Sun B	29875488	European	2018	-0.1247	0.0274	5.5e-06	-	3301	no
CLEC1B	rs4602861	8_106590706	NEU	8	106590706	A	G	8861	0.7112	0.1278	0.0173	1.488e-13	?++?+?+??	FALSE	chr8:106590706	chr8:105578478	T	C	1	0.94784	0.98062	DnaJ homolog subfamily B member 11	EFO_0004747	Sun B	29875488	European	2018	0.169	0.028	1.51e-09	+	3301	no
CLEC1B	rs4602861	8_106590706	NEU	8	106590706	A	G	8861	0.7112	0.1278	0.0173	1.488e-13	?++?+?+??	FALSE	chr8:106590706	chr8:105578478	A	G	1	0.95244	0.98064	Leucine-rich repeat transmembrane protein FLRT2	EFO_0004747	Sun B	29875488	European	2018	-0.1312	0.028	2.82e-06	-	3301	no
CLEC1B	rs4602861	8_106590706	NEU	8	106590706	A	G	8861	0.7112	0.1278	0.0173	1.488e-13	?++?+?+??	FALSE	chr8:106590706	chr8:105578478	A	G	0	1	1	Ubiquitin-conjugating enzyme E2 J2	EFO_0004747	Sun B	29875488	European	2018	-0.1266	0.0285	9.12e-06	-	3301	no
CLEC1B	rs4602861	8_106590706	NEU	8	106590706	A	G	8861	0.7112	0.1278	0.0173	1.488e-13	?++?+?+??	FALSE	chr8:106590706	chr8:105578478	A	G	0	1	1	Vascular endothelial growth factor A, isoform 121	EFO_0004747	Sun B	29875488	European	2018	0.3092	0.0281	3.47e-28	+	3301	no
CLEC1B	rs4602861	8_106590706	NEU	8	106590706	A	G	8861	0.7112	0.1278	0.0173	1.488e-13	?++?+?+??	FALSE	chr8:106590706	chr8:105578478	A	G	0	1	1	Vascular endothelial growth factor D	EFO_0004747	Sun B	29875488	European	2018	-0.1261	0.0285	9.77e-06	-	3301	no
CLEC1B	rs4602861	8_106590706	NEU	8	106590706	A	G	8861	0.7112	0.1278	0.0173	1.488e-13	?++?+?+??	FALSE	chr8:106590706	chr8:105578478	A	G	1	0.95244	0.98064	CMRF35-like molecule 2	EFO_0004747	Sun B	29875488	European	2018	-0.1344	0.028	1.58e-06	-	3301	no
CLEC1B	rs4602861	8_106590706	NEU	8	106590706	A	G	8861	0.7112	0.1278	0.0173	1.488e-13	?++?+?+??	FALSE	chr8:106590706	chr8:105578478	A	G	1	0.95244	0.98064	Lysosomal protective protein	EFO_0004747	Sun B	29875488	European	2018	0.2554	0.0278	3.55e-20	+	3301	no
CLEC1B	rs4602861	8_106590706	NEU	8	106590706	A	G	8861	0.7112	0.1278	0.0173	1.488e-13	?++?+?+??	FALSE	chr8:106590706	chr8:105578478	A	G	1	0.95244	0.98064	MAGUK p55 subfamily member 7	EFO_0004747	Sun B	29875488	European	2018	0.1624	0.028	6.46e-09	+	3301	no
CLEC1B	rs4602861	8_106590706	NEU	8	106590706	A	G	8861	0.7112	0.1278	0.0173	1.488e-13	?++?+?+??	FALSE	chr8:106590706	chr8:105578478	A	G	0	1	1	Prenylcysteine oxidase-like	EFO_0004747	Sun B	29875488	European	2018	0.1271	0.0285	8.32e-06	+	3301	no
CLEC1B	rs4602861	8_106590706	NEU	8	106590706	A	G	8861	0.7112	0.1278	0.0173	1.488e-13	?++?+?+??	FALSE	chr8:106590706	chr8:105578478	A	G	0	1	1	Probable carboxypeptidase X1	EFO_0004747	Sun B	29875488	European	2018	0.1979	0.0284	3.24e-12	+	3301	no
CLEC1B	rs4602861	8_106590706	NEU	8	106590706	A	G	8861	0.7112	0.1278	0.0173	1.488e-13	?++?+?+??	FALSE	chr8:106590706	chr8:105578478	A	G	0	1	1	Proline-rich protein 1	EFO_0004747	Sun B	29875488	European	2018	0.1284	0.0285	6.61e-06	+	3301	no
CLEC1B	rs4602861	8_106590706	NEU	8	106590706	A	G	8861	0.7112	0.1278	0.0173	1.488e-13	?++?+?+??	FALSE	chr8:106590706	chr8:105578478	A	G	1	0.95244	0.98064	Cochlin	EFO_0004747	Sun B	29875488	European	2018	0.2906	0.0277	8.13e-26	+	3301	no
CLEC1B	rs4602861	8_106590706	NEU	8	106590706	A	G	8861	0.7112	0.1278	0.0173	1.488e-13	?++?+?+??	FALSE	chr8:106590706	chr8:105578478	A	G	0	1	1	Protocadherin gamma-A8	EFO_0004747	Sun B	29875488	European	2018	0.1529	0.0285	7.94e-08	+	3301	no
CLEC1B	rs4602861	8_106590706	NEU	8	106590706	A	G	8861	0.7112	0.1278	0.0173	1.488e-13	?++?+?+??	FALSE	chr8:106590706	chr8:105578478	A	G	0	1	1	RNA-binding protein 28	EFO_0004747	Sun B	29875488	European	2018	-0.1449	0.0285	3.63e-07	-	3301	no
CLEC1B	rs4602861	8_106590706	NEU	8	106590706	A	G	8861	0.7112	0.1278	0.0173	1.488e-13	?++?+?+??	FALSE	chr8:106590706	chr8:105578478	A	G	0	1	1	Receptor-type tyrosine-protein phosphatase delta	EFO_0004747	Sun B	29875488	European	2018	-0.1276	0.0285	7.76e-06	-	3301	no
CLEC1B	rs4602861	8_106590706	NEU	8	106590706	A	G	8861	0.7112	0.1278	0.0173	1.488e-13	?++?+?+??	FALSE	chr8:106590706	chr8:105578478	A	G	0	1	1	Regenerating islet-derived protein 3-alpha	EFO_0004747	Sun B	29875488	European	2018	-0.1386	0.0285	1.15e-06	-	3301	no
CLEC1B	rs4602861	8_106590706	NEU	8	106590706	A	G	8861	0.7112	0.1278	0.0173	1.488e-13	?++?+?+??	FALSE	chr8:106590706	chr8:105578478	A	G	0	1	1	Regulator of G-protein signaling 10	EFO_0004747	Sun B	29875488	European	2018	0.1293	0.0285	5.75e-06	+	3301	no
CLEC1B	rs4602861	8_106590706	NEU	8	106590706	A	G	8861	0.7112	0.1278	0.0173	1.488e-13	?++?+?+??	FALSE	chr8:106590706	chr8:105578478	A	G	0	1	1	Rho-related GTP-binding protein RhoG	EFO_0004747	Sun B	29875488	European	2018	0.1581	0.0285	2.82e-08	+	3301	no
CLEC1B	rs4602861	8_106590706	NEU	8	106590706	A	G	8861	0.7112	0.1278	0.0173	1.488e-13	?++?+?+??	FALSE	chr8:106590706	chr8:105578478	A	G	0	1	1	Riboflavin kinase	EFO_0004747	Sun B	29875488	European	2018	-0.1264	0.0285	9.33e-06	-	3301	no
CLEC1B	rs4602861	8_106590706	NEU	8	106590706	A	G	8861	0.7112	0.1278	0.0173	1.488e-13	?++?+?+??	FALSE	chr8:106590706	chr8:105578478	A	G	0	1	1	SPARC	EFO_0004747	Sun B	29875488	European	2018	0.1691	0.0285	2.82e-09	+	3301	no
CLEC1B	rs4602861	8_106590706	NEU	8	106590706	A	G	8861	0.7112	0.1278	0.0173	1.488e-13	?++?+?+??	FALSE	chr8:106590706	chr8:105578478	C	A	1	1	1	DNA-binding protein SATB1	EFO_0004747	Sun B	29875488	European	2018	0.1411	0.0283	6.46e-07	+	3301	no
CLEC1B	rs4602861	8_106590706	NEU	8	106590706	A	G	8861	0.7112	0.1278	0.0173	1.488e-13	?++?+?+??	FALSE	chr8:106590706	chr8:105578478	A	T	1	0.92968	0.98051	Protocadherin gamma-A8	EFO_0004747	Sun B	29875488	European	2018	0.1624	0.0274	3.02e-09	+	3301	no
CLEC1B	rs4602861	8_106590706	NEU	8	106590706	A	G	8861	0.7112	0.1278	0.0173	1.488e-13	?++?+?+??	FALSE	chr8:106590706	chr8:105578478	A	T	1	0.92968	0.98051	RNA-binding protein 28	EFO_0004747	Sun B	29875488	European	2018	-0.1467	0.0274	8.71e-08	-	3301	no
CLEC1B	rs4602861	8_106590706	NEU	8	106590706	A	G	8861	0.7112	0.1278	0.0173	1.488e-13	?++?+?+??	FALSE	chr8:106590706	chr8:105578478	A	T	1	0.92968	0.98051	Receptor-type tyrosine-protein phosphatase delta	EFO_0004747	Sun B	29875488	European	2018	-0.1377	0.0274	5.13e-07	-	3301	no
CLEC1B	rs4602861	8_106590706	NEU	8	106590706	A	G	8861	0.7112	0.1278	0.0173	1.488e-13	?++?+?+??	FALSE	chr8:106590706	chr8:105578478	A	T	1	0.92968	0.98051	Regenerating islet-derived protein 3-alpha	EFO_0004747	Sun B	29875488	European	2018	-0.135	0.0274	8.51e-07	-	3301	no
CLEC1B	rs4602861	8_106590706	NEU	8	106590706	A	G	8861	0.7112	0.1278	0.0173	1.488e-13	?++?+?+??	FALSE	chr8:106590706	chr8:105578478	A	T	1	0.92968	0.98051	Regulator of G-protein signaling 10	EFO_0004747	Sun B	29875488	European	2018	0.1289	0.0274	2.63e-06	+	3301	no
CLEC1B	rs4602861	8_106590706	NEU	8	106590706	A	G	8861	0.7112	0.1278	0.0173	1.488e-13	?++?+?+??	FALSE	chr8:106590706	chr8:105578478	A	T	1	0.92968	0.98051	Regulator of G-protein signaling 3	EFO_0004747	Sun B	29875488	European	2018	0.1369	0.0274	5.89e-07	+	3301	no
CLEC1B	rs4602861	8_106590706	NEU	8	106590706	A	G	8861	0.7112	0.1278	0.0173	1.488e-13	?++?+?+??	FALSE	chr8:106590706	chr8:105578478	A	T	1	0.92968	0.98051	Relaxin receptor 1	EFO_0004747	Sun B	29875488	European	2018	0.1283	0.0274	2.95e-06	+	3301	no
CLEC1B	rs4602861	8_106590706	NEU	8	106590706	A	G	8861	0.7112	0.1278	0.0173	1.488e-13	?++?+?+??	FALSE	chr8:106590706	chr8:105578478	C	A	1	1	1	Centromere protein W	EFO_0004747	Sun B	29875488	European	2018	0.1518	0.0283	8.32e-08	+	3301	no
CLEC1B	rs4602861	8_106590706	NEU	8	106590706	A	G	8861	0.7112	0.1278	0.0173	1.488e-13	?++?+?+??	FALSE	chr8:106590706	chr8:105578478	C	A	1	1	1	Choriogonadotropin subunit beta variant 2	EFO_0004747	Sun B	29875488	European	2018	0.1466	0.0283	2.29e-07	+	3301	no
CLEC1B	rs4602861	8_106590706	NEU	8	106590706	A	G	8861	0.7112	0.1278	0.0173	1.488e-13	?++?+?+??	FALSE	chr8:106590706	chr8:105578478	A	G	1	0.95244	0.98064	Odorant-binding protein 2a	EFO_0004747	Sun B	29875488	European	2018	0.1448	0.028	2.29e-07	+	3301	no
CLEC1B	rs4602861	8_106590706	NEU	8	106590706	A	G	8861	0.7112	0.1278	0.0173	1.488e-13	?++?+?+??	FALSE	chr8:106590706	chr8:105578478	A	G	1	0.95244	0.98064	P-selectin	EFO_0004747	Sun B	29875488	European	2018	0.1769	0.0279	2.4e-10	+	3301	no
CLEC1B	rs4602861	8_106590706	NEU	8	106590706	A	G	8861	0.7112	0.1278	0.0173	1.488e-13	?++?+?+??	FALSE	chr8:106590706	chr8:105578478	A	G	1	0.95244	0.98064	P2X purinoceptor 6	EFO_0004747	Sun B	29875488	European	2018	0.1331	0.028	2.04e-06	+	3301	no
CLEC1B	rs4602861	8_106590706	NEU	8	106590706	A	G	8861	0.7112	0.1278	0.0173	1.488e-13	?++?+?+??	FALSE	chr8:106590706	chr8:105578478	T	C	1	0.94784	0.98062	P2X purinoceptor 6	EFO_0004747	Sun B	29875488	European	2018	0.1297	0.028	3.72e-06	+	3301	no
CLEC1B	rs4602861	8_106590706	NEU	8	106590706	A	G	8861	0.7112	0.1278	0.0173	1.488e-13	?++?+?+??	FALSE	chr8:106590706	chr8:105578478	A	T	1	0.92968	0.98051	Semaphorin-7A	EFO_0004747	Sun B	29875488	European	2018	-0.1244	0.0274	5.75e-06	-	3301	no
CLEC1B	rs4602861	8_106590706	NEU	8	106590706	A	G	8861	0.7112	0.1278	0.0173	1.488e-13	?++?+?+??	FALSE	chr8:106590706	chr8:105578478	A	T	1	0.92968	0.98051	Serine palmitoyltransferase 1	EFO_0004747	Sun B	29875488	European	2018	0.1599	0.0274	5.25e-09	+	3301	no
CLEC1B	rs4602861	8_106590706	NEU	8	106590706	A	G	8861	0.7112	0.1278	0.0173	1.488e-13	?++?+?+??	FALSE	chr8:106590706	chr8:105578478	A	T	1	0.92968	0.98051	Serine protease inhibitor Kazal-type 5	EFO_0004747	Sun B	29875488	European	2018	-0.1308	0.0274	1.86e-06	-	3301	no
CLEC1B	rs4602861	8_106590706	NEU	8	106590706	A	G	8861	0.7112	0.1278	0.0173	1.488e-13	?++?+?+??	FALSE	chr8:106590706	chr8:105578478	A	T	1	0.92968	0.98051	Sodium- and chloride-dependent neutral and basic amino acid transporter B(0+)	EFO_0004747	Sun B	29875488	European	2018	-0.1268	0.0274	3.8e-06	-	3301	no
CLEC1B	rs4602861	8_106590706	NEU	8	106590706	A	G	8861	0.7112	0.1278	0.0173	1.488e-13	?++?+?+??	FALSE	chr8:106590706	chr8:105578478	A	T	1	0.92968	0.98051	Synaptotagmin-11	EFO_0004747	Sun B	29875488	European	2018	0.1897	0.0273	3.89e-12	+	3301	no
CLEC1B	rs4602861	8_106590706	NEU	8	106590706	A	G	8861	0.7112	0.1278	0.0173	1.488e-13	?++?+?+??	FALSE	chr8:106590706	chr8:105578478	A	T	1	0.92968	0.98051	Synaptotagmin-17	EFO_0004747	Sun B	29875488	European	2018	0.1419	0.0274	2.29e-07	+	3301	no
CLEC1B	rs4602861	8_106590706	NEU	8	106590706	A	G	8861	0.7112	0.1278	0.0173	1.488e-13	?++?+?+??	FALSE	chr8:106590706	chr8:105578478	A	T	1	0.92968	0.98051	Testican-3	EFO_0004747	Sun B	29875488	European	2018	0.1578	0.0274	8.51e-09	+	3301	no
CLEC1B	rs4602861	8_106590706	NEU	8	106590706	A	G	8861	0.7112	0.1278	0.0173	1.488e-13	?++?+?+??	FALSE	chr8:106590706	chr8:105578478	A	G	0	1	1	UDP-glucuronosyltransferase 2A1	EFO_0004747	Sun B	29875488	European	2018	0.1992	0.0284	2.24e-12	+	3301	no
CLEC1B	rs4602861	8_106590706	NEU	8	106590706	A	G	8861	0.7112	0.1278	0.0173	1.488e-13	?++?+?+??	FALSE	chr8:106590706	chr8:105578478	T	C	1	0.94784	0.98062	Ephrin type-B receptor 3	EFO_0004747	Sun B	29875488	European	2018	-0.1248	0.028	8.51e-06	-	3301	no
CLEC1B	rs4602861	8_106590706	NEU	8	106590706	A	G	8861	0.7112	0.1278	0.0173	1.488e-13	?++?+?+??	FALSE	chr8:106590706	chr8:105578478	T	C	1	0.94784	0.98062	Endoplasmic reticulum resident protein 44	EFO_0004747	Sun B	29875488	European	2018	0.2338	0.0278	4.37e-17	+	3301	no
CLEC1B	rs4602861	8_106590706	NEU	8	106590706	A	G	8861	0.7112	0.1278	0.0173	1.488e-13	?++?+?+??	FALSE	chr8:106590706	chr8:105578478	A	G	1	0.95244	0.98064	CD44 antigen	EFO_0004747	Sun B	29875488	European	2018	-0.138	0.028	8.51e-07	-	3301	no
CLEC1B	rs4602861	8_106590706	NEU	8	106590706	A	G	8861	0.7112	0.1278	0.0173	1.488e-13	?++?+?+??	FALSE	chr8:106590706	chr8:105578478	A	T	1	0.92968	0.98051	UDP-glucuronosyltransferase 2A1	EFO_0004747	Sun B	29875488	European	2018	0.2085	0.0273	2.14e-14	+	3301	no
CLEC1B	rs4602861	8_106590706	NEU	8	106590706	A	G	8861	0.7112	0.1278	0.0173	1.488e-13	?++?+?+??	FALSE	chr8:106590706	chr8:105578478	A	G	1	0.95244	0.98064	Carbohydrate sulfotransferase 11	EFO_0004747	Sun B	29875488	European	2018	0.16	0.028	1.07e-08	+	3301	no
CLEC1B	rs4602861	8_106590706	NEU	8	106590706	A	G	8861	0.7112	0.1278	0.0173	1.488e-13	?++?+?+??	FALSE	chr8:106590706	chr8:105578478	A	G	0	1	1	Pregnancy-specific beta-1-glycoprotein 9	EFO_0004747	Sun B	29875488	European	2018	-0.1314	0.0285	4.07e-06	-	3301	no
CLEC1B	rs4602861	8_106590706	NEU	8	106590706	A	G	8861	0.7112	0.1278	0.0173	1.488e-13	?++?+?+??	FALSE	chr8:106590706	chr8:105578478	A	T	1	0.92968	0.98051	Vascular endothelial growth factor A, isoform 121	EFO_0004747	Sun B	29875488	European	2018	0.3042	0.027	2.09e-29	+	3301	no
CLEC1B	rs4602861	8_106590706	NEU	8	106590706	A	G	8861	0.7112	0.1278	0.0173	1.488e-13	?++?+?+??	FALSE	chr8:106590706	chr8:105578478	A	T	1	0.92968	0.98051	WAP four-disulfide core domain protein 13	EFO_0004747	Sun B	29875488	European	2018	0.1568	0.0274	1.05e-08	+	3301	no
CLEC1B	rs4602861	8_106590706	NEU	8	106590706	A	G	8861	0.7112	0.1278	0.0173	1.488e-13	?++?+?+??	FALSE	chr8:106590706	chr8:105578478	A	T	1	0.92968	0.98051	WAP, kazal, immunoglobulin, kunitz and NTR domain-containing protein 1	EFO_0004747	Sun B	29875488	European	2018	-0.1271	0.0274	3.63e-06	-	3301	no
CLEC1B	rs4602861	8_106590706	NEU	8	106590706	A	G	8861	0.7112	0.1278	0.0173	1.488e-13	?++?+?+??	FALSE	chr8:106590706	chr8:105578478	A	T	1	0.92968	0.98051	WD repeat-containing protein 1	EFO_0004747	Sun B	29875488	European	2018	-0.1247	0.0274	5.5e-06	-	3301	no
CLEC1B	rs4602861	8_106590706	NEU	8	106590706	A	G	8861	0.7112	0.1278	0.0173	1.488e-13	?++?+?+??	FALSE	chr8:106590706	chr8:105578478	A	T	1	0.92968	0.98051	WNT1-inducible-signaling pathway protein 1	EFO_0004747	Sun B	29875488	European	2018	0.1294	0.0274	2.4e-06	+	3301	no
