## Supplementary Tables for "Genetic mechanisms of 184 neuro-related proteins in human plasma" (part 3 of 3)

### Sheet: 2. Info Novel Hits  (continued)
Supplementary Table 2. Information on the novelty of the discovered protein quantitative trait loci (pQTL) in comparison with the established pQTL in the PhenoScanner database.
CLEC1B	rs4602861	8_106590706	NEU	8	106590706	A	G	8861	0.7112	0.1278	0.0173	1.488e-13	?++?+?+??	FALSE	chr8:106590706	chr8:105578478	A	T	1	0.92968	0.98051	VEGF121	EFO_0004747	Debette S	21757650	European	2011	NA	NA	5e-23	NA	-	no
CLEC1B	rs4602861	8_106590706	NEU	8	106590706	A	G	8861	0.7112	0.1278	0.0173	1.488e-13	?++?+?+??	FALSE	chr8:106590706	chr8:105578478	A	T	1	0.92968	0.98051	VEGF121	EFO_0004747	Choi SH	26910538	Mixed	2016	NA	NA	3.83e-55	NA	-	no
CLEC1B	rs4602861	8_106590706	NEU	8	106590706	A	G	8861	0.7112	0.1278	0.0173	1.488e-13	?++?+?+??	FALSE	chr8:106590706	chr8:105578478	A	G	1	0.95244	0.98064	P2X purinoceptor 6	EFO_0004747	Sun B	29875488	European	2018	0.1331	0.028	2.04e-06	+	3301	no
CLEC1B	rs4602861	8_106590706	NEU	8	106590706	A	G	8861	0.7112	0.1278	0.0173	1.488e-13	?++?+?+??	FALSE	chr8:106590706	chr8:105578478	A	G	1	0.95244	0.98064	Plasminogen activator inhibitor 1	EFO_0004747	Sun B	29875488	European	2018	0.1957	0.0279	2.34e-12	+	3301	no
CLEC1B	rs4602861	8_106590706	NEU	8	106590706	A	G	8861	0.7112	0.1278	0.0173	1.488e-13	?++?+?+??	FALSE	chr8:106590706	chr8:105578478	A	G	1	0.95244	0.98064	Platelet receptor Gi24	EFO_0004747	Sun B	29875488	European	2018	0.1365	0.028	1.12e-06	+	3301	no
CLEC1B	rs4602861	8_106590706	NEU	8	106590706	A	G	8861	0.7112	0.1278	0.0173	1.488e-13	?++?+?+??	FALSE	chr8:106590706	chr8:105578478	A	G	1	0.95244	0.98064	Platelet-derived growth factor D	EFO_0004747	Sun B	29875488	European	2018	0.2808	0.0277	3.47e-24	+	3301	no
CLEC1B	rs4602861	8_106590706	NEU	8	106590706	A	G	8861	0.7112	0.1278	0.0173	1.488e-13	?++?+?+??	FALSE	chr8:106590706	chr8:105578478	A	G	0	1	1	Coactosin-like protein	EFO_0004747	Sun B	29875488	European	2018	0.1519	0.0285	9.55e-08	+	3301	no
CLEC1B	rs4602861	8_106590706	NEU	8	106590706	A	G	8861	0.7112	0.1278	0.0173	1.488e-13	?++?+?+??	FALSE	chr8:106590706	chr8:105578478	A	G	1	0.95244	0.98064	Platelet-derived growth factor subunit B	EFO_0004747	Sun B	29875488	European	2018	0.1927	0.0279	5.01e-12	+	3301	no
CLEC1B	rs4602861	8_106590706	NEU	8	106590706	A	G	8861	0.7112	0.1278	0.0173	1.488e-13	?++?+?+??	FALSE	chr8:106590706	chr8:105578478	A	G	1	0.95244	0.98064	Polyadenylate-binding protein-interacting protein 1	EFO_0004747	Sun B	29875488	European	2018	0.1487	0.028	1.07e-07	+	3301	no
CLEC1B	rs4602861	8_106590706	NEU	8	106590706	A	G	8861	0.7112	0.1278	0.0173	1.488e-13	?++?+?+??	FALSE	chr8:106590706	chr8:105578478	A	G	1	0.95244	0.98064	Polypeptide N-acetylgalactosaminyltransferase 3	EFO_0004747	Sun B	29875488	European	2018	0.1247	0.028	8.71e-06	+	3301	no
CLEC1B	rs4602861	8_106590706	NEU	8	106590706	A	G	8861	0.7112	0.1278	0.0173	1.488e-13	?++?+?+??	FALSE	chr8:106590706	chr8:105578478	A	G	1	0.95244	0.98064	Prenylcysteine oxidase-like	EFO_0004747	Sun B	29875488	European	2018	0.1265	0.028	6.46e-06	+	3301	no
CLEC1B	rs4602861	8_106590706	NEU	8	106590706	A	G	8861	0.7112	0.1278	0.0173	1.488e-13	?++?+?+??	FALSE	chr8:106590706	chr8:105578478	A	G	1	0.95244	0.98064	Probable carboxypeptidase X1	EFO_0004747	Sun B	29875488	European	2018	0.2025	0.0279	3.89e-13	+	3301	no
CLEC1B	rs4602861	8_106590706	NEU	8	106590706	A	G	8861	0.7112	0.1278	0.0173	1.488e-13	?++?+?+??	FALSE	chr8:106590706	chr8:105578478	A	G	1	0.95244	0.98064	Procollagen-lysine,2-oxoglutarate 5-dioxygenase 3	EFO_0004747	Sun B	29875488	European	2018	0.1248	0.028	8.51e-06	+	3301	no
CLEC1B	rs4602861	8_106590706	NEU	8	106590706	A	G	8861	0.7112	0.1278	0.0173	1.488e-13	?++?+?+??	FALSE	chr8:106590706	chr8:105578478	A	G	1	0.95244	0.98064	Proline-rich protein 1	EFO_0004747	Sun B	29875488	European	2018	0.1301	0.028	3.39e-06	+	3301	no
CLEC1B	rs4602861	8_106590706	NEU	8	106590706	A	G	8861	0.7112	0.1278	0.0173	1.488e-13	?++?+?+??	FALSE	chr8:106590706	chr8:105578478	A	G	1	0.95244	0.98064	Protein disulfide-isomerase A5	EFO_0004747	Sun B	29875488	European	2018	0.1374	0.028	9.33e-07	+	3301	no
CLEC1B	rs4602861	8_106590706	NEU	8	106590706	A	G	8861	0.7112	0.1278	0.0173	1.488e-13	?++?+?+??	FALSE	chr8:106590706	chr8:105578478	A	G	1	0.95244	0.98064	Protocadherin gamma-A8	EFO_0004747	Sun B	29875488	European	2018	0.1573	0.028	1.91e-08	+	3301	no
CLEC1B	rs4602861	8_106590706	NEU	8	106590706	A	G	8861	0.7112	0.1278	0.0173	1.488e-13	?++?+?+??	FALSE	chr8:106590706	chr8:105578478	A	G	1	0.95244	0.98064	RNA-binding protein 28	EFO_0004747	Sun B	29875488	European	2018	-0.136	0.028	1.2e-06	-	3301	no
CLEC1B	rs4602861	8_106590706	NEU	8	106590706	A	G	8861	0.7112	0.1278	0.0173	1.488e-13	?++?+?+??	FALSE	chr8:106590706	chr8:105578478	A	T	1	0.92968	0.98051	Advanced glycosylation end product-specific receptor, soluble	EFO_0004747	Sun B	29875488	European	2018	-0.1541	0.0274	1.86e-08	-	3301	no
CLEC1B	rs4602861	8_106590706	NEU	8	106590706	A	G	8861	0.7112	0.1278	0.0173	1.488e-13	?++?+?+??	FALSE	chr8:106590706	chr8:105578478	A	T	1	0.92968	0.98051	Alpha-(1,6)-fucosyltransferase	EFO_0004747	Sun B	29875488	European	2018	0.1756	0.0274	1.38e-10	+	3301	no
CLEC1B	rs4602861	8_106590706	NEU	8	106590706	A	G	8861	0.7112	0.1278	0.0173	1.488e-13	?++?+?+??	FALSE	chr8:106590706	chr8:105578478	A	T	1	0.92968	0.98051	Amyloid beta A4 precursor protein-binding family B member 1	EFO_0004747	Sun B	29875488	European	2018	-0.1549	0.0274	1.55e-08	-	3301	no
CLEC1B	rs4602861	8_106590706	NEU	8	106590706	A	G	8861	0.7112	0.1278	0.0173	1.488e-13	?++?+?+??	FALSE	chr8:106590706	chr8:105578478	A	T	1	0.92968	0.98051	Amyloid beta A4 protein	EFO_0004747	Sun B	29875488	European	2018	0.1577	0.0274	8.51e-09	+	3301	no
CLEC1B	rs4602861	8_106590706	NEU	8	106590706	A	G	8861	0.7112	0.1278	0.0173	1.488e-13	?++?+?+??	FALSE	chr8:106590706	chr8:105578478	A	T	1	0.92968	0.98051	Amyloid-like protein 2	EFO_0004747	Sun B	29875488	European	2018	0.2387	0.0272	1.78e-18	+	3301	no
CLEC1B	rs4602861	8_106590706	NEU	8	106590706	A	G	8861	0.7112	0.1278	0.0173	1.488e-13	?++?+?+??	FALSE	chr8:106590706	chr8:105578478	A	T	1	0.92968	0.98051	Angiopoietin-1	EFO_0004747	Sun B	29875488	European	2018	0.2331	0.0272	1.1e-17	+	3301	no
CLEC1B	rs4602861	8_106590706	NEU	8	106590706	A	G	8861	0.7112	0.1278	0.0173	1.488e-13	?++?+?+??	FALSE	chr8:106590706	chr8:105578478	A	T	1	0.92968	0.98051	Angiopoietin-2	EFO_0004747	Sun B	29875488	European	2018	-0.1271	0.0274	3.63e-06	-	3301	no
CLEC1B	rs4602861	8_106590706	NEU	8	106590706	A	G	8861	0.7112	0.1278	0.0173	1.488e-13	?++?+?+??	FALSE	chr8:106590706	chr8:105578478	A	T	1	0.92968	0.98051	Apolipoprotein B	EFO_0004747	Sun B	29875488	European	2018	-0.1228	0.0274	7.59e-06	-	3301	no
CLEC1B	rs4602861	8_106590706	NEU	8	106590706	A	G	8861	0.7112	0.1278	0.0173	1.488e-13	?++?+?+??	FALSE	chr8:106590706	chr8:105578478	A	T	1	0.92968	0.98051	Arginine/serine-rich protein 1	EFO_0004747	Sun B	29875488	European	2018	0.1248	0.0274	5.37e-06	+	3301	no
CLEC1B	rs4602861	8_106590706	NEU	8	106590706	A	G	8861	0.7112	0.1278	0.0173	1.488e-13	?++?+?+??	FALSE	chr8:106590706	chr8:105578478	A	T	1	0.92968	0.98051	Arylsulfatase A	EFO_0004747	Sun B	29875488	European	2018	0.1481	0.0274	6.46e-08	+	3301	no
CLEC1B	rs4602861	8_106590706	NEU	8	106590706	A	G	8861	0.7112	0.1278	0.0173	1.488e-13	?++?+?+??	FALSE	chr8:106590706	chr8:105578478	A	T	1	0.92968	0.98051	Beta-1,4-galactosyltransferase 7	EFO_0004747	Sun B	29875488	European	2018	0.1595	0.0274	5.75e-09	+	3301	no
CLEC1B	rs4602861	8_106590706	NEU	8	106590706	A	G	8861	0.7112	0.1278	0.0173	1.488e-13	?++?+?+??	FALSE	chr8:106590706	chr8:105578478	A	T	1	0.92968	0.98051	Thrombopoietin	EFO_0004747	Sun B	29875488	European	2018	0.1225	0.0274	7.94e-06	+	3301	no
CLEC1B	rs4602861	8_106590706	NEU	8	106590706	A	G	8861	0.7112	0.1278	0.0173	1.488e-13	?++?+?+??	FALSE	chr8:106590706	chr8:105578478	A	T	1	0.92968	0.98051	Thyroid hormone receptor alpha	EFO_0004747	Sun B	29875488	European	2018	0.1373	0.0274	5.5e-07	+	3301	no
CLEC1B	rs4602861	8_106590706	NEU	8	106590706	A	G	8861	0.7112	0.1278	0.0173	1.488e-13	?++?+?+??	FALSE	chr8:106590706	chr8:105578478	A	T	1	0.92968	0.98051	Transforming growth factor beta-1	EFO_0004747	Sun B	29875488	European	2018	0.1255	0.0274	4.79e-06	+	3301	no
CLEC1B	rs4602861	8_106590706	NEU	8	106590706	A	G	8861	0.7112	0.1278	0.0173	1.488e-13	?++?+?+??	FALSE	chr8:106590706	chr8:105578478	A	T	1	0.92968	0.98051	Tumor necrosis factor receptor superfamily member EDAR	EFO_0004747	Sun B	29875488	European	2018	-0.193	0.0273	1.58e-12	-	3301	no
CLEC1B	rs4602861	8_106590706	NEU	8	106590706	A	G	8861	0.7112	0.1278	0.0173	1.488e-13	?++?+?+??	FALSE	chr8:106590706	chr8:105578478	A	T	1	0.92968	0.98051	CD44 antigen	EFO_0004747	Sun B	29875488	European	2018	-0.1291	0.0274	2.51e-06	-	3301	no
CLEC1B	rs4602861	8_106590706	NEU	8	106590706	A	G	8861	0.7112	0.1278	0.0173	1.488e-13	?++?+?+??	FALSE	chr8:106590706	chr8:105578478	A	T	1	0.92968	0.98051	Ubiquitin-conjugating enzyme E2 J2	EFO_0004747	Sun B	29875488	European	2018	-0.1262	0.0274	4.17e-06	-	3301	no
CLEC1B	rs4602861	8_106590706	NEU	8	106590706	A	G	8861	0.7112	0.1278	0.0173	1.488e-13	?++?+?+??	FALSE	chr8:106590706	chr8:105578478	A	T	1	0.92968	0.98051	Uncharacterized protein C17orf89	EFO_0004747	Sun B	29875488	European	2018	0.1301	0.0274	2.09e-06	+	3301	no
CLEC1B	rs4602861	8_106590706	NEU	8	106590706	A	G	8861	0.7112	0.1278	0.0173	1.488e-13	?++?+?+??	FALSE	chr8:106590706	chr8:105578478	A	T	1	0.92968	0.98051	Caspase-2	EFO_0004747	Sun B	29875488	European	2018	0.1324	0.0274	1.38e-06	+	3301	no
CLEC1B	rs4602861	8_106590706	NEU	8	106590706	A	G	8861	0.7112	0.1278	0.0173	1.488e-13	?++?+?+??	FALSE	chr8:106590706	chr8:105578478	A	G	1	0.95244	0.98064	WAP four-disulfide core domain protein 13	EFO_0004747	Sun B	29875488	European	2018	0.1486	0.028	1.12e-07	+	3301	no
CLEC1B	rs4602861	8_106590706	NEU	8	106590706	A	G	8861	0.7112	0.1278	0.0173	1.488e-13	?++?+?+??	FALSE	chr8:106590706	chr8:105578478	A	G	0	1	1	DNA-binding protein SATB1	EFO_0004747	Sun B	29875488	European	2018	0.1486	0.0285	1.82e-07	+	3301	no
CLEC1B	rs4602861	8_106590706	NEU	8	106590706	A	G	8861	0.7112	0.1278	0.0173	1.488e-13	?++?+?+??	FALSE	chr8:106590706	chr8:105578478	A	G	0	1	1	Dickkopf-related protein 1	EFO_0004747	Sun B	29875488	European	2018	0.2469	0.0283	2.57e-18	+	3301	no
CLEC1B	rs4602861	8_106590706	NEU	8	106590706	A	G	8861	0.7112	0.1278	0.0173	1.488e-13	?++?+?+??	FALSE	chr8:106590706	chr8:105578478	A	G	0	1	1	Dickkopf-related protein 4	EFO_0004747	Sun B	29875488	European	2018	0.2416	0.0283	1.35e-17	+	3301	no
CLEC1B	rs4602861	8_106590706	NEU	8	106590706	A	G	8861	0.7112	0.1278	0.0173	1.488e-13	?++?+?+??	FALSE	chr8:106590706	chr8:105578478	A	G	0	1	1	DnaJ homolog subfamily B member 11	EFO_0004747	Sun B	29875488	European	2018	0.1669	0.0285	4.47e-09	+	3301	no
CLEC1B	rs4602861	8_106590706	NEU	8	106590706	A	G	8861	0.7112	0.1278	0.0173	1.488e-13	?++?+?+??	FALSE	chr8:106590706	chr8:105578478	A	G	0	1	1	Ectodysplasin-A, secreted form	EFO_0004747	Sun B	29875488	European	2018	-0.1426	0.0285	5.62e-07	-	3301	no
CLEC1B	rs4602861	8_106590706	NEU	8	106590706	A	G	8861	0.7112	0.1278	0.0173	1.488e-13	?++?+?+??	FALSE	chr8:106590706	chr8:105578478	A	G	0	1	1	Endoplasmic reticulum resident protein 44	EFO_0004747	Sun B	29875488	European	2018	0.2347	0.0283	1.12e-16	+	3301	no
CLEC1B	rs4602861	8_106590706	NEU	8	106590706	A	G	8861	0.7112	0.1278	0.0173	1.488e-13	?++?+?+??	FALSE	chr8:106590706	chr8:105578478	A	G	0	1	1	Galectin-7	EFO_0004747	Sun B	29875488	European	2018	0.217	0.0284	1.95e-14	+	3301	no
CLEC1B	rs4602861	8_106590706	NEU	8	106590706	A	G	8861	0.7112	0.1278	0.0173	1.488e-13	?++?+?+??	FALSE	chr8:106590706	chr8:105578478	A	G	0	1	1	Gastrin-releasing peptide	EFO_0004747	Sun B	29875488	European	2018	0.127	0.0285	8.32e-06	+	3301	no
CLEC1B	rs4602861	8_106590706	NEU	8	106590706	A	G	8861	0.7112	0.1278	0.0173	1.488e-13	?++?+?+??	FALSE	chr8:106590706	chr8:105578478	A	G	0	1	1	Glia-derived nexin	EFO_0004747	Sun B	29875488	European	2018	0.15	0.0285	1.38e-07	+	3301	no
CLEC1B	rs4602861	8_106590706	NEU	8	106590706	A	G	8861	0.7112	0.1278	0.0173	1.488e-13	?++?+?+??	FALSE	chr8:106590706	chr8:105578478	T	C	1	0.94784	0.98062	Amyloid beta A4 precursor protein-binding family B member 1	EFO_0004747	Sun B	29875488	European	2018	-0.1486	0.028	1.12e-07	-	3301	no
CLEC1B	rs4602861	8_106590706	NEU	8	106590706	A	G	8861	0.7112	0.1278	0.0173	1.488e-13	?++?+?+??	FALSE	chr8:106590706	chr8:105578478	T	C	1	0.94784	0.98062	Amyloid beta A4 protein	EFO_0004747	Sun B	29875488	European	2018	0.1468	0.028	1.58e-07	+	3301	no
CLEC1B	rs4602861	8_106590706	NEU	8	106590706	A	G	8861	0.7112	0.1278	0.0173	1.488e-13	?++?+?+??	FALSE	chr8:106590706	chr8:105578478	T	C	1	0.94784	0.98062	Eukaryotic translation initiation factor 4E-binding protein 2	EFO_0004747	Sun B	29875488	European	2018	0.1284	0.028	4.68e-06	+	3301	no
CLEC1B	rs4602861	8_106590706	NEU	8	106590706	A	G	8861	0.7112	0.1278	0.0173	1.488e-13	?++?+?+??	FALSE	chr8:106590706	chr8:105578478	T	C	1	0.94784	0.98062	Galectin-7	EFO_0004747	Sun B	29875488	European	2018	0.2232	0.0279	1.12e-15	+	3301	no
CLEC1B	rs4602861	8_106590706	NEU	8	106590706	A	G	8861	0.7112	0.1278	0.0173	1.488e-13	?++?+?+??	FALSE	chr8:106590706	chr8:105578478	T	C	1	0.94784	0.98062	Glia-derived nexin	EFO_0004747	Sun B	29875488	European	2018	0.1507	0.028	7.41e-08	+	3301	no
CLEC1B	rs4602861	8_106590706	NEU	8	106590706	A	G	8861	0.7112	0.1278	0.0173	1.488e-13	?++?+?+??	FALSE	chr8:106590706	chr8:105578478	T	C	1	0.94784	0.98062	Glutathione S-transferase Mu 1	EFO_0004747	Sun B	29875488	European	2018	-0.1372	0.028	1e-06	-	3301	no
CLEC1B	rs4602861	8_106590706	NEU	8	106590706	A	G	8861	0.7112	0.1278	0.0173	1.488e-13	?++?+?+??	FALSE	chr8:106590706	chr8:105578478	T	C	1	0.94784	0.98062	Glutathione peroxidase 7	EFO_0004747	Sun B	29875488	European	2018	0.1331	0.028	2.04e-06	+	3301	no
CLEC1B	rs4602861	8_106590706	NEU	8	106590706	A	G	8861	0.7112	0.1278	0.0173	1.488e-13	?++?+?+??	FALSE	chr8:106590706	chr8:105578478	T	C	1	0.94784	0.98062	Heat shock protein HSP 90-alpha/beta	EFO_0004747	Sun B	29875488	European	2018	0.1265	0.028	6.46e-06	+	3301	no
CLEC1B	rs4602861	8_106590706	NEU	8	106590706	A	G	8861	0.7112	0.1278	0.0173	1.488e-13	?++?+?+??	FALSE	chr8:106590706	chr8:105578478	T	C	1	0.94784	0.98062	Beta-1,4-galactosyltransferase 7	EFO_0004747	Sun B	29875488	European	2018	0.1483	0.028	1.17e-07	+	3301	no
CLEC1B	rs4602861	8_106590706	NEU	8	106590706	A	G	8861	0.7112	0.1278	0.0173	1.488e-13	?++?+?+??	FALSE	chr8:106590706	chr8:105578478	T	C	1	0.94784	0.98062	Beta-defensin 119	EFO_0004747	Sun B	29875488	European	2018	0.1555	0.028	2.82e-08	+	3301	no
CLEC1B	rs4602861	8_106590706	NEU	8	106590706	A	G	8861	0.7112	0.1278	0.0173	1.488e-13	?++?+?+??	FALSE	chr8:106590706	chr8:105578478	T	C	1	0.94784	0.98062	Brain-derived neurotrophic factor	EFO_0004747	Sun B	29875488	European	2018	0.1768	0.028	2.57e-10	+	3301	no
CLEC1B	rs4602861	8_106590706	NEU	8	106590706	A	G	8861	0.7112	0.1278	0.0173	1.488e-13	?++?+?+??	FALSE	chr8:106590706	chr8:105578478	A	G	1	0.95244	0.98064	Neutrophil-activating peptide 2	EFO_0004747	Sun B	29875488	European	2018	0.1934	0.0279	4.27e-12	+	3301	no
CLEC1B	rs4602861	8_106590706	NEU	8	106590706	A	G	8861	0.7112	0.1278	0.0173	1.488e-13	?++?+?+??	FALSE	chr8:106590706	chr8:105578478	A	G	0	1	1	Lactadherin	EFO_0004747	Sun B	29875488	European	2018	-0.1364	0.0285	1.7e-06	-	3301	no
CLEC1B	rs4602861	8_106590706	NEU	8	106590706	A	G	8861	0.7112	0.1278	0.0173	1.488e-13	?++?+?+??	FALSE	chr8:106590706	chr8:105578478	T	C	1	0.94784	0.98062	C-C motif chemokine 5	EFO_0004747	Sun B	29875488	European	2018	0.1351	0.028	1.45e-06	+	3301	no
CLEC1B	rs4602861	8_106590706	NEU	8	106590706	A	G	8861	0.7112	0.1278	0.0173	1.488e-13	?++?+?+??	FALSE	chr8:106590706	chr8:105578478	T	C	1	0.94784	0.98062	CD44 antigen	EFO_0004747	Sun B	29875488	European	2018	-0.1378	0.028	8.71e-07	-	3301	no
CLEC1B	rs4602861	8_106590706	NEU	8	106590706	A	G	8861	0.7112	0.1278	0.0173	1.488e-13	?++?+?+??	FALSE	chr8:106590706	chr8:105578478	C	A	1	1	1	Dickkopf-related protein 1	EFO_0004747	Folkersen L	28369058	European	2017	0.1892	0.0331	1.16e-08	+	3394	no
CLEC1B	rs4602861	8_106590706	NEU	8	106590706	A	G	8861	0.7112	0.1278	0.0173	1.488e-13	?++?+?+??	FALSE	chr8:106590706	chr8:105578478	C	A	1	1	1	Platelet-derived growth factor subunit B	EFO_0004747	Folkersen L	28369058	European	2017	0.1818	0.0331	4.237e-08	+	3394	no
CLEC1B	rs4602861	8_106590706	NEU	8	106590706	A	G	8861	0.7112	0.1278	0.0173	1.488e-13	?++?+?+??	FALSE	chr8:106590706	chr8:105578478	A	G	1	0.95244	0.98064	Ectodysplasin-A, secreted form	EFO_0004747	Sun B	29875488	European	2018	-0.1454	0.028	2.09e-07	-	3301	no
CLEC1B	rs4602861	8_106590706	NEU	8	106590706	A	G	8861	0.7112	0.1278	0.0173	1.488e-13	?++?+?+??	FALSE	chr8:106590706	chr8:105578478	A	G	1	0.95244	0.98064	Endoplasmic reticulum resident protein 44	EFO_0004747	Sun B	29875488	European	2018	0.2382	0.0278	1.07e-17	+	3301	no
CLEC1B	rs4602861	8_106590706	NEU	8	106590706	A	G	8861	0.7112	0.1278	0.0173	1.488e-13	?++?+?+??	FALSE	chr8:106590706	chr8:105578478	A	T	1	0.92968	0.98051	WAP four-disulfide core domain protein 13	EFO_0004747	Sun B	29875488	European	2018	0.1568	0.0274	1.05e-08	+	3301	no
CLEC1B	rs4602861	8_106590706	NEU	8	106590706	A	G	8861	0.7112	0.1278	0.0173	1.488e-13	?++?+?+??	FALSE	chr8:106590706	chr8:105578478	A	G	1	0.95244	0.98064	Regulator of G-protein signaling 10	EFO_0004747	Sun B	29875488	European	2018	0.1332	0.028	2e-06	+	3301	no
CLEC1B	rs4602861	8_106590706	NEU	8	106590706	A	G	8861	0.7112	0.1278	0.0173	1.488e-13	?++?+?+??	FALSE	chr8:106590706	chr8:105578478	C	A	1	1	1	Advanced glycosylation end product-specific receptor, soluble	EFO_0004747	Sun B	29875488	European	2018	-0.1677	0.0283	3.16e-09	-	3301	no
CLEC1B	rs4602861	8_106590706	NEU	8	106590706	A	G	8861	0.7112	0.1278	0.0173	1.488e-13	?++?+?+??	FALSE	chr8:106590706	chr8:105578478	A	G	0	1	1	Odorant-binding protein 2a	EFO_0004747	Sun B	29875488	European	2018	0.1371	0.0285	1.51e-06	+	3301	no
CLEC1B	rs4602861	8_106590706	NEU	8	106590706	A	G	8861	0.7112	0.1278	0.0173	1.488e-13	?++?+?+??	FALSE	chr8:106590706	chr8:105578478	T	C	1	0.94784	0.98062	EH domain-containing protein 4	EFO_0004747	Sun B	29875488	European	2018	0.1242	0.028	9.55e-06	+	3301	no
CLEC1B	rs4602861	8_106590706	NEU	8	106590706	A	G	8861	0.7112	0.1278	0.0173	1.488e-13	?++?+?+??	FALSE	chr8:106590706	chr8:105578478	T	C	1	0.94784	0.98062	Ectodysplasin-A, secreted form	EFO_0004747	Sun B	29875488	European	2018	-0.1411	0.028	4.79e-07	-	3301	no
CLEC1B	rs4602861	8_106590706	NEU	8	106590706	A	G	8861	0.7112	0.1278	0.0173	1.488e-13	?++?+?+??	FALSE	chr8:106590706	chr8:105578478	A	G	0	1	1	Platelet receptor Gi24	EFO_0004747	Sun B	29875488	European	2018	0.1432	0.0285	5.01e-07	+	3301	no
CLEC1B	rs4602861	8_106590706	NEU	8	106590706	A	G	8861	0.7112	0.1278	0.0173	1.488e-13	?++?+?+??	FALSE	chr8:106590706	chr8:105578478	A	G	0	1	1	Platelet-derived growth factor D	EFO_0004747	Sun B	29875488	European	2018	0.2733	0.0282	3.31e-22	+	3301	no
CLEC1B	rs4602861	8_106590706	NEU	8	106590706	A	G	8861	0.7112	0.1278	0.0173	1.488e-13	?++?+?+??	FALSE	chr8:106590706	chr8:105578478	A	G	1	0.95244	0.98064	Glia-derived nexin	EFO_0004747	Sun B	29875488	European	2018	0.1546	0.028	3.24e-08	+	3301	no
CLEC1B	rs4602861	8_106590706	NEU	8	106590706	A	G	8861	0.7112	0.1278	0.0173	1.488e-13	?++?+?+??	FALSE	chr8:106590706	chr8:105578478	A	G	1	0.95244	0.98064	Glutathione S-transferase Mu 1	EFO_0004747	Sun B	29875488	European	2018	-0.1389	0.028	7.08e-07	-	3301	no
CLEC1B	rs4602861	8_106590706	NEU	8	106590706	A	G	8861	0.7112	0.1278	0.0173	1.488e-13	?++?+?+??	FALSE	chr8:106590706	chr8:105578478	A	G	1	0.95244	0.98064	Glutathione peroxidase 7	EFO_0004747	Sun B	29875488	European	2018	0.1349	0.028	1.48e-06	+	3301	no
CLEC1B	rs4602861	8_106590706	NEU	8	106590706	A	G	8861	0.7112	0.1278	0.0173	1.488e-13	?++?+?+??	FALSE	chr8:106590706	chr8:105578478	A	G	1	0.95244	0.98064	Heat shock protein HSP 90-alpha/beta	EFO_0004747	Sun B	29875488	European	2018	0.1267	0.028	6.17e-06	+	3301	no
CLEC1B	rs4602861	8_106590706	NEU	8	106590706	A	G	8861	0.7112	0.1278	0.0173	1.488e-13	?++?+?+??	FALSE	chr8:106590706	chr8:105578478	A	G	1	0.95244	0.98064	HemK methyltransferase family member 2	EFO_0004747	Sun B	29875488	European	2018	0.1343	0.028	1.66e-06	+	3301	no
CLEC1B	rs4602861	8_106590706	NEU	8	106590706	A	G	8861	0.7112	0.1278	0.0173	1.488e-13	?++?+?+??	FALSE	chr8:106590706	chr8:105578478	A	G	1	0.95244	0.98064	Histone H2A deubiquitinase MYSM1	EFO_0004747	Sun B	29875488	European	2018	0.1346	0.028	1.55e-06	+	3301	no
CLEC1B	rs4602861	8_106590706	NEU	8	106590706	A	G	8861	0.7112	0.1278	0.0173	1.488e-13	?++?+?+??	FALSE	chr8:106590706	chr8:105578478	A	G	1	0.95244	0.98064	Histone H2A type 3	EFO_0004747	Sun B	29875488	European	2018	0.1252	0.028	7.94e-06	+	3301	no
CLEC1B	rs4602861	8_106590706	NEU	8	106590706	A	G	8861	0.7112	0.1278	0.0173	1.488e-13	?++?+?+??	FALSE	chr8:106590706	chr8:105578478	A	G	1	0.95244	0.98064	Cystatin-F	EFO_0004747	Sun B	29875488	European	2018	0.1668	0.028	2.4e-09	+	3301	no
CLEC1B	rs4602861	8_106590706	NEU	8	106590706	A	G	8861	0.7112	0.1278	0.0173	1.488e-13	?++?+?+??	FALSE	chr8:106590706	chr8:105578478	A	G	1	0.95244	0.98064	Cysteine-rich motor neuron 1 protein	EFO_0004747	Sun B	29875488	European	2018	0.1439	0.028	2.75e-07	+	3301	no
CLEC1B	rs4602861	8_106590706	NEU	8	106590706	A	G	8861	0.7112	0.1278	0.0173	1.488e-13	?++?+?+??	FALSE	chr8:106590706	chr8:105578478	A	G	1	0.95244	0.98064	DNA-binding protein SATB1	EFO_0004747	Sun B	29875488	European	2018	0.1537	0.028	3.98e-08	+	3301	no
CLEC1B	rs4602861	8_106590706	NEU	8	106590706	A	G	8861	0.7112	0.1278	0.0173	1.488e-13	?++?+?+??	FALSE	chr8:106590706	chr8:105578478	A	G	1	0.95244	0.98064	Dickkopf-related protein 1	EFO_0004747	Sun B	29875488	European	2018	0.2489	0.0278	3.16e-19	+	3301	no
CLEC1B	rs4602861	8_106590706	NEU	8	106590706	A	G	8861	0.7112	0.1278	0.0173	1.488e-13	?++?+?+??	FALSE	chr8:106590706	chr8:105578478	A	G	1	0.95244	0.98064	Dickkopf-related protein 4	EFO_0004747	Sun B	29875488	European	2018	0.2445	0.0278	1.41e-18	+	3301	no
CLEC1B	rs4602861	8_106590706	NEU	8	106590706	A	G	8861	0.7112	0.1278	0.0173	1.488e-13	?++?+?+??	FALSE	chr8:106590706	chr8:105578478	A	G	1	0.95244	0.98064	DnaJ homolog subfamily B member 11	EFO_0004747	Sun B	29875488	European	2018	0.1742	0.0279	4.57e-10	+	3301	no
CLEC1B	rs4602861	8_106590706	NEU	8	106590706	A	G	8861	0.7112	0.1278	0.0173	1.488e-13	?++?+?+??	FALSE	chr8:106590706	chr8:105578478	A	G	1	0.95244	0.98064	EH domain-containing protein 4	EFO_0004747	Sun B	29875488	European	2018	0.1266	0.028	6.31e-06	+	3301	no
CLEC1B	rs4602861	8_106590706	NEU	8	106590706	A	G	8861	0.7112	0.1278	0.0173	1.488e-13	?++?+?+??	FALSE	chr8:106590706	chr8:105578478	A	G	1	0.95244	0.98064	Centromere protein W	EFO_0004747	Sun B	29875488	European	2018	0.1622	0.028	6.61e-09	+	3301	no
CLEC1B	rs4602861	8_106590706	NEU	8	106590706	A	G	8861	0.7112	0.1278	0.0173	1.488e-13	?++?+?+??	FALSE	chr8:106590706	chr8:105578478	A	T	1	0.92968	0.98051	Protein transport protein Sec61 subunit beta	EFO_0004747	Sun B	29875488	European	2018	0.1231	0.0274	7.24e-06	+	3301	no
CLEC1B	rs4602861	8_106590706	NEU	8	106590706	A	G	8861	0.7112	0.1278	0.0173	1.488e-13	?++?+?+??	FALSE	chr8:106590706	chr8:105578478	A	G	1	0.95244	0.98064	Leucine-rich repeat neuronal protein 3	EFO_0004747	Sun B	29875488	European	2018	0.128	0.028	5.01e-06	+	3301	no
CLEC1B	rs4602861	8_106590706	NEU	8	106590706	A	G	8861	0.7112	0.1278	0.0173	1.488e-13	?++?+?+??	FALSE	chr8:106590706	chr8:105578478	C	A	1	1	1	Beta-defensin 119	EFO_0004747	Sun B	29875488	European	2018	0.1464	0.0283	2.4e-07	+	3301	no
CLEC1B	rs4602861	8_106590706	NEU	8	106590706	A	G	8861	0.7112	0.1278	0.0173	1.488e-13	?++?+?+??	FALSE	chr8:106590706	chr8:105578478	C	A	1	1	1	Brain-derived neurotrophic factor	EFO_0004747	Sun B	29875488	European	2018	0.1657	0.0283	4.9e-09	+	3301	no
CLEC1B	rs4602861	8_106590706	NEU	8	106590706	A	G	8861	0.7112	0.1278	0.0173	1.488e-13	?++?+?+??	FALSE	chr8:106590706	chr8:105578478	C	A	1	1	1	C-C motif chemokine 17	EFO_0004747	Sun B	29875488	European	2018	0.1973	0.0282	2.82e-12	+	3301	no
CLEC1B	rs521040	12_10147850	NEU	12	10147850	T	C	11426	0.7364	-0.1391	0.0152	7.186e-20	-----?---	TRUE	chr12:10147850	chr12:9995251	A	G	1	0.82307	0.97312	C-type lectin domain family 12 member A	EFO_0004747	Sun B	29875488	European	2018	0.7971	0.0241	4.27e-239	+	3301	no
CLEC1B	rs521040	12_10147850	NEU	12	10147850	T	C	11426	0.7364	-0.1391	0.0152	7.186e-20	-----?---	TRUE	chr12:10147850	chr12:9995251	T	C	0	1	1	C-type lectin domain family 12 member A	EFO_0004747	Sun B	29875488	European	2018	0.7733	0.0252	1.74e-206	+	3301	no
CLEC1B	rs521040	12_10147850	NEU	12	10147850	T	C	11426	0.7364	-0.1391	0.0152	7.186e-20	-----?---	TRUE	chr12:10147850	chr12:9995251	G	A	1	1	1	C-type lectin domain family 1 member B	EFO_0004747	Suhre K	28240269	European	2017	-0.3149	0.04921	2.417e-10	-	1000	yes
CLEC1B	rs4602861	8_106590706	NEU	8	106590706	A	G	8861	0.7112	0.1278	0.0173	1.488e-13	?++?+?+??	FALSE	chr8:106590706	chr8:105578478	A	T	1	0.92968	0.98051	Reticulocalbin-2	EFO_0004747	Sun B	29875488	European	2018	-0.1214	0.0274	9.77e-06	-	3301	no
CLEC1B	rs4602861	8_106590706	NEU	8	106590706	A	G	8861	0.7112	0.1278	0.0173	1.488e-13	?++?+?+??	FALSE	chr8:106590706	chr8:105578478	A	T	1	0.92968	0.98051	Rho GTPase-activating protein 30	EFO_0004747	Sun B	29875488	European	2018	0.1269	0.0274	3.72e-06	+	3301	no
CLEC1B	rs4602861	8_106590706	NEU	8	106590706	A	G	8861	0.7112	0.1278	0.0173	1.488e-13	?++?+?+??	FALSE	chr8:106590706	chr8:105578478	A	T	1	0.92968	0.98051	Rho-related GTP-binding protein RhoG	EFO_0004747	Sun B	29875488	European	2018	0.1692	0.0274	6.31e-10	+	3301	no
CLEC1B	rs4602861	8_106590706	NEU	8	106590706	A	G	8861	0.7112	0.1278	0.0173	1.488e-13	?++?+?+??	FALSE	chr8:106590706	chr8:105578478	A	T	1	0.92968	0.98051	Riboflavin kinase	EFO_0004747	Sun B	29875488	European	2018	-0.1397	0.0274	3.47e-07	-	3301	no
CLEC1B	rs4602861	8_106590706	NEU	8	106590706	A	G	8861	0.7112	0.1278	0.0173	1.488e-13	?++?+?+??	FALSE	chr8:106590706	chr8:105578478	A	T	1	0.92968	0.98051	Rieske domain-containing protein	EFO_0004747	Sun B	29875488	European	2018	-0.1303	0.0274	2.04e-06	-	3301	no
CLEC1B	rs4602861	8_106590706	NEU	8	106590706	A	G	8861	0.7112	0.1278	0.0173	1.488e-13	?++?+?+??	FALSE	chr8:106590706	chr8:105578478	A	T	1	0.92968	0.98051	SPARC	EFO_0004747	Sun B	29875488	European	2018	0.1862	0.0273	9.77e-12	+	3301	no
CLEC1B	rs4602861	8_106590706	NEU	8	106590706	A	G	8861	0.7112	0.1278	0.0173	1.488e-13	?++?+?+??	FALSE	chr8:106590706	chr8:105578478	A	G	0	1	1	SPARC	EFO_0004747	Sun B	29875488	European	2018	0.1691	0.0285	2.82e-09	+	3301	no
CLEC1B	rs4602861	8_106590706	NEU	8	106590706	A	G	8861	0.7112	0.1278	0.0173	1.488e-13	?++?+?+??	FALSE	chr8:106590706	chr8:105578478	A	G	0	1	1	SPARC-like protein 1	EFO_0004747	Sun B	29875488	European	2018	-0.1392	0.0285	1.05e-06	-	3301	no
CLEC1B	rs4602861	8_106590706	NEU	8	106590706	A	G	8861	0.7112	0.1278	0.0173	1.488e-13	?++?+?+??	FALSE	chr8:106590706	chr8:105578478	A	G	0	1	1	Serine palmitoyltransferase 1	EFO_0004747	Sun B	29875488	European	2018	0.1568	0.0285	3.63e-08	+	3301	no
CLEC1B	rs4602861	8_106590706	NEU	8	106590706	A	G	8861	0.7112	0.1278	0.0173	1.488e-13	?++?+?+??	FALSE	chr8:106590706	chr8:105578478	A	G	0	1	1	Serine protease inhibitor Kazal-type 5	EFO_0004747	Sun B	29875488	European	2018	-0.1382	0.0285	1.26e-06	-	3301	no
CLEC1B	rs4602861	8_106590706	NEU	8	106590706	A	G	8861	0.7112	0.1278	0.0173	1.488e-13	?++?+?+??	FALSE	chr8:106590706	chr8:105578478	A	G	0	1	1	Proline-rich protein 1	EFO_0004747	Sun B	29875488	European	2018	0.1284	0.0285	6.61e-06	+	3301	no
CLEC1B	rs4602861	8_106590706	NEU	8	106590706	A	G	8861	0.7112	0.1278	0.0173	1.488e-13	?++?+?+??	FALSE	chr8:106590706	chr8:105578478	A	G	0	1	1	Protein disulfide-isomerase A5	EFO_0004747	Sun B	29875488	European	2018	0.1384	0.0285	1.2e-06	+	3301	no
CLEC1B	rs4602861	8_106590706	NEU	8	106590706	A	G	8861	0.7112	0.1278	0.0173	1.488e-13	?++?+?+??	FALSE	chr8:106590706	chr8:105578478	A	G	0	1	1	Protocadherin gamma-A8	EFO_0004747	Sun B	29875488	European	2018	0.1529	0.0285	7.94e-08	+	3301	no
CLEC1B	rs4602861	8_106590706	NEU	8	106590706	A	G	8861	0.7112	0.1278	0.0173	1.488e-13	?++?+?+??	FALSE	chr8:106590706	chr8:105578478	A	G	0	1	1	Thyroid hormone receptor alpha	EFO_0004747	Sun B	29875488	European	2018	0.1291	0.0285	6.03e-06	+	3301	no
CLEC1B	rs4602861	8_106590706	NEU	8	106590706	A	G	8861	0.7112	0.1278	0.0173	1.488e-13	?++?+?+??	FALSE	chr8:106590706	chr8:105578478	A	G	0	1	1	ADP-ribosylation factor-like protein 1	EFO_0004747	Sun B	29875488	European	2018	0.1504	0.0285	1.29e-07	+	3301	no
CLEC1B	rs4602861	8_106590706	NEU	8	106590706	A	G	8861	0.7112	0.1278	0.0173	1.488e-13	?++?+?+??	FALSE	chr8:106590706	chr8:105578478	A	G	0	1	1	Acid sphingomyelinase-like phosphodiesterase 3a	EFO_0004747	Sun B	29875488	European	2018	0.1436	0.0285	4.68e-07	+	3301	no
CLEC1B	rs4602861	8_106590706	NEU	8	106590706	A	G	8861	0.7112	0.1278	0.0173	1.488e-13	?++?+?+??	FALSE	chr8:106590706	chr8:105578478	A	G	0	1	1	Advanced glycosylation end product-specific receptor, soluble	EFO_0004747	Sun B	29875488	European	2018	-0.1699	0.0285	2.34e-09	-	3301	no
CLEC1B	rs4602861	8_106590706	NEU	8	106590706	A	G	8861	0.7112	0.1278	0.0173	1.488e-13	?++?+?+??	FALSE	chr8:106590706	chr8:105578478	A	G	0	1	1	Alpha-(1,6)-fucosyltransferase	EFO_0004747	Sun B	29875488	European	2018	0.1528	0.0285	8.13e-08	+	3301	no
CLEC1B	rs4602861	8_106590706	NEU	8	106590706	A	G	8861	0.7112	0.1278	0.0173	1.488e-13	?++?+?+??	FALSE	chr8:106590706	chr8:105578478	A	G	0	1	1	Amyloid beta A4 precursor protein-binding family B member 1	EFO_0004747	Sun B	29875488	European	2018	-0.1517	0.0285	1e-07	-	3301	no
CLEC1B	rs4602861	8_106590706	NEU	8	106590706	A	G	8861	0.7112	0.1278	0.0173	1.488e-13	?++?+?+??	FALSE	chr8:106590706	chr8:105578478	A	G	0	1	1	WAP four-disulfide core domain protein 13	EFO_0004747	Sun B	29875488	European	2018	0.1407	0.0285	7.94e-07	+	3301	no
CLEC1B	rs4602861	8_106590706	NEU	8	106590706	A	G	8861	0.7112	0.1278	0.0173	1.488e-13	?++?+?+??	FALSE	chr8:106590706	chr8:105578478	C	A	1	1	1	Dickkopf-related protein 1	EFO_0004747	Folkersen L	28369058	European	2017	0.1892	0.0331	1.16e-08	+	3394	no
CLEC1B	rs4602861	8_106590706	NEU	8	106590706	A	G	8861	0.7112	0.1278	0.0173	1.488e-13	?++?+?+??	FALSE	chr8:106590706	chr8:105578478	C	A	1	1	1	Platelet-derived growth factor subunit B	EFO_0004747	Folkersen L	28369058	European	2017	0.1818	0.0331	4.237e-08	+	3394	no
CLEC1B	rs4602861	8_106590706	NEU	8	106590706	A	G	8861	0.7112	0.1278	0.0173	1.488e-13	?++?+?+??	FALSE	chr8:106590706	chr8:105578478	C	A	1	1	1	Vascular endothelial growth factor A	EFO_0004747	Folkersen L	28369058	European	2017	0.1701	0.0331	2.938e-07	+	3394	no
CLEC1B	rs4602861	8_106590706	NEU	8	106590706	A	G	8861	0.7112	0.1278	0.0173	1.488e-13	?++?+?+??	FALSE	chr8:106590706	chr8:105578478	C	A	1	1	1	72 kDa inositol polyphosphate 5-phosphatase	EFO_0004747	Sun B	29875488	European	2018	0.1593	0.0283	1.82e-08	+	3301	no
CLEC1B	rs4602861	8_106590706	NEU	8	106590706	A	G	8861	0.7112	0.1278	0.0173	1.488e-13	?++?+?+??	FALSE	chr8:106590706	chr8:105578478	C	A	1	1	1	ADP-ribosylation factor-like protein 1	EFO_0004747	Sun B	29875488	European	2018	0.1466	0.0283	2.34e-07	+	3301	no
CLEC1B	rs4602861	8_106590706	NEU	8	106590706	A	G	8861	0.7112	0.1278	0.0173	1.488e-13	?++?+?+??	FALSE	chr8:106590706	chr8:105578478	C	A	1	1	1	Acid sphingomyelinase-like phosphodiesterase 3a	EFO_0004747	Sun B	29875488	European	2018	0.134	0.0284	2.29e-06	+	3301	no
CLEC1B	rs4602861	8_106590706	NEU	8	106590706	A	G	8861	0.7112	0.1278	0.0173	1.488e-13	?++?+?+??	FALSE	chr8:106590706	chr8:105578478	C	A	1	1	1	Advanced glycosylation end product-specific receptor, soluble	EFO_0004747	Sun B	29875488	European	2018	-0.1677	0.0283	3.16e-09	-	3301	no
CLEC1B	rs4602861	8_106590706	NEU	8	106590706	A	G	8861	0.7112	0.1278	0.0173	1.488e-13	?++?+?+??	FALSE	chr8:106590706	chr8:105578478	C	A	1	1	1	Alpha-(1,6)-fucosyltransferase	EFO_0004747	Sun B	29875488	European	2018	0.1527	0.0283	7.08e-08	+	3301	no
CLEC1B	rs4602861	8_106590706	NEU	8	106590706	A	G	8861	0.7112	0.1278	0.0173	1.488e-13	?++?+?+??	FALSE	chr8:106590706	chr8:105578478	C	A	1	1	1	Amyloid beta A4 precursor protein-binding family B member 1	EFO_0004747	Sun B	29875488	European	2018	-0.1477	0.0283	1.82e-07	-	3301	no
CLEC1B	rs4602861	8_106590706	NEU	8	106590706	A	G	8861	0.7112	0.1278	0.0173	1.488e-13	?++?+?+??	FALSE	chr8:106590706	chr8:105578478	C	A	1	1	1	Amyloid beta A4 protein	EFO_0004747	Sun B	29875488	European	2018	0.1391	0.0284	9.12e-07	+	3301	no
CLEC1B	rs4602861	8_106590706	NEU	8	106590706	A	G	8861	0.7112	0.1278	0.0173	1.488e-13	?++?+?+??	FALSE	chr8:106590706	chr8:105578478	C	A	1	1	1	Amyloid-like protein 2	EFO_0004747	Sun B	29875488	European	2018	0.215	0.0282	2.45e-14	+	3301	no
CLEC1B	rs4602861	8_106590706	NEU	8	106590706	A	G	8861	0.7112	0.1278	0.0173	1.488e-13	?++?+?+??	FALSE	chr8:106590706	chr8:105578478	A	G	1	0.95244	0.98064	Platelet-derived growth factor subunit A	EFO_0004747	Sun B	29875488	European	2018	0.2151	0.0279	1.17e-14	+	3301	no
CLEC1B	rs4602861	8_106590706	NEU	8	106590706	A	G	8861	0.7112	0.1278	0.0173	1.488e-13	?++?+?+??	FALSE	chr8:106590706	chr8:105578478	A	G	1	0.95244	0.98064	Tumor necrosis factor receptor superfamily member EDAR	EFO_0004747	Sun B	29875488	European	2018	-0.185	0.0279	3.47e-11	-	3301	no
CLEC1B	rs4602861	8_106590706	NEU	8	106590706	A	G	8861	0.7112	0.1278	0.0173	1.488e-13	?++?+?+??	FALSE	chr8:106590706	chr8:105578478	A	G	1	0.95244	0.98064	UDP-glucuronosyltransferase 2A1	EFO_0004747	Sun B	29875488	European	2018	0.2024	0.0279	3.98e-13	+	3301	no
CLEC1B	rs4602861	8_106590706	NEU	8	106590706	A	G	8861	0.7112	0.1278	0.0173	1.488e-13	?++?+?+??	FALSE	chr8:106590706	chr8:105578478	A	G	1	0.95244	0.98064	Vascular endothelial growth factor A, isoform 121	EFO_0004747	Sun B	29875488	European	2018	0.313	0.0276	7.41e-30	+	3301	no
CLEC1B	rs4602861	8_106590706	NEU	8	106590706	A	G	8861	0.7112	0.1278	0.0173	1.488e-13	?++?+?+??	FALSE	chr8:106590706	chr8:105578478	A	G	1	0.95244	0.98064	WAP four-disulfide core domain protein 13	EFO_0004747	Sun B	29875488	European	2018	0.1486	0.028	1.12e-07	+	3301	no
CLEC1B	rs4602861	8_106590706	NEU	8	106590706	A	G	8861	0.7112	0.1278	0.0173	1.488e-13	?++?+?+??	FALSE	chr8:106590706	chr8:105578478	A	G	1	0.95244	0.98064	WAP, kazal, immunoglobulin, kunitz and NTR domain-containing protein 1	EFO_0004747	Sun B	29875488	European	2018	-0.1246	0.028	8.71e-06	-	3301	no
CLEC1B	rs4602861	8_106590706	NEU	8	106590706	A	G	8861	0.7112	0.1278	0.0173	1.488e-13	?++?+?+??	FALSE	chr8:106590706	chr8:105578478	T	C	1	0.94784	0.98062	Dickkopf-related protein 1	EFO_0004747	Folkersen L	28369058	European	2017	0.1613	0.0275	4.757e-09	+	3394	no
CLEC1B	rs4602861	8_106590706	NEU	8	106590706	A	G	8861	0.7112	0.1278	0.0173	1.488e-13	?++?+?+??	FALSE	chr8:106590706	chr8:105578478	T	C	1	0.94784	0.98062	Platelet-derived growth factor subunit B	EFO_0004747	Folkersen L	28369058	European	2017	0.1484	0.0275	7.151e-08	+	3394	no
CLEC1B	rs4602861	8_106590706	NEU	8	106590706	A	G	8861	0.7112	0.1278	0.0173	1.488e-13	?++?+?+??	FALSE	chr8:106590706	chr8:105578478	T	C	1	0.94784	0.98062	Vascular endothelial growth factor A	EFO_0004747	Folkersen L	28369058	European	2017	0.1465	0.0275	1.045e-07	+	3394	no
CLEC1B	rs4602861	8_106590706	NEU	8	106590706	A	G	8861	0.7112	0.1278	0.0173	1.488e-13	?++?+?+??	FALSE	chr8:106590706	chr8:105578478	T	C	1	0.94784	0.98062	72 kDa inositol polyphosphate 5-phosphatase	EFO_0004747	Sun B	29875488	European	2018	0.1698	0.028	1.26e-09	+	3301	no
CLEC1B	rs4602861	8_106590706	NEU	8	106590706	A	G	8861	0.7112	0.1278	0.0173	1.488e-13	?++?+?+??	FALSE	chr8:106590706	chr8:105578478	T	C	1	0.94784	0.98062	ADP-ribosylation factor-like protein 1	EFO_0004747	Sun B	29875488	European	2018	0.1639	0.028	4.68e-09	+	3301	no
CLEC1B	rs4602861	8_106590706	NEU	8	106590706	A	G	8861	0.7112	0.1278	0.0173	1.488e-13	?++?+?+??	FALSE	chr8:106590706	chr8:105578478	A	G	1	0.95244	0.98064	Receptor-type tyrosine-protein phosphatase delta	EFO_0004747	Sun B	29875488	European	2018	-0.1338	0.028	1.78e-06	-	3301	no
CLEC1B	rs4602861	8_106590706	NEU	8	106590706	A	G	8861	0.7112	0.1278	0.0173	1.488e-13	?++?+?+??	FALSE	chr8:106590706	chr8:105578478	A	G	1	0.95244	0.98064	Regenerating islet-derived protein 3-alpha	EFO_0004747	Sun B	29875488	European	2018	-0.1347	0.028	1.51e-06	-	3301	no
CLEC1B	rs4602861	8_106590706	NEU	8	106590706	A	G	8861	0.7112	0.1278	0.0173	1.488e-13	?++?+?+??	FALSE	chr8:106590706	chr8:105578478	A	G	1	0.95244	0.98064	Regulator of G-protein signaling 10	EFO_0004747	Sun B	29875488	European	2018	0.1332	0.028	2e-06	+	3301	no
CLEC1B	rs4602861	8_106590706	NEU	8	106590706	A	G	8861	0.7112	0.1278	0.0173	1.488e-13	?++?+?+??	FALSE	chr8:106590706	chr8:105578478	A	G	1	0.95244	0.98064	Relaxin receptor 1	EFO_0004747	Sun B	29875488	European	2018	0.1245	0.028	8.91e-06	+	3301	no
CLEC1B	rs4602861	8_106590706	NEU	8	106590706	A	G	8861	0.7112	0.1278	0.0173	1.488e-13	?++?+?+??	FALSE	chr8:106590706	chr8:105578478	A	G	1	0.95244	0.98064	Rho GTPase-activating protein 30	EFO_0004747	Sun B	29875488	European	2018	0.1264	0.028	6.46e-06	+	3301	no
CLEC1B	rs4602861	8_106590706	NEU	8	106590706	A	G	8861	0.7112	0.1278	0.0173	1.488e-13	?++?+?+??	FALSE	chr8:106590706	chr8:105578478	A	G	1	0.95244	0.98064	Rho-related GTP-binding protein RhoG	EFO_0004747	Sun B	29875488	European	2018	0.164	0.028	4.57e-09	+	3301	no
CLEC1B	rs4602861	8_106590706	NEU	8	106590706	A	G	8861	0.7112	0.1278	0.0173	1.488e-13	?++?+?+??	FALSE	chr8:106590706	chr8:105578478	A	G	1	0.95244	0.98064	Riboflavin kinase	EFO_0004747	Sun B	29875488	European	2018	-0.1304	0.028	3.24e-06	-	3301	no
CLEC1B	rs4602861	8_106590706	NEU	8	106590706	A	G	8861	0.7112	0.1278	0.0173	1.488e-13	?++?+?+??	FALSE	chr8:106590706	chr8:105578478	A	G	1	0.95244	0.98064	SPARC	EFO_0004747	Sun B	29875488	European	2018	0.1771	0.0279	2.29e-10	+	3301	no
CLEC1B	rs4602861	8_106590706	NEU	8	106590706	A	G	8861	0.7112	0.1278	0.0173	1.488e-13	?++?+?+??	FALSE	chr8:106590706	chr8:105578478	A	G	1	0.95244	0.98064	SPARC-like protein 1	EFO_0004747	Sun B	29875488	European	2018	-0.1351	0.028	1.45e-06	-	3301	no
CLEC1B	rs4602861	8_106590706	NEU	8	106590706	A	G	8861	0.7112	0.1278	0.0173	1.488e-13	?++?+?+??	FALSE	chr8:106590706	chr8:105578478	A	G	1	0.95244	0.98064	Serine palmitoyltransferase 1	EFO_0004747	Sun B	29875488	European	2018	0.1671	0.028	2.24e-09	+	3301	no
CLEC1B	rs4602861	8_106590706	NEU	8	106590706	A	G	8861	0.7112	0.1278	0.0173	1.488e-13	?++?+?+??	FALSE	chr8:106590706	chr8:105578478	A	G	1	0.95244	0.98064	Serine protease inhibitor Kazal-type 5	EFO_0004747	Sun B	29875488	European	2018	-0.1406	0.028	5.13e-07	-	3301	no
CLEC1B	rs4602861	8_106590706	NEU	8	106590706	A	G	8861	0.7112	0.1278	0.0173	1.488e-13	?++?+?+??	FALSE	chr8:106590706	chr8:105578478	A	T	1	0.92968	0.98051	Beta-defensin 119	EFO_0004747	Sun B	29875488	European	2018	0.1502	0.0274	4.17e-08	+	3301	no
CLEC1B	rs4602861	8_106590706	NEU	8	106590706	A	G	8861	0.7112	0.1278	0.0173	1.488e-13	?++?+?+??	FALSE	chr8:106590706	chr8:105578478	A	T	1	0.92968	0.98051	Brain-derived neurotrophic factor	EFO_0004747	Sun B	29875488	European	2018	0.1852	0.0273	1.26e-11	+	3301	no
CLEC1B	rs4602861	8_106590706	NEU	8	106590706	A	G	8861	0.7112	0.1278	0.0173	1.488e-13	?++?+?+??	FALSE	chr8:106590706	chr8:105578478	A	T	1	0.92968	0.98051	C-C motif chemokine 17	EFO_0004747	Sun B	29875488	European	2018	0.212	0.0273	7.76e-15	+	3301	no
CLEC1B	rs4602861	8_106590706	NEU	8	106590706	A	G	8861	0.7112	0.1278	0.0173	1.488e-13	?++?+?+??	FALSE	chr8:106590706	chr8:105578478	A	G	0	1	1	Centromere protein W	EFO_0004747	Sun B	29875488	European	2018	0.1588	0.0285	2.45e-08	+	3301	no
CLEC1B	rs4602861	8_106590706	NEU	8	106590706	A	G	8861	0.7112	0.1278	0.0173	1.488e-13	?++?+?+??	FALSE	chr8:106590706	chr8:105578478	A	G	1	0.95244	0.98064	Transforming growth factor beta-1	EFO_0004747	Sun B	29875488	European	2018	0.127	0.028	5.75e-06	+	3301	no
CLEC1B	rs4602861	8_106590706	NEU	8	106590706	A	G	8861	0.7112	0.1278	0.0173	1.488e-13	?++?+?+??	FALSE	chr8:106590706	chr8:105578478	A	T	1	0.92968	0.98051	CMRF35-like molecule 2	EFO_0004747	Sun B	29875488	European	2018	-0.1316	0.0274	1.58e-06	-	3301	no
CLEC1B	rs4602861	8_106590706	NEU	8	106590706	A	G	8861	0.7112	0.1278	0.0173	1.488e-13	?++?+?+??	FALSE	chr8:106590706	chr8:105578478	A	T	1	0.92968	0.98051	Carbohydrate sulfotransferase 11	EFO_0004747	Sun B	29875488	European	2018	0.1646	0.0274	1.82e-09	+	3301	no
CLEC1B	rs4602861	8_106590706	NEU	8	106590706	A	G	8861	0.7112	0.1278	0.0173	1.488e-13	?++?+?+??	FALSE	chr8:106590706	chr8:105578478	A	G	1	0.95244	0.98064	Vascular endothelial growth factor A, isoform 121	EFO_0004747	Sun B	29875488	European	2018	0.313	0.0276	7.41e-30	+	3301	no
CLEC1B	rs4602861	8_106590706	NEU	8	106590706	A	G	8861	0.7112	0.1278	0.0173	1.488e-13	?++?+?+??	FALSE	chr8:106590706	chr8:105578478	A	G	0	1	1	Lysosomal protective protein	EFO_0004747	Sun B	29875488	European	2018	0.2519	0.0283	4.9e-19	+	3301	no
CLEC1B	rs4602861	8_106590706	NEU	8	106590706	A	G	8861	0.7112	0.1278	0.0173	1.488e-13	?++?+?+??	FALSE	chr8:106590706	chr8:105578478	A	G	1	0.95244	0.98064	WAP, kazal, immunoglobulin, kunitz and NTR domain-containing protein 1	EFO_0004747	Sun B	29875488	European	2018	-0.1246	0.028	8.71e-06	-	3301	no
CLEC1B	rs4602861	8_106590706	NEU	8	106590706	A	G	8861	0.7112	0.1278	0.0173	1.488e-13	?++?+?+??	FALSE	chr8:106590706	chr8:105578478	T	C	1	0.94784	0.98062	Dickkopf-related protein 1	EFO_0004747	Folkersen L	28369058	European	2017	0.1613	0.0275	4.757e-09	+	3394	no
CLEC1B	rs4602861	8_106590706	NEU	8	106590706	A	G	8861	0.7112	0.1278	0.0173	1.488e-13	?++?+?+??	FALSE	chr8:106590706	chr8:105578478	T	C	1	0.94784	0.98062	Platelet-derived growth factor subunit B	EFO_0004747	Folkersen L	28369058	European	2017	0.1484	0.0275	7.151e-08	+	3394	no
CLEC1B	rs4602861	8_106590706	NEU	8	106590706	A	G	8861	0.7112	0.1278	0.0173	1.488e-13	?++?+?+??	FALSE	chr8:106590706	chr8:105578478	T	C	1	0.94784	0.98062	Vascular endothelial growth factor A	EFO_0004747	Folkersen L	28369058	European	2017	0.1465	0.0275	1.045e-07	+	3394	no
CLEC1B	rs4602861	8_106590706	NEU	8	106590706	A	G	8861	0.7112	0.1278	0.0173	1.488e-13	?++?+?+??	FALSE	chr8:106590706	chr8:105578478	T	C	1	0.94784	0.98062	72 kDa inositol polyphosphate 5-phosphatase	EFO_0004747	Sun B	29875488	European	2018	0.1698	0.028	1.26e-09	+	3301	no
CLEC1B	rs4602861	8_106590706	NEU	8	106590706	A	G	8861	0.7112	0.1278	0.0173	1.488e-13	?++?+?+??	FALSE	chr8:106590706	chr8:105578478	T	C	1	0.94784	0.98062	ADP-ribosylation factor-like protein 1	EFO_0004747	Sun B	29875488	European	2018	0.1639	0.028	4.68e-09	+	3301	no
CLEC1B	rs4602861	8_106590706	NEU	8	106590706	A	G	8861	0.7112	0.1278	0.0173	1.488e-13	?++?+?+??	FALSE	chr8:106590706	chr8:105578478	T	C	1	0.94784	0.98062	Acid sphingomyelinase-like phosphodiesterase 3a	EFO_0004747	Sun B	29875488	European	2018	0.1405	0.028	5.37e-07	+	3301	no
CLEC1B	rs4602861	8_106590706	NEU	8	106590706	A	G	8861	0.7112	0.1278	0.0173	1.488e-13	?++?+?+??	FALSE	chr8:106590706	chr8:105578478	T	C	1	0.94784	0.98062	Advanced glycosylation end product-specific receptor, soluble	EFO_0004747	Sun B	29875488	European	2018	-0.1755	0.028	3.47e-10	-	3301	no
CLEC1B	rs4602861	8_106590706	NEU	8	106590706	A	G	8861	0.7112	0.1278	0.0173	1.488e-13	?++?+?+??	FALSE	chr8:106590706	chr8:105578478	T	C	1	0.94784	0.98062	Alpha-(1,6)-fucosyltransferase	EFO_0004747	Sun B	29875488	European	2018	0.1649	0.028	3.8e-09	+	3301	no
CLEC1B	rs4602861	8_106590706	NEU	8	106590706	A	G	8861	0.7112	0.1278	0.0173	1.488e-13	?++?+?+??	FALSE	chr8:106590706	chr8:105578478	A	G	1	0.95244	0.98064	C-C motif chemokine 17	EFO_0004747	Sun B	29875488	European	2018	0.2034	0.0279	3.02e-13	+	3301	no
CLEC1B	rs4602861	8_106590706	NEU	8	106590706	A	G	8861	0.7112	0.1278	0.0173	1.488e-13	?++?+?+??	FALSE	chr8:106590706	chr8:105578478	A	G	1	0.95244	0.98064	C-C motif chemokine 5	EFO_0004747	Sun B	29875488	European	2018	0.1398	0.028	6.03e-07	+	3301	no
CLEC1B	rs4602861	8_106590706	NEU	8	106590706	A	G	8861	0.7112	0.1278	0.0173	1.488e-13	?++?+?+??	FALSE	chr8:106590706	chr8:105578478	A	G	1	0.95244	0.98064	CD44 antigen	EFO_0004747	Sun B	29875488	European	2018	-0.138	0.028	8.51e-07	-	3301	no
CLEC1B	rs4602861	8_106590706	NEU	8	106590706	A	G	8861	0.7112	0.1278	0.0173	1.488e-13	?++?+?+??	FALSE	chr8:106590706	chr8:105578478	A	G	1	0.95244	0.98064	CMRF35-like molecule 2	EFO_0004747	Sun B	29875488	European	2018	-0.1344	0.028	1.58e-06	-	3301	no
CLEC1B	rs4602861	8_106590706	NEU	8	106590706	A	G	8861	0.7112	0.1278	0.0173	1.488e-13	?++?+?+??	FALSE	chr8:106590706	chr8:105578478	A	G	1	0.95244	0.98064	Carbohydrate sulfotransferase 11	EFO_0004747	Sun B	29875488	European	2018	0.16	0.028	1.07e-08	+	3301	no
CLEC1B	rs4602861	8_106590706	NEU	8	106590706	A	G	8861	0.7112	0.1278	0.0173	1.488e-13	?++?+?+??	FALSE	chr8:106590706	chr8:105578478	A	G	1	0.95244	0.98064	Caspase-2	EFO_0004747	Sun B	29875488	European	2018	0.1242	0.028	9.33e-06	+	3301	no
CLEC1B	rs4602861	8_106590706	NEU	8	106590706	A	G	8861	0.7112	0.1278	0.0173	1.488e-13	?++?+?+??	FALSE	chr8:106590706	chr8:105578478	T	C	1	0.94784	0.98062	Amyloid-like protein 2	EFO_0004747	Sun B	29875488	European	2018	0.2215	0.0279	1.86e-15	+	3301	no
CLEC1B	rs4602861	8_106590706	NEU	8	106590706	A	G	8861	0.7112	0.1278	0.0173	1.488e-13	?++?+?+??	FALSE	chr8:106590706	chr8:105578478	T	C	1	0.94784	0.98062	Angiopoietin-1	EFO_0004747	Sun B	29875488	European	2018	0.2198	0.0279	3.02e-15	+	3301	no
CLEC1B	rs4602861	8_106590706	NEU	8	106590706	A	G	8861	0.7112	0.1278	0.0173	1.488e-13	?++?+?+??	FALSE	chr8:106590706	chr8:105578478	T	C	1	0.94784	0.98062	Arylsulfatase A	EFO_0004747	Sun B	29875488	European	2018	0.1313	0.028	2.82e-06	+	3301	no
CLEC1B	rs4602861	8_106590706	NEU	8	106590706	A	G	8861	0.7112	0.1278	0.0173	1.488e-13	?++?+?+??	FALSE	chr8:106590706	chr8:105578478	A	G	0	1	1	Dickkopf-related protein 1	EFO_0004747	Folkersen L	28369058	European	2017	0.1896	0.0331	1.147e-08	+	3394	no
CLEC1B	rs4602861	8_106590706	NEU	8	106590706	A	G	8861	0.7112	0.1278	0.0173	1.488e-13	?++?+?+??	FALSE	chr8:106590706	chr8:105578478	A	G	0	1	1	Platelet-derived growth factor subunit B	EFO_0004747	Folkersen L	28369058	European	2017	0.1822	0.0332	4.187e-08	+	3394	no
CLEC1B	rs4602861	8_106590706	NEU	8	106590706	A	G	8861	0.7112	0.1278	0.0173	1.488e-13	?++?+?+??	FALSE	chr8:106590706	chr8:105578478	A	G	0	1	1	Vascular endothelial growth factor A	EFO_0004747	Folkersen L	28369058	European	2017	0.1703	0.0332	3e-07	+	3394	no
CLEC1B	rs4602861	8_106590706	NEU	8	106590706	A	G	8861	0.7112	0.1278	0.0173	1.488e-13	?++?+?+??	FALSE	chr8:106590706	chr8:105578478	T	C	1	0.94784	0.98062	C-C motif chemokine 17	EFO_0004747	Sun B	29875488	European	2018	0.2005	0.0279	6.76e-13	+	3301	no
CLEC1B	rs4602861	8_106590706	NEU	8	106590706	A	G	8861	0.7112	0.1278	0.0173	1.488e-13	?++?+?+??	FALSE	chr8:106590706	chr8:105578478	A	G	1	0.95244	0.98064	Acid sphingomyelinase-like phosphodiesterase 3a	EFO_0004747	Sun B	29875488	European	2018	0.1463	0.028	1.74e-07	+	3301	no
CLEC1B	rs4602861	8_106590706	NEU	8	106590706	A	G	8861	0.7112	0.1278	0.0173	1.488e-13	?++?+?+??	FALSE	chr8:106590706	chr8:105578478	A	G	1	0.95244	0.98064	Advanced glycosylation end product-specific receptor, soluble	EFO_0004747	Sun B	29875488	European	2018	-0.1732	0.028	5.75e-10	-	3301	no
CLEC1B	rs4602861	8_106590706	NEU	8	106590706	A	G	8861	0.7112	0.1278	0.0173	1.488e-13	?++?+?+??	FALSE	chr8:106590706	chr8:105578478	A	G	1	0.95244	0.98064	Alpha-(1,6)-fucosyltransferase	EFO_0004747	Sun B	29875488	European	2018	0.171	0.028	9.33e-10	+	3301	no
CLEC1B	rs4602861	8_106590706	NEU	8	106590706	A	G	8861	0.7112	0.1278	0.0173	1.488e-13	?++?+?+??	FALSE	chr8:106590706	chr8:105578478	A	G	1	0.95244	0.98064	Amyloid beta A4 precursor protein-binding family B member 1	EFO_0004747	Sun B	29875488	European	2018	-0.1528	0.028	4.68e-08	-	3301	no
CLEC1B	rs4602861	8_106590706	NEU	8	106590706	A	G	8861	0.7112	0.1278	0.0173	1.488e-13	?++?+?+??	FALSE	chr8:106590706	chr8:105578478	C	A	1	1	1	Vascular endothelial growth factor A	EFO_0004747	Folkersen L	28369058	European	2017	0.1701	0.0331	2.938e-07	+	3394	no
CLEC1B	rs4602861	8_106590706	NEU	8	106590706	A	G	8861	0.7112	0.1278	0.0173	1.488e-13	?++?+?+??	FALSE	chr8:106590706	chr8:105578478	C	A	1	1	1	72 kDa inositol polyphosphate 5-phosphatase	EFO_0004747	Sun B	29875488	European	2018	0.1593	0.0283	1.82e-08	+	3301	no
CLEC1B	rs4602861	8_106590706	NEU	8	106590706	A	G	8861	0.7112	0.1278	0.0173	1.488e-13	?++?+?+??	FALSE	chr8:106590706	chr8:105578478	C	A	1	1	1	C-C motif chemokine 5	EFO_0004747	Sun B	29875488	European	2018	0.1322	0.0284	3.16e-06	+	3301	no
CLEC1B	rs4602861	8_106590706	NEU	8	106590706	A	G	8861	0.7112	0.1278	0.0173	1.488e-13	?++?+?+??	FALSE	chr8:106590706	chr8:105578478	A	G	1	0.95244	0.98064	Arginine/serine-rich protein 1	EFO_0004747	Sun B	29875488	European	2018	0.1249	0.028	8.32e-06	+	3301	no
CLEC1B	rs4602861	8_106590706	NEU	8	106590706	A	G	8861	0.7112	0.1278	0.0173	1.488e-13	?++?+?+??	FALSE	chr8:106590706	chr8:105578478	A	G	1	0.95244	0.98064	Arylsulfatase A	EFO_0004747	Sun B	29875488	European	2018	0.1379	0.028	8.51e-07	+	3301	no
CLEC1B	rs4602861	8_106590706	NEU	8	106590706	A	G	8861	0.7112	0.1278	0.0173	1.488e-13	?++?+?+??	FALSE	chr8:106590706	chr8:105578478	A	G	1	0.95244	0.98064	Beta-1,4-galactosyltransferase 7	EFO_0004747	Sun B	29875488	European	2018	0.1534	0.028	4.17e-08	+	3301	no
CLEC1B	rs4602861	8_106590706	NEU	8	106590706	A	G	8861	0.7112	0.1278	0.0173	1.488e-13	?++?+?+??	FALSE	chr8:106590706	chr8:105578478	A	G	0	1	1	P-selectin	EFO_0004747	Sun B	29875488	European	2018	0.1666	0.0285	4.68e-09	+	3301	no
CLEC1B	rs4602861	8_106590706	NEU	8	106590706	A	G	8861	0.7112	0.1278	0.0173	1.488e-13	?++?+?+??	FALSE	chr8:106590706	chr8:105578478	A	G	0	1	1	Plasminogen activator inhibitor 1	EFO_0004747	Sun B	29875488	European	2018	0.1911	0.0284	1.74e-11	+	3301	no
CLEC1B	rs4602861	8_106590706	NEU	8	106590706	A	G	8861	0.7112	0.1278	0.0173	1.488e-13	?++?+?+??	FALSE	chr8:106590706	chr8:105578478	A	G	1	0.95244	0.98064	C-C motif chemokine 17	EFO_0004747	Sun B	29875488	European	2018	0.2034	0.0279	3.02e-13	+	3301	no
CLEC1B	rs4602861	8_106590706	NEU	8	106590706	A	G	8861	0.7112	0.1278	0.0173	1.488e-13	?++?+?+??	FALSE	chr8:106590706	chr8:105578478	A	G	1	0.95244	0.98064	C-C motif chemokine 5	EFO_0004747	Sun B	29875488	European	2018	0.1398	0.028	6.03e-07	+	3301	no
CLEC1B	rs4602861	8_106590706	NEU	8	106590706	A	G	8861	0.7112	0.1278	0.0173	1.488e-13	?++?+?+??	FALSE	chr8:106590706	chr8:105578478	A	G	1	0.95244	0.98064	Dickkopf-related protein 4	EFO_0004747	Sun B	29875488	European	2018	0.2445	0.0278	1.41e-18	+	3301	no
CLEC1B	rs4602861	8_106590706	NEU	8	106590706	A	G	8861	0.7112	0.1278	0.0173	1.488e-13	?++?+?+??	FALSE	chr8:106590706	chr8:105578478	A	G	0	1	1	Leukocyte immunoglobulin-like receptor subfamily B member 4	EFO_0004747	Sun B	29875488	European	2018	0.1431	0.0285	5.13e-07	+	3301	no
CLEC1B	rs4602861	8_106590706	NEU	8	106590706	A	G	8861	0.7112	0.1278	0.0173	1.488e-13	?++?+?+??	FALSE	chr8:106590706	chr8:105578478	A	G	1	0.95244	0.98064	DnaJ homolog subfamily B member 11	EFO_0004747	Sun B	29875488	European	2018	0.1742	0.0279	4.57e-10	+	3301	no
CLEC1B	rs4602861	8_106590706	NEU	8	106590706	A	G	8861	0.7112	0.1278	0.0173	1.488e-13	?++?+?+??	FALSE	chr8:106590706	chr8:105578478	A	G	1	0.95244	0.98064	Dickkopf-related protein 1	EFO_0004747	Sun B	29875488	European	2018	0.2489	0.0278	3.16e-19	+	3301	no
CLEC1B	rs4602861	8_106590706	NEU	8	106590706	A	G	8861	0.7112	0.1278	0.0173	1.488e-13	?++?+?+??	FALSE	chr8:106590706	chr8:105578478	A	G	1	0.95244	0.98064	Cochlin	EFO_0004747	Sun B	29875488	European	2018	0.2906	0.0277	8.13e-26	+	3301	no
CLEC1B	rs4602861	8_106590706	NEU	8	106590706	A	G	8861	0.7112	0.1278	0.0173	1.488e-13	?++?+?+??	FALSE	chr8:106590706	chr8:105578478	A	G	1	0.95244	0.98064	Cystatin-F	EFO_0004747	Sun B	29875488	European	2018	0.1668	0.028	2.4e-09	+	3301	no
CLEC1B	rs4602861	8_106590706	NEU	8	106590706	A	G	8861	0.7112	0.1278	0.0173	1.488e-13	?++?+?+??	FALSE	chr8:106590706	chr8:105578478	A	G	1	0.95244	0.98064	Cysteine-rich motor neuron 1 protein	EFO_0004747	Sun B	29875488	European	2018	0.1439	0.028	2.75e-07	+	3301	no
CLEC1B	rs4602861	8_106590706	NEU	8	106590706	A	G	8861	0.7112	0.1278	0.0173	1.488e-13	?++?+?+??	FALSE	chr8:106590706	chr8:105578478	A	G	1	0.95244	0.98064	Hypoxia-inducible factor 1-alpha	EFO_0004747	Sun B	29875488	European	2018	0.1265	0.028	6.31e-06	+	3301	no
CLEC1B	rs4602861	8_106590706	NEU	8	106590706	A	G	8861	0.7112	0.1278	0.0173	1.488e-13	?++?+?+??	FALSE	chr8:106590706	chr8:105578478	A	G	1	0.95244	0.98064	Immunoglobulin superfamily DCC subclass member 4	EFO_0004747	Sun B	29875488	European	2018	-0.128	0.028	4.9e-06	-	3301	no
CLEC1B	rs4602861	8_106590706	NEU	8	106590706	A	G	8861	0.7112	0.1278	0.0173	1.488e-13	?++?+?+??	FALSE	chr8:106590706	chr8:105578478	A	G	1	0.95244	0.98064	Immunoglobulin superfamily member 11	EFO_0004747	Sun B	29875488	European	2018	-0.1251	0.028	8.13e-06	-	3301	no
CLEC1B	rs4602861	8_106590706	NEU	8	106590706	A	G	8861	0.7112	0.1278	0.0173	1.488e-13	?++?+?+??	FALSE	chr8:106590706	chr8:105578478	A	G	1	0.95244	0.98064	Interleukin-7	EFO_0004747	Sun B	29875488	European	2018	0.1553	0.028	2.88e-08	+	3301	no
CLEC1B	rs4602861	8_106590706	NEU	8	106590706	A	G	8861	0.7112	0.1278	0.0173	1.488e-13	?++?+?+??	FALSE	chr8:106590706	chr8:105578478	A	G	1	0.95244	0.98064	Kin of IRRE-like protein 2	EFO_0004747	Sun B	29875488	European	2018	0.1341	0.028	1.7e-06	+	3301	no
CLEC1B	rs4602861	8_106590706	NEU	8	106590706	A	G	8861	0.7112	0.1278	0.0173	1.488e-13	?++?+?+??	FALSE	chr8:106590706	chr8:105578478	A	G	1	0.95244	0.98064	Kit ligand	EFO_0004747	Sun B	29875488	European	2018	0.1287	0.028	4.37e-06	+	3301	no
CLEC1B	rs4602861	8_106590706	NEU	8	106590706	A	G	8861	0.7112	0.1278	0.0173	1.488e-13	?++?+?+??	FALSE	chr8:106590706	chr8:105578478	A	G	1	0.95244	0.98064	LDLR chaperone MESD	EFO_0004747	Sun B	29875488	European	2018	0.1272	0.028	5.62e-06	+	3301	no
CLEC1B	rs4602861	8_106590706	NEU	8	106590706	A	G	8861	0.7112	0.1278	0.0173	1.488e-13	?++?+?+??	FALSE	chr8:106590706	chr8:105578478	A	G	1	0.95244	0.98064	Lactadherin	EFO_0004747	Sun B	29875488	European	2018	-0.1393	0.028	6.61e-07	-	3301	no
CLEC1B	rs4602861	8_106590706	NEU	8	106590706	A	G	8861	0.7112	0.1278	0.0173	1.488e-13	?++?+?+??	FALSE	chr8:106590706	chr8:105578478	A	G	1	0.95244	0.98064	Legumain	EFO_0004747	Sun B	29875488	European	2018	0.1274	0.028	5.5e-06	+	3301	no
CLEC1B	rs4602861	8_106590706	NEU	8	106590706	A	G	8861	0.7112	0.1278	0.0173	1.488e-13	?++?+?+??	FALSE	chr8:106590706	chr8:105578478	A	T	1	0.92968	0.98051	Protein disulfide-isomerase A5	EFO_0004747	Sun B	29875488	European	2018	0.1332	0.0274	1.2e-06	+	3301	no
CLEC1B	rs521040	12_10147850	NEU	12	10147850	T	C	11426	0.7364	-0.1391	0.0152	7.186e-20	-----?---	TRUE	chr12:10147850	chr12:9995251	G	A	1	1	1	C-type lectin domain family 12 member A	EFO_0004747	Sun B	29875488	European	2018	0.7777	0.0253	2.19e-207	+	3301	no
CLEC1B	rs521040	12_10147850	NEU	12	10147850	T	C	11426	0.7364	-0.1391	0.0152	7.186e-20	-----?---	TRUE	chr12:10147850	chr12:9995251	TC	T	1	0.98454	1	C-type lectin domain family 12 member A	EFO_0004747	Sun B	29875488	European	2018	0.7756	0.0256	4.37e-201	+	3301	no
CLEC1B	rs521040	12_10147850	NEU	12	10147850	T	C	11426	0.7364	-0.1391	0.0152	7.186e-20	-----?---	TRUE	chr12:10147850	chr12:9995251	T	C	1	1	1	C-type lectin domain family 12 member A	EFO_0004747	Sun B	29875488	European	2018	0.7777	0.0253	5.37e-208	+	3301	no
CLEC1B	rs4602861	8_106590706	NEU	8	106590706	A	G	8861	0.7112	0.1278	0.0173	1.488e-13	?++?+?+??	FALSE	chr8:106590706	chr8:105578478	T	C	1	0.94784	0.98062	Rho GTPase-activating protein 30	EFO_0004747	Sun B	29875488	European	2018	0.1272	0.028	5.75e-06	+	3301	no
CLEC1B	rs4602861	8_106590706	NEU	8	106590706	A	G	8861	0.7112	0.1278	0.0173	1.488e-13	?++?+?+??	FALSE	chr8:106590706	chr8:105578478	T	C	1	0.94784	0.98062	Rho-related GTP-binding protein RhoG	EFO_0004747	Sun B	29875488	European	2018	0.1616	0.028	7.76e-09	+	3301	no
CLEC1B	rs4602861	8_106590706	NEU	8	106590706	A	G	8861	0.7112	0.1278	0.0173	1.488e-13	?++?+?+??	FALSE	chr8:106590706	chr8:105578478	T	C	1	0.94784	0.98062	Riboflavin kinase	EFO_0004747	Sun B	29875488	European	2018	-0.1258	0.028	7.24e-06	-	3301	no
CLEC1B	rs4602861	8_106590706	NEU	8	106590706	A	G	8861	0.7112	0.1278	0.0173	1.488e-13	?++?+?+??	FALSE	chr8:106590706	chr8:105578478	A	G	0	1	1	Beta-1,4-galactosyltransferase 7	EFO_0004747	Sun B	29875488	European	2018	0.1477	0.0285	2.14e-07	+	3301	no
CLEC1B	rs4602861	8_106590706	NEU	8	106590706	A	G	8861	0.7112	0.1278	0.0173	1.488e-13	?++?+?+??	FALSE	chr8:106590706	chr8:105578478	A	G	0	1	1	Beta-defensin 119	EFO_0004747	Sun B	29875488	European	2018	0.1489	0.0285	1.74e-07	+	3301	no
CLEC1B	rs4602861	8_106590706	NEU	8	106590706	A	G	8861	0.7112	0.1278	0.0173	1.488e-13	?++?+?+??	FALSE	chr8:106590706	chr8:105578478	A	G	0	1	1	Brain-derived neurotrophic factor	EFO_0004747	Sun B	29875488	European	2018	0.1734	0.0284	1.1e-09	+	3301	no
CLEC1B	rs4602861	8_106590706	NEU	8	106590706	A	G	8861	0.7112	0.1278	0.0173	1.488e-13	?++?+?+??	FALSE	chr8:106590706	chr8:105578478	C	A	1	1	1	Coactosin-like protein	EFO_0004747	Sun B	29875488	European	2018	0.1473	0.0283	2.04e-07	+	3301	no
CLEC1B	rs4602861	8_106590706	NEU	8	106590706	A	G	8861	0.7112	0.1278	0.0173	1.488e-13	?++?+?+??	FALSE	chr8:106590706	chr8:105578478	C	A	1	1	1	Cochlin	EFO_0004747	Sun B	29875488	European	2018	0.2865	0.028	1.51e-24	+	3301	no
CLEC1B	rs4602861	8_106590706	NEU	8	106590706	A	G	8861	0.7112	0.1278	0.0173	1.488e-13	?++?+?+??	FALSE	chr8:106590706	chr8:105578478	C	A	1	1	1	Cystatin-F	EFO_0004747	Sun B	29875488	European	2018	0.1647	0.0283	5.89e-09	+	3301	no
CLEC1B	rs4602861	8_106590706	NEU	8	106590706	A	G	8861	0.7112	0.1278	0.0173	1.488e-13	?++?+?+??	FALSE	chr8:106590706	chr8:105578478	C	A	1	1	1	Cysteine-rich motor neuron 1 protein	EFO_0004747	Sun B	29875488	European	2018	0.136	0.0284	1.62e-06	+	3301	no
CLEC1B	rs4602861	8_106590706	NEU	8	106590706	A	G	8861	0.7112	0.1278	0.0173	1.488e-13	?++?+?+??	FALSE	chr8:106590706	chr8:105578478	T	C	1	0.94784	0.98062	Plasminogen activator inhibitor 1	EFO_0004747	Sun B	29875488	European	2018	0.1896	0.0279	1.15e-11	+	3301	no
CLEC1B	rs4602861	8_106590706	NEU	8	106590706	A	G	8861	0.7112	0.1278	0.0173	1.488e-13	?++?+?+??	FALSE	chr8:106590706	chr8:105578478	T	C	1	0.94784	0.98062	Platelet receptor Gi24	EFO_0004747	Sun B	29875488	European	2018	0.1306	0.028	3.16e-06	+	3301	no
CLEC1B	rs4602861	8_106590706	NEU	8	106590706	A	G	8861	0.7112	0.1278	0.0173	1.488e-13	?++?+?+??	FALSE	chr8:106590706	chr8:105578478	T	C	1	0.94784	0.98062	Platelet-derived growth factor D	EFO_0004747	Sun B	29875488	European	2018	0.2775	0.0277	1.32e-23	+	3301	no
CLEC1B	rs4602861	8_106590706	NEU	8	106590706	A	G	8861	0.7112	0.1278	0.0173	1.488e-13	?++?+?+??	FALSE	chr8:106590706	chr8:105578478	T	C	1	0.94784	0.98062	Platelet-derived growth factor subunit A	EFO_0004747	Sun B	29875488	European	2018	0.211	0.0279	3.89e-14	+	3301	no
CLEC1B	rs4602861	8_106590706	NEU	8	106590706	A	G	8861	0.7112	0.1278	0.0173	1.488e-13	?++?+?+??	FALSE	chr8:106590706	chr8:105578478	T	C	1	0.94784	0.98062	Platelet-derived growth factor subunit B	EFO_0004747	Sun B	29875488	European	2018	0.1895	0.0279	1.17e-11	+	3301	no
CLEC1B	rs4602861	8_106590706	NEU	8	106590706	A	G	8861	0.7112	0.1278	0.0173	1.488e-13	?++?+?+??	FALSE	chr8:106590706	chr8:105578478	T	C	1	0.94784	0.98062	Polyadenylate-binding protein-interacting protein 1	EFO_0004747	Sun B	29875488	European	2018	0.1466	0.028	1.66e-07	+	3301	no
CLEC1B	rs4602861	8_106590706	NEU	8	106590706	A	G	8861	0.7112	0.1278	0.0173	1.488e-13	?++?+?+??	FALSE	chr8:106590706	chr8:105578478	T	C	1	0.94784	0.98062	Probable carboxypeptidase X1	EFO_0004747	Sun B	29875488	European	2018	0.195	0.0279	2.82e-12	+	3301	no
CLEC1B	rs4602861	8_106590706	NEU	8	106590706	A	G	8861	0.7112	0.1278	0.0173	1.488e-13	?++?+?+??	FALSE	chr8:106590706	chr8:105578478	T	C	1	0.94784	0.98062	Proline-rich protein 1	EFO_0004747	Sun B	29875488	European	2018	0.1285	0.028	4.57e-06	+	3301	no
CLEC1B	rs4602861	8_106590706	NEU	8	106590706	A	G	8861	0.7112	0.1278	0.0173	1.488e-13	?++?+?+??	FALSE	chr8:106590706	chr8:105578478	T	C	1	0.94784	0.98062	Protein disulfide-isomerase A5	EFO_0004747	Sun B	29875488	European	2018	0.1363	0.028	1.15e-06	+	3301	no
CLEC1B	rs4602861	8_106590706	NEU	8	106590706	A	G	8861	0.7112	0.1278	0.0173	1.488e-13	?++?+?+??	FALSE	chr8:106590706	chr8:105578478	T	C	1	0.94784	0.98062	Protocadherin gamma-A8	EFO_0004747	Sun B	29875488	European	2018	0.1525	0.028	5.13e-08	+	3301	no
CLEC1B	rs4602861	8_106590706	NEU	8	106590706	A	G	8861	0.7112	0.1278	0.0173	1.488e-13	?++?+?+??	FALSE	chr8:106590706	chr8:105578478	T	C	1	0.94784	0.98062	RNA-binding protein 28	EFO_0004747	Sun B	29875488	European	2018	-0.135	0.028	1.45e-06	-	3301	no
CLEC1B	rs4602861	8_106590706	NEU	8	106590706	A	G	8861	0.7112	0.1278	0.0173	1.488e-13	?++?+?+??	FALSE	chr8:106590706	chr8:105578478	T	C	1	0.94784	0.98062	Receptor-type tyrosine-protein phosphatase delta	EFO_0004747	Sun B	29875488	European	2018	-0.1323	0.028	2.34e-06	-	3301	no
CLEC1B	rs4602861	8_106590706	NEU	8	106590706	A	G	8861	0.7112	0.1278	0.0173	1.488e-13	?++?+?+??	FALSE	chr8:106590706	chr8:105578478	T	C	1	0.94784	0.98062	Regenerating islet-derived protein 3-alpha	EFO_0004747	Sun B	29875488	European	2018	-0.1276	0.028	5.37e-06	-	3301	no
CLEC1B	rs4602861	8_106590706	NEU	8	106590706	A	G	8861	0.7112	0.1278	0.0173	1.488e-13	?++?+?+??	FALSE	chr8:106590706	chr8:105578478	T	C	1	0.94784	0.98062	Regulator of G-protein signaling 10	EFO_0004747	Sun B	29875488	European	2018	0.1326	0.028	2.24e-06	+	3301	no
CLEC1B	rs4602861	8_106590706	NEU	8	106590706	A	G	8861	0.7112	0.1278	0.0173	1.488e-13	?++?+?+??	FALSE	chr8:106590706	chr8:105578478	T	C	1	0.94784	0.98062	Rho GTPase-activating protein 30	EFO_0004747	Sun B	29875488	European	2018	0.1272	0.028	5.75e-06	+	3301	no
CLEC1B	rs4602861	8_106590706	NEU	8	106590706	A	G	8861	0.7112	0.1278	0.0173	1.488e-13	?++?+?+??	FALSE	chr8:106590706	chr8:105578478	T	C	1	0.94784	0.98062	Rho-related GTP-binding protein RhoG	EFO_0004747	Sun B	29875488	European	2018	0.1616	0.028	7.76e-09	+	3301	no
CLEC1B	rs4602861	8_106590706	NEU	8	106590706	A	G	8861	0.7112	0.1278	0.0173	1.488e-13	?++?+?+??	FALSE	chr8:106590706	chr8:105578478	T	C	1	0.94784	0.98062	Riboflavin kinase	EFO_0004747	Sun B	29875488	European	2018	-0.1258	0.028	7.24e-06	-	3301	no
CLEC1B	rs4602861	8_106590706	NEU	8	106590706	A	G	8861	0.7112	0.1278	0.0173	1.488e-13	?++?+?+??	FALSE	chr8:106590706	chr8:105578478	T	C	1	0.94784	0.98062	SPARC	EFO_0004747	Sun B	29875488	European	2018	0.1723	0.028	7.24e-10	+	3301	no
CLEC1B	rs4602861	8_106590706	NEU	8	106590706	A	G	8861	0.7112	0.1278	0.0173	1.488e-13	?++?+?+??	FALSE	chr8:106590706	chr8:105578478	T	C	1	0.94784	0.98062	SPARC-like protein 1	EFO_0004747	Sun B	29875488	European	2018	-0.1342	0.028	1.7e-06	-	3301	no
CLEC1B	rs4602861	8_106590706	NEU	8	106590706	A	G	8861	0.7112	0.1278	0.0173	1.488e-13	?++?+?+??	FALSE	chr8:106590706	chr8:105578478	T	C	1	0.94784	0.98062	Serine palmitoyltransferase 1	EFO_0004747	Sun B	29875488	European	2018	0.1637	0.028	4.9e-09	+	3301	no
CLEC1B	rs4602861	8_106590706	NEU	8	106590706	A	G	8861	0.7112	0.1278	0.0173	1.488e-13	?++?+?+??	FALSE	chr8:106590706	chr8:105578478	T	C	1	0.94784	0.98062	Serine protease inhibitor Kazal-type 5	EFO_0004747	Sun B	29875488	European	2018	-0.1386	0.028	7.59e-07	-	3301	no
CLEC1B	rs4602861	8_106590706	NEU	8	106590706	A	G	8861	0.7112	0.1278	0.0173	1.488e-13	?++?+?+??	FALSE	chr8:106590706	chr8:105578478	T	C	1	0.94784	0.98062	Synaptotagmin-11	EFO_0004747	Sun B	29875488	European	2018	0.179	0.028	1.51e-10	+	3301	no
CLEC1B	rs4602861	8_106590706	NEU	8	106590706	A	G	8861	0.7112	0.1278	0.0173	1.488e-13	?++?+?+??	FALSE	chr8:106590706	chr8:105578478	T	C	1	0.94784	0.98062	Synaptotagmin-17	EFO_0004747	Sun B	29875488	European	2018	0.1351	0.028	1.45e-06	+	3301	no
CLEC1B	rs4602861	8_106590706	NEU	8	106590706	A	G	8861	0.7112	0.1278	0.0173	1.488e-13	?++?+?+??	FALSE	chr8:106590706	chr8:105578478	T	C	1	0.94784	0.98062	Testican-3	EFO_0004747	Sun B	29875488	European	2018	0.1484	0.028	1.17e-07	+	3301	no
CLEC1B	rs4602861	8_106590706	NEU	8	106590706	A	G	8861	0.7112	0.1278	0.0173	1.488e-13	?++?+?+??	FALSE	chr8:106590706	chr8:105578478	C	A	1	1	1	Angiopoietin-1	EFO_0004747	Sun B	29875488	European	2018	0.21	0.0282	9.77e-14	+	3301	no
CLEC1B	rs4602861	8_106590706	NEU	8	106590706	A	G	8861	0.7112	0.1278	0.0173	1.488e-13	?++?+?+??	FALSE	chr8:106590706	chr8:105578478	C	A	1	1	1	Arylsulfatase A	EFO_0004747	Sun B	29875488	European	2018	0.1303	0.0284	4.37e-06	+	3301	no
CLEC1B	rs4602861	8_106590706	NEU	8	106590706	A	G	8861	0.7112	0.1278	0.0173	1.488e-13	?++?+?+??	FALSE	chr8:106590706	chr8:105578478	C	A	1	1	1	Beta-1,4-galactosyltransferase 7	EFO_0004747	Sun B	29875488	European	2018	0.1459	0.0283	2.63e-07	+	3301	no
CLEC1B	rs4602861	8_106590706	NEU	8	106590706	A	G	8861	0.7112	0.1278	0.0173	1.488e-13	?++?+?+??	FALSE	chr8:106590706	chr8:105578478	A	G	0	1	1	Pregnancy-specific beta-1-glycoprotein 9	EFO_0004747	Sun B	29875488	European	2018	-0.1314	0.0285	4.07e-06	-	3301	no
CLEC1B	rs4602861	8_106590706	NEU	8	106590706	A	G	8861	0.7112	0.1278	0.0173	1.488e-13	?++?+?+??	FALSE	chr8:106590706	chr8:105578478	A	G	0	1	1	Prenylcysteine oxidase-like	EFO_0004747	Sun B	29875488	European	2018	0.1271	0.0285	8.32e-06	+	3301	no
CLEC1B	rs4602861	8_106590706	NEU	8	106590706	A	G	8861	0.7112	0.1278	0.0173	1.488e-13	?++?+?+??	FALSE	chr8:106590706	chr8:105578478	A	G	0	1	1	Probable carboxypeptidase X1	EFO_0004747	Sun B	29875488	European	2018	0.1979	0.0284	3.24e-12	+	3301	no
CLEC1B	rs4602861	8_106590706	NEU	8	106590706	A	G	8861	0.7112	0.1278	0.0173	1.488e-13	?++?+?+??	FALSE	chr8:106590706	chr8:105578478	A	T	1	0.92968	0.98051	Serine protease inhibitor Kazal-type 5	EFO_0004747	Sun B	29875488	European	2018	-0.1308	0.0274	1.86e-06	-	3301	no
CLEC1B	rs4602861	8_106590706	NEU	8	106590706	A	G	8861	0.7112	0.1278	0.0173	1.488e-13	?++?+?+??	FALSE	chr8:106590706	chr8:105578478	A	T	1	0.92968	0.98051	Sodium- and chloride-dependent neutral and basic amino acid transporter B(0+)	EFO_0004747	Sun B	29875488	European	2018	-0.1268	0.0274	3.8e-06	-	3301	no
CLEC1B	rs4602861	8_106590706	NEU	8	106590706	A	G	8861	0.7112	0.1278	0.0173	1.488e-13	?++?+?+??	FALSE	chr8:106590706	chr8:105578478	A	T	1	0.92968	0.98051	Synaptotagmin-11	EFO_0004747	Sun B	29875488	European	2018	0.1897	0.0273	3.89e-12	+	3301	no
CLEC1B	rs4602861	8_106590706	NEU	8	106590706	A	G	8861	0.7112	0.1278	0.0173	1.488e-13	?++?+?+??	FALSE	chr8:106590706	chr8:105578478	A	T	1	0.92968	0.98051	Synaptotagmin-17	EFO_0004747	Sun B	29875488	European	2018	0.1419	0.0274	2.29e-07	+	3301	no
CLEC1B	rs4602861	8_106590706	NEU	8	106590706	A	G	8861	0.7112	0.1278	0.0173	1.488e-13	?++?+?+??	FALSE	chr8:106590706	chr8:105578478	A	T	1	0.92968	0.98051	Testican-3	EFO_0004747	Sun B	29875488	European	2018	0.1578	0.0274	8.51e-09	+	3301	no
CLEC1B	rs4602861	8_106590706	NEU	8	106590706	A	G	8861	0.7112	0.1278	0.0173	1.488e-13	?++?+?+??	FALSE	chr8:106590706	chr8:105578478	A	T	1	0.92968	0.98051	Thrombopoietin	EFO_0004747	Sun B	29875488	European	2018	0.1225	0.0274	7.94e-06	+	3301	no
CLEC1B	rs4602861	8_106590706	NEU	8	106590706	A	G	8861	0.7112	0.1278	0.0173	1.488e-13	?++?+?+??	FALSE	chr8:106590706	chr8:105578478	A	T	1	0.92968	0.98051	Thyroid hormone receptor alpha	EFO_0004747	Sun B	29875488	European	2018	0.1373	0.0274	5.5e-07	+	3301	no
CLEC1B	rs4602861	8_106590706	NEU	8	106590706	A	G	8861	0.7112	0.1278	0.0173	1.488e-13	?++?+?+??	FALSE	chr8:106590706	chr8:105578478	A	T	1	0.92968	0.98051	Transforming growth factor beta-1	EFO_0004747	Sun B	29875488	European	2018	0.1255	0.0274	4.79e-06	+	3301	no
CLEC1B	rs4602861	8_106590706	NEU	8	106590706	A	G	8861	0.7112	0.1278	0.0173	1.488e-13	?++?+?+??	FALSE	chr8:106590706	chr8:105578478	A	T	1	0.92968	0.98051	Tumor necrosis factor receptor superfamily member EDAR	EFO_0004747	Sun B	29875488	European	2018	-0.193	0.0273	1.58e-12	-	3301	no
CLEC1B	rs4602861	8_106590706	NEU	8	106590706	A	G	8861	0.7112	0.1278	0.0173	1.488e-13	?++?+?+??	FALSE	chr8:106590706	chr8:105578478	A	T	1	0.92968	0.98051	UDP-glucuronosyltransferase 2A1	EFO_0004747	Sun B	29875488	European	2018	0.2085	0.0273	2.14e-14	+	3301	no
CLEC1B	rs4602861	8_106590706	NEU	8	106590706	A	G	8861	0.7112	0.1278	0.0173	1.488e-13	?++?+?+??	FALSE	chr8:106590706	chr8:105578478	A	T	1	0.92968	0.98051	Ubiquitin-conjugating enzyme E2 J2	EFO_0004747	Sun B	29875488	European	2018	-0.1262	0.0274	4.17e-06	-	3301	no
CLEC1B	rs4602861	8_106590706	NEU	8	106590706	A	G	8861	0.7112	0.1278	0.0173	1.488e-13	?++?+?+??	FALSE	chr8:106590706	chr8:105578478	A	T	1	0.92968	0.98051	Uncharacterized protein C17orf89	EFO_0004747	Sun B	29875488	European	2018	0.1301	0.0274	2.09e-06	+	3301	no
CLEC1B	rs4602861	8_106590706	NEU	8	106590706	A	G	8861	0.7112	0.1278	0.0173	1.488e-13	?++?+?+??	FALSE	chr8:106590706	chr8:105578478	A	T	1	0.92968	0.98051	Vascular endothelial growth factor A, isoform 121	EFO_0004747	Sun B	29875488	European	2018	0.3042	0.027	2.09e-29	+	3301	no
CLEC1B	rs4602861	8_106590706	NEU	8	106590706	A	G	8861	0.7112	0.1278	0.0173	1.488e-13	?++?+?+??	FALSE	chr8:106590706	chr8:105578478	A	G	0	1	1	Synaptotagmin-11	EFO_0004747	Sun B	29875488	European	2018	0.1768	0.0284	5.13e-10	+	3301	no
CLEC1B	rs4602861	8_106590706	NEU	8	106590706	A	G	8861	0.7112	0.1278	0.0173	1.488e-13	?++?+?+??	FALSE	chr8:106590706	chr8:105578478	A	G	0	1	1	Synaptotagmin-17	EFO_0004747	Sun B	29875488	European	2018	0.1346	0.0285	2.34e-06	+	3301	no
CLEC1B	rs4602861	8_106590706	NEU	8	106590706	A	G	8861	0.7112	0.1278	0.0173	1.488e-13	?++?+?+??	FALSE	chr8:106590706	chr8:105578478	A	G	0	1	1	Testican-3	EFO_0004747	Sun B	29875488	European	2018	0.148	0.0285	2.04e-07	+	3301	no
CLEC1B	rs4602861	8_106590706	NEU	8	106590706	A	G	8861	0.7112	0.1278	0.0173	1.488e-13	?++?+?+??	FALSE	chr8:106590706	chr8:105578478	A	G	1	0.95244	0.98064	Synaptotagmin-11	EFO_0004747	Sun B	29875488	European	2018	0.1834	0.0279	5.25e-11	+	3301	no
CLEC1B	rs4602861	8_106590706	NEU	8	106590706	A	G	8861	0.7112	0.1278	0.0173	1.488e-13	?++?+?+??	FALSE	chr8:106590706	chr8:105578478	A	G	1	0.95244	0.98064	Synaptotagmin-17	EFO_0004747	Sun B	29875488	European	2018	0.1393	0.028	6.61e-07	+	3301	no
CLEC1B	rs4602861	8_106590706	NEU	8	106590706	A	G	8861	0.7112	0.1278	0.0173	1.488e-13	?++?+?+??	FALSE	chr8:106590706	chr8:105578478	A	G	1	0.95244	0.98064	Testican-3	EFO_0004747	Sun B	29875488	European	2018	0.1517	0.028	5.89e-08	+	3301	no
CLEC1B	rs4602861	8_106590706	NEU	8	106590706	A	G	8861	0.7112	0.1278	0.0173	1.488e-13	?++?+?+??	FALSE	chr8:106590706	chr8:105578478	A	G	1	0.95244	0.98064	Thyroid hormone receptor alpha	EFO_0004747	Sun B	29875488	European	2018	0.1333	0.028	2e-06	+	3301	no
CLEC1B	rs4602861	8_106590706	NEU	8	106590706	A	G	8861	0.7112	0.1278	0.0173	1.488e-13	?++?+?+??	FALSE	chr8:106590706	chr8:105578478	A	G	0	1	1	LDLR chaperone MESD	EFO_0004747	Sun B	29875488	European	2018	0.1285	0.0285	6.61e-06	+	3301	no
CLEC1B	rs4602861	8_106590706	NEU	8	106590706	A	G	8861	0.7112	0.1278	0.0173	1.488e-13	?++?+?+??	FALSE	chr8:106590706	chr8:105578478	A	G	1	0.95244	0.98064	Tumor necrosis factor receptor superfamily member EDAR	EFO_0004747	Sun B	29875488	European	2018	-0.185	0.0279	3.47e-11	-	3301	no
CLEC1B	rs4602861	8_106590706	NEU	8	106590706	A	G	8861	0.7112	0.1278	0.0173	1.488e-13	?++?+?+??	FALSE	chr8:106590706	chr8:105578478	A	G	1	0.95244	0.98064	UDP-glucuronosyltransferase 2A1	EFO_0004747	Sun B	29875488	European	2018	0.2024	0.0279	3.98e-13	+	3301	no
CLEC1B	rs4602861	8_106590706	NEU	8	106590706	A	G	8861	0.7112	0.1278	0.0173	1.488e-13	?++?+?+??	FALSE	chr8:106590706	chr8:105578478	A	G	1	0.95244	0.98064	Advanced glycosylation end product-specific receptor, soluble	EFO_0004747	Sun B	29875488	European	2018	-0.1732	0.028	5.75e-10	-	3301	no
CLEC1B	rs4602861	8_106590706	NEU	8	106590706	A	G	8861	0.7112	0.1278	0.0173	1.488e-13	?++?+?+??	FALSE	chr8:106590706	chr8:105578478	A	T	1	0.92968	0.98051	C-C motif chemokine 5	EFO_0004747	Sun B	29875488	European	2018	0.1413	0.0274	2.57e-07	+	3301	no
CLEC1B	rs4602861	8_106590706	NEU	8	106590706	A	G	8861	0.7112	0.1278	0.0173	1.488e-13	?++?+?+??	FALSE	chr8:106590706	chr8:105578478	A	G	0	1	1	MAGUK p55 subfamily member 7	EFO_0004747	Sun B	29875488	European	2018	0.1534	0.0285	7.08e-08	+	3301	no
CLEC1B	rs4602861	8_106590706	NEU	8	106590706	A	G	8861	0.7112	0.1278	0.0173	1.488e-13	?++?+?+??	FALSE	chr8:106590706	chr8:105578478	A	G	0	1	1	Mammaglobin-B	EFO_0004747	Sun B	29875488	European	2018	0.1416	0.0285	6.76e-07	+	3301	no
CLEC1B	rs4602861	8_106590706	NEU	8	106590706	A	G	8861	0.7112	0.1278	0.0173	1.488e-13	?++?+?+??	FALSE	chr8:106590706	chr8:105578478	A	G	0	1	1	NAD-dependent protein deacylase sirtuin-5, mitochondrial	EFO_0004747	Sun B	29875488	European	2018	0.1939	0.0284	8.71e-12	+	3301	no
CLEC1B	rs4602861	8_106590706	NEU	8	106590706	A	G	8861	0.7112	0.1278	0.0173	1.488e-13	?++?+?+??	FALSE	chr8:106590706	chr8:105578478	A	G	1	0.95244	0.98064	Angiopoietin-1	EFO_0004747	Sun B	29875488	European	2018	0.2271	0.0278	3.39e-16	+	3301	no
CLEC1B	rs4602861	8_106590706	NEU	8	106590706	A	G	8861	0.7112	0.1278	0.0173	1.488e-13	?++?+?+??	FALSE	chr8:106590706	chr8:105578478	A	G	1	0.95244	0.98064	Arginine/serine-rich protein 1	EFO_0004747	Sun B	29875488	European	2018	0.1249	0.028	8.32e-06	+	3301	no
CLEC1B	rs4602861	8_106590706	NEU	8	106590706	A	G	8861	0.7112	0.1278	0.0173	1.488e-13	?++?+?+??	FALSE	chr8:106590706	chr8:105578478	A	G	1	0.95244	0.98064	Arylsulfatase A	EFO_0004747	Sun B	29875488	European	2018	0.1379	0.028	8.51e-07	+	3301	no
CLEC1B	rs4602861	8_106590706	NEU	8	106590706	A	G	8861	0.7112	0.1278	0.0173	1.488e-13	?++?+?+??	FALSE	chr8:106590706	chr8:105578478	A	G	1	0.95244	0.98064	Beta-1,4-galactosyltransferase 7	EFO_0004747	Sun B	29875488	European	2018	0.1534	0.028	4.17e-08	+	3301	no
CLEC1B	rs4602861	8_106590706	NEU	8	106590706	A	G	8861	0.7112	0.1278	0.0173	1.488e-13	?++?+?+??	FALSE	chr8:106590706	chr8:105578478	A	G	1	0.95244	0.98064	Beta-defensin 119	EFO_0004747	Sun B	29875488	European	2018	0.154	0.028	3.72e-08	+	3301	no
CLEC1B	rs4602861	8_106590706	NEU	8	106590706	A	G	8861	0.7112	0.1278	0.0173	1.488e-13	?++?+?+??	FALSE	chr8:106590706	chr8:105578478	A	G	1	0.95244	0.98064	Brain-derived neurotrophic factor	EFO_0004747	Sun B	29875488	European	2018	0.179	0.0279	1.51e-10	+	3301	no
CLEC1B	rs4602861	8_106590706	NEU	8	106590706	A	G	8861	0.7112	0.1278	0.0173	1.488e-13	?++?+?+??	FALSE	chr8:106590706	chr8:105578478	C	A	1	1	1	Cochlin	EFO_0004747	Sun B	29875488	European	2018	0.2865	0.028	1.51e-24	+	3301	no
CLEC1B	rs4602861	8_106590706	NEU	8	106590706	A	G	8861	0.7112	0.1278	0.0173	1.488e-13	?++?+?+??	FALSE	chr8:106590706	chr8:105578478	A	G	1	0.95244	0.98064	Serine protease inhibitor Kazal-type 5	EFO_0004747	Sun B	29875488	European	2018	-0.1406	0.028	5.13e-07	-	3301	no
CLEC1B	rs4602861	8_106590706	NEU	8	106590706	A	G	8861	0.7112	0.1278	0.0173	1.488e-13	?++?+?+??	FALSE	chr8:106590706	chr8:105578478	A	G	0	1	1	WAP four-disulfide core domain protein 13	EFO_0004747	Sun B	29875488	European	2018	0.1407	0.0285	7.94e-07	+	3301	no
CLEC1B	rs4602861	8_106590706	NEU	8	106590706	A	G	8861	0.7112	0.1278	0.0173	1.488e-13	?++?+?+??	FALSE	chr8:106590706	chr8:105578478	A	G	1	0.95244	0.98064	Synaptotagmin-17	EFO_0004747	Sun B	29875488	European	2018	0.1393	0.028	6.61e-07	+	3301	no
CLEC1B	rs4602861	8_106590706	NEU	8	106590706	A	G	8861	0.7112	0.1278	0.0173	1.488e-13	?++?+?+??	FALSE	chr8:106590706	chr8:105578478	A	G	1	0.95244	0.98064	Testican-3	EFO_0004747	Sun B	29875488	European	2018	0.1517	0.028	5.89e-08	+	3301	no
CLEC1B	rs4602861	8_106590706	NEU	8	106590706	A	G	8861	0.7112	0.1278	0.0173	1.488e-13	?++?+?+??	FALSE	chr8:106590706	chr8:105578478	A	G	1	0.95244	0.98064	Thyroid hormone receptor alpha	EFO_0004747	Sun B	29875488	European	2018	0.1333	0.028	2e-06	+	3301	no
CLEC1B	rs4602861	8_106590706	NEU	8	106590706	A	G	8861	0.7112	0.1278	0.0173	1.488e-13	?++?+?+??	FALSE	chr8:106590706	chr8:105578478	A	G	1	0.95244	0.98064	Transforming growth factor beta-1	EFO_0004747	Sun B	29875488	European	2018	0.127	0.028	5.75e-06	+	3301	no
CLEC1B	rs4602861	8_106590706	NEU	8	106590706	A	G	8861	0.7112	0.1278	0.0173	1.488e-13	?++?+?+??	FALSE	chr8:106590706	chr8:105578478	C	A	1	1	1	ADP-ribosylation factor-like protein 1	EFO_0004747	Sun B	29875488	European	2018	0.1466	0.0283	2.34e-07	+	3301	no
CLEC1B	rs4602861	8_106590706	NEU	8	106590706	A	G	8861	0.7112	0.1278	0.0173	1.488e-13	?++?+?+??	FALSE	chr8:106590706	chr8:105578478	C	A	1	1	1	Acid sphingomyelinase-like phosphodiesterase 3a	EFO_0004747	Sun B	29875488	European	2018	0.134	0.0284	2.29e-06	+	3301	no
CLEC1B	rs4602861	8_106590706	NEU	8	106590706	A	G	8861	0.7112	0.1278	0.0173	1.488e-13	?++?+?+??	FALSE	chr8:106590706	chr8:105578478	A	G	0	1	1	Histone-lysine N-methyltransferase 2D	EFO_0004747	Sun B	29875488	European	2018	0.1273	0.0285	7.94e-06	+	3301	no
CLEC1B	rs4602861	8_106590706	NEU	8	106590706	A	G	8861	0.7112	0.1278	0.0173	1.488e-13	?++?+?+??	FALSE	chr8:106590706	chr8:105578478	A	G	0	1	1	Hypoxia-inducible factor 1-alpha	EFO_0004747	Sun B	29875488	European	2018	0.1269	0.0285	8.51e-06	+	3301	no
CLEC1B	rs4602861	8_106590706	NEU	8	106590706	A	G	8861	0.7112	0.1278	0.0173	1.488e-13	?++?+?+??	FALSE	chr8:106590706	chr8:105578478	A	G	0	1	1	Interleukin-7	EFO_0004747	Sun B	29875488	European	2018	0.1543	0.0285	5.89e-08	+	3301	no
CLEC1B	rs4602861	8_106590706	NEU	8	106590706	A	G	8861	0.7112	0.1278	0.0173	1.488e-13	?++?+?+??	FALSE	chr8:106590706	chr8:105578478	A	G	0	1	1	Ubiquitin-conjugating enzyme E2 J2	EFO_0004747	Sun B	29875488	European	2018	-0.1266	0.0285	9.12e-06	-	3301	no
CLEC1B	rs4602861	8_106590706	NEU	8	106590706	A	G	8861	0.7112	0.1278	0.0173	1.488e-13	?++?+?+??	FALSE	chr8:106590706	chr8:105578478	A	G	0	1	1	Vascular endothelial growth factor A, isoform 121	EFO_0004747	Sun B	29875488	European	2018	0.3092	0.0281	3.47e-28	+	3301	no
CLEC1B	rs4602861	8_106590706	NEU	8	106590706	A	G	8861	0.7112	0.1278	0.0173	1.488e-13	?++?+?+??	FALSE	chr8:106590706	chr8:105578478	A	G	0	1	1	Vascular endothelial growth factor D	EFO_0004747	Sun B	29875488	European	2018	-0.1261	0.0285	9.77e-06	-	3301	no
CLEC1B	rs4602861	8_106590706	NEU	8	106590706	A	G	8861	0.7112	0.1278	0.0173	1.488e-13	?++?+?+??	FALSE	chr8:106590706	chr8:105578478	C	A	1	1	1	Arylsulfatase A	EFO_0004747	Sun B	29875488	European	2018	0.1303	0.0284	4.37e-06	+	3301	no
CLEC1B	rs4602861	8_106590706	NEU	8	106590706	A	G	8861	0.7112	0.1278	0.0173	1.488e-13	?++?+?+??	FALSE	chr8:106590706	chr8:105578478	A	T	1	0.92968	0.98051	Ethanolamine kinase 1	EFO_0004747	Sun B	29875488	European	2018	0.124	0.0274	6.17e-06	+	3301	no
CLEC1B	rs4602861	8_106590706	NEU	8	106590706	A	G	8861	0.7112	0.1278	0.0173	1.488e-13	?++?+?+??	FALSE	chr8:106590706	chr8:105578478	A	T	1	0.92968	0.98051	Eukaryotic translation initiation factor 4 gamma 3	EFO_0004747	Sun B	29875488	European	2018	0.13	0.0274	2.14e-06	+	3301	no
CLEC1B	rs4602861	8_106590706	NEU	8	106590706	A	G	8861	0.7112	0.1278	0.0173	1.488e-13	?++?+?+??	FALSE	chr8:106590706	chr8:105578478	A	T	1	0.92968	0.98051	Eukaryotic translation initiation factor 4E-binding protein 2	EFO_0004747	Sun B	29875488	European	2018	0.1391	0.0274	3.89e-07	+	3301	no
CLEC1B	rs4602861	8_106590706	NEU	8	106590706	A	G	8861	0.7112	0.1278	0.0173	1.488e-13	?++?+?+??	FALSE	chr8:106590706	chr8:105578478	A	T	1	0.92968	0.98051	GTP cyclohydrolase 1	EFO_0004747	Sun B	29875488	European	2018	0.122	0.0274	8.71e-06	+	3301	no
CLEC1B	rs4602861	8_106590706	NEU	8	106590706	A	G	8861	0.7112	0.1278	0.0173	1.488e-13	?++?+?+??	FALSE	chr8:106590706	chr8:105578478	A	T	1	0.92968	0.98051	Galectin-7	EFO_0004747	Sun B	29875488	European	2018	0.2375	0.0272	2.63e-18	+	3301	no
CLEC1B	rs4602861	8_106590706	NEU	8	106590706	A	G	8861	0.7112	0.1278	0.0173	1.488e-13	?++?+?+??	FALSE	chr8:106590706	chr8:105578478	A	T	1	0.92968	0.98051	Gastrin-releasing peptide	EFO_0004747	Sun B	29875488	European	2018	0.1427	0.0274	1.95e-07	+	3301	no
CLEC1B	rs4602861	8_106590706	NEU	8	106590706	A	G	8861	0.7112	0.1278	0.0173	1.488e-13	?++?+?+??	FALSE	chr8:106590706	chr8:105578478	A	T	1	0.92968	0.98051	Glia-derived nexin	EFO_0004747	Sun B	29875488	European	2018	0.1556	0.0274	1.35e-08	+	3301	no
CLEC1B	rs4602861	8_106590706	NEU	8	106590706	A	G	8861	0.7112	0.1278	0.0173	1.488e-13	?++?+?+??	FALSE	chr8:106590706	chr8:105578478	A	G	1	0.95244	0.98064	Ethanolamine kinase 1	EFO_0004747	Sun B	29875488	European	2018	0.124	0.028	9.55e-06	+	3301	no
CLEC1B	rs4602861	8_106590706	NEU	8	106590706	A	G	8861	0.7112	0.1278	0.0173	1.488e-13	?++?+?+??	FALSE	chr8:106590706	chr8:105578478	A	G	1	0.95244	0.98064	Eukaryotic translation initiation factor 4 gamma 3	EFO_0004747	Sun B	29875488	European	2018	0.1256	0.028	7.41e-06	+	3301	no
CLEC1B	rs4602861	8_106590706	NEU	8	106590706	A	G	8861	0.7112	0.1278	0.0173	1.488e-13	?++?+?+??	FALSE	chr8:106590706	chr8:105578478	A	G	1	0.95244	0.98064	Eukaryotic translation initiation factor 4E-binding protein 2	EFO_0004747	Sun B	29875488	European	2018	0.1343	0.028	1.62e-06	+	3301	no
CLEC1B	rs4602861	8_106590706	NEU	8	106590706	A	G	8861	0.7112	0.1278	0.0173	1.488e-13	?++?+?+??	FALSE	chr8:106590706	chr8:105578478	A	G	1	0.95244	0.98064	Galectin-7	EFO_0004747	Sun B	29875488	European	2018	0.2274	0.0278	3.02e-16	+	3301	no
CLEC1B	rs4602861	8_106590706	NEU	8	106590706	A	G	8861	0.7112	0.1278	0.0173	1.488e-13	?++?+?+??	FALSE	chr8:106590706	chr8:105578478	A	G	1	0.95244	0.98064	Gastrin-releasing peptide	EFO_0004747	Sun B	29875488	European	2018	0.1268	0.028	6.03e-06	+	3301	no
CLEC1B	rs4602861	8_106590706	NEU	8	106590706	A	G	8861	0.7112	0.1278	0.0173	1.488e-13	?++?+?+??	FALSE	chr8:106590706	chr8:105578478	A	G	1	0.95244	0.98064	Serine palmitoyltransferase 1	EFO_0004747	Sun B	29875488	European	2018	0.1671	0.028	2.24e-09	+	3301	no
CLEC1B	rs4602861	8_106590706	NEU	8	106590706	A	G	8861	0.7112	0.1278	0.0173	1.488e-13	?++?+?+??	FALSE	chr8:106590706	chr8:105578478	A	G	1	0.95244	0.98064	Protein disulfide-isomerase A5	EFO_0004747	Sun B	29875488	European	2018	0.1374	0.028	9.33e-07	+	3301	no
CLEC1B	rs4602861	8_106590706	NEU	8	106590706	A	G	8861	0.7112	0.1278	0.0173	1.488e-13	?++?+?+??	FALSE	chr8:106590706	chr8:105578478	C	A	1	1	1	Beta-defensin 119	EFO_0004747	Sun B	29875488	European	2018	0.1464	0.0283	2.4e-07	+	3301	no
CLEC1B	rs4602861	8_106590706	NEU	8	106590706	A	G	8861	0.7112	0.1278	0.0173	1.488e-13	?++?+?+??	FALSE	chr8:106590706	chr8:105578478	C	A	1	1	1	Brain-derived neurotrophic factor	EFO_0004747	Sun B	29875488	European	2018	0.1657	0.0283	4.9e-09	+	3301	no
CLEC1B	rs4602861	8_106590706	NEU	8	106590706	A	G	8861	0.7112	0.1278	0.0173	1.488e-13	?++?+?+??	FALSE	chr8:106590706	chr8:105578478	C	A	1	1	1	C-C motif chemokine 17	EFO_0004747	Sun B	29875488	European	2018	0.1973	0.0282	2.82e-12	+	3301	no
CLEC1B	rs4602861	8_106590706	NEU	8	106590706	A	G	8861	0.7112	0.1278	0.0173	1.488e-13	?++?+?+??	FALSE	chr8:106590706	chr8:105578478	A	G	0	1	1	Amyloid-like protein 2	EFO_0004747	Sun B	29875488	European	2018	0.2242	0.0283	2.51e-15	+	3301	no
CLEC1B	rs4602861	8_106590706	NEU	8	106590706	A	G	8861	0.7112	0.1278	0.0173	1.488e-13	?++?+?+??	FALSE	chr8:106590706	chr8:105578478	A	G	1	0.95244	0.98064	DNA-binding protein SATB1	EFO_0004747	Sun B	29875488	European	2018	0.1537	0.028	3.98e-08	+	3301	no
CLEC1B	rs4602861	8_106590706	NEU	8	106590706	A	G	8861	0.7112	0.1278	0.0173	1.488e-13	?++?+?+??	FALSE	chr8:106590706	chr8:105578478	A	G	0	1	1	P-selectin	EFO_0004747	Sun B	29875488	European	2018	0.1666	0.0285	4.68e-09	+	3301	no
CLEC1B	rs4602861	8_106590706	NEU	8	106590706	A	G	8861	0.7112	0.1278	0.0173	1.488e-13	?++?+?+??	FALSE	chr8:106590706	chr8:105578478	A	G	0	1	1	Plasminogen activator inhibitor 1	EFO_0004747	Sun B	29875488	European	2018	0.1911	0.0284	1.74e-11	+	3301	no
CLEC1B	rs4602861	8_106590706	NEU	8	106590706	A	G	8861	0.7112	0.1278	0.0173	1.488e-13	?++?+?+??	FALSE	chr8:106590706	chr8:105578478	A	G	0	1	1	Platelet receptor Gi24	EFO_0004747	Sun B	29875488	European	2018	0.1432	0.0285	5.01e-07	+	3301	no
CLEC1B	rs4602861	8_106590706	NEU	8	106590706	A	G	8861	0.7112	0.1278	0.0173	1.488e-13	?++?+?+??	FALSE	chr8:106590706	chr8:105578478	A	G	0	1	1	Platelet-derived growth factor D	EFO_0004747	Sun B	29875488	European	2018	0.2733	0.0282	3.31e-22	+	3301	no
CLEC1B	rs4602861	8_106590706	NEU	8	106590706	A	G	8861	0.7112	0.1278	0.0173	1.488e-13	?++?+?+??	FALSE	chr8:106590706	chr8:105578478	A	G	0	1	1	Platelet-derived growth factor subunit A	EFO_0004747	Sun B	29875488	European	2018	0.2119	0.0284	7.94e-14	+	3301	no
CLEC1B	rs4602861	8_106590706	NEU	8	106590706	A	G	8861	0.7112	0.1278	0.0173	1.488e-13	?++?+?+??	FALSE	chr8:106590706	chr8:105578478	A	G	0	1	1	Platelet-derived growth factor subunit B	EFO_0004747	Sun B	29875488	European	2018	0.191	0.0284	1.82e-11	+	3301	no
CLEC1B	rs4602861	8_106590706	NEU	8	106590706	A	G	8861	0.7112	0.1278	0.0173	1.488e-13	?++?+?+??	FALSE	chr8:106590706	chr8:105578478	A	G	0	1	1	Polyadenylate-binding protein-interacting protein 1	EFO_0004747	Sun B	29875488	European	2018	0.1454	0.0285	3.31e-07	+	3301	no
CLEC1B	rs4602861	8_106590706	NEU	8	106590706	A	G	8861	0.7112	0.1278	0.0173	1.488e-13	?++?+?+??	FALSE	chr8:106590706	chr8:105578478	A	T	1	0.92968	0.98051	Prolyl 4-hydroxylase subunit alpha-2	EFO_0004747	Sun B	29875488	European	2018	0.1218	0.0274	9.12e-06	+	3301	no
CLEC1B	rs4602861	8_106590706	NEU	8	106590706	A	G	8861	0.7112	0.1278	0.0173	1.488e-13	?++?+?+??	FALSE	chr8:106590706	chr8:105578478	T	C	1	0.94784	0.98062	RNA-binding protein 28	EFO_0004747	Sun B	29875488	European	2018	-0.135	0.028	1.45e-06	-	3301	no
CLEC1B	rs4602861	8_106590706	NEU	8	106590706	A	G	8861	0.7112	0.1278	0.0173	1.488e-13	?++?+?+??	FALSE	chr8:106590706	chr8:105578478	T	C	1	0.94784	0.98062	Receptor-type tyrosine-protein phosphatase delta	EFO_0004747	Sun B	29875488	European	2018	-0.1323	0.028	2.34e-06	-	3301	no
CLEC1B	rs4602861	8_106590706	NEU	8	106590706	A	G	8861	0.7112	0.1278	0.0173	1.488e-13	?++?+?+??	FALSE	chr8:106590706	chr8:105578478	T	C	1	0.94784	0.98062	Regenerating islet-derived protein 3-alpha	EFO_0004747	Sun B	29875488	European	2018	-0.1276	0.028	5.37e-06	-	3301	no
CLEC1B	rs4602861	8_106590706	NEU	8	106590706	A	G	8861	0.7112	0.1278	0.0173	1.488e-13	?++?+?+??	FALSE	chr8:106590706	chr8:105578478	T	C	1	0.94784	0.98062	Regulator of G-protein signaling 10	EFO_0004747	Sun B	29875488	European	2018	0.1326	0.028	2.24e-06	+	3301	no
CLEC1B	rs4602861	8_106590706	NEU	8	106590706	A	G	8861	0.7112	0.1278	0.0173	1.488e-13	?++?+?+??	FALSE	chr8:106590706	chr8:105578478	A	G	1	0.95244	0.98064	Receptor-type tyrosine-protein phosphatase delta	EFO_0004747	Sun B	29875488	European	2018	-0.1338	0.028	1.78e-06	-	3301	no
CLEC1B	rs4602861	8_106590706	NEU	8	106590706	A	G	8861	0.7112	0.1278	0.0173	1.488e-13	?++?+?+??	FALSE	chr8:106590706	chr8:105578478	A	G	1	0.95244	0.98064	Regenerating islet-derived protein 3-alpha	EFO_0004747	Sun B	29875488	European	2018	-0.1347	0.028	1.51e-06	-	3301	no
CLEC1B	rs4602861	8_106590706	NEU	8	106590706	A	G	8861	0.7112	0.1278	0.0173	1.488e-13	?++?+?+??	FALSE	chr8:106590706	chr8:105578478	A	G	0	1	1	Arylsulfatase A	EFO_0004747	Sun B	29875488	European	2018	0.1358	0.0285	1.91e-06	+	3301	no
CLEC1B	rs4602861	8_106590706	NEU	8	106590706	A	G	8861	0.7112	0.1278	0.0173	1.488e-13	?++?+?+??	FALSE	chr8:106590706	chr8:105578478	A	T	1	0.92968	0.98051	Membrane metallo-endopeptidase-like 1	EFO_0004747	Sun B	29875488	European	2018	0.1255	0.0274	4.79e-06	+	3301	no
CLEC1B	rs4602861	8_106590706	NEU	8	106590706	A	G	8861	0.7112	0.1278	0.0173	1.488e-13	?++?+?+??	FALSE	chr8:106590706	chr8:105578478	A	T	1	0.92968	0.98051	Membrane protein FAM174B	EFO_0004747	Sun B	29875488	European	2018	0.1262	0.0274	4.27e-06	+	3301	no
CLEC1B	rs4602861	8_106590706	NEU	8	106590706	A	G	8861	0.7112	0.1278	0.0173	1.488e-13	?++?+?+??	FALSE	chr8:106590706	chr8:105578478	A	T	1	0.92968	0.98051	Mucosal addressin cell adhesion molecule 1	EFO_0004747	Sun B	29875488	European	2018	0.1342	0.0274	1e-06	+	3301	no
CLEC1B	rs4602861	8_106590706	NEU	8	106590706	A	G	8861	0.7112	0.1278	0.0173	1.488e-13	?++?+?+??	FALSE	chr8:106590706	chr8:105578478	A	G	0	1	1	72 kDa inositol polyphosphate 5-phosphatase	EFO_0004747	Sun B	29875488	European	2018	0.169	0.0285	2.82e-09	+	3301	no
CLEC1B	rs4602861	8_106590706	NEU	8	106590706	A	G	8861	0.7112	0.1278	0.0173	1.488e-13	?++?+?+??	FALSE	chr8:106590706	chr8:105578478	A	G	0	1	1	ADP-ribosylation factor-like protein 1	EFO_0004747	Sun B	29875488	European	2018	0.1504	0.0285	1.29e-07	+	3301	no
CLEC1B	rs4602861	8_106590706	NEU	8	106590706	A	G	8861	0.7112	0.1278	0.0173	1.488e-13	?++?+?+??	FALSE	chr8:106590706	chr8:105578478	A	G	1	0.95244	0.98064	Procollagen-lysine,2-oxoglutarate 5-dioxygenase 3	EFO_0004747	Sun B	29875488	European	2018	0.1248	0.028	8.51e-06	+	3301	no
CLEC1B	rs4602861	8_106590706	NEU	8	106590706	A	G	8861	0.7112	0.1278	0.0173	1.488e-13	?++?+?+??	FALSE	chr8:106590706	chr8:105578478	A	G	1	0.95244	0.98064	Proline-rich protein 1	EFO_0004747	Sun B	29875488	European	2018	0.1301	0.028	3.39e-06	+	3301	no
CLEC1B	rs4602861	8_106590706	NEU	8	106590706	A	G	8861	0.7112	0.1278	0.0173	1.488e-13	?++?+?+??	FALSE	chr8:106590706	chr8:105578478	A	T	1	0.92968	0.98051	Platelet-derived growth factor D	EFO_0004747	Sun B	29875488	European	2018	0.2868	0.0271	3.09e-26	+	3301	no
CLEC1B	rs4602861	8_106590706	NEU	8	106590706	A	G	8861	0.7112	0.1278	0.0173	1.488e-13	?++?+?+??	FALSE	chr8:106590706	chr8:105578478	A	T	1	0.92968	0.98051	Platelet-derived growth factor subunit A	EFO_0004747	Sun B	29875488	European	2018	0.2161	0.0273	2.29e-15	+	3301	no
CLEC1B	rs4602861	8_106590706	NEU	8	106590706	A	G	8861	0.7112	0.1278	0.0173	1.488e-13	?++?+?+??	FALSE	chr8:106590706	chr8:105578478	A	T	1	0.92968	0.98051	Platelet-derived growth factor subunit B	EFO_0004747	Sun B	29875488	European	2018	0.1979	0.0273	4.37e-13	+	3301	no
CLEC1B	rs4602861	8_106590706	NEU	8	106590706	A	G	8861	0.7112	0.1278	0.0173	1.488e-13	?++?+?+??	FALSE	chr8:106590706	chr8:105578478	A	T	1	0.92968	0.98051	Polyadenylate-binding protein-interacting protein 1	EFO_0004747	Sun B	29875488	European	2018	0.1512	0.0274	3.39e-08	+	3301	no
CLEC1B	rs4602861	8_106590706	NEU	8	106590706	A	G	8861	0.7112	0.1278	0.0173	1.488e-13	?++?+?+??	FALSE	chr8:106590706	chr8:105578478	A	G	0	1	1	Dickkopf-related protein 1	EFO_0004747	Folkersen L	28369058	European	2017	0.1896	0.0331	1.147e-08	+	3394	no
CLEC1B	rs4602861	8_106590706	NEU	8	106590706	A	G	8861	0.7112	0.1278	0.0173	1.488e-13	?++?+?+??	FALSE	chr8:106590706	chr8:105578478	A	G	0	1	1	Platelet-derived growth factor subunit B	EFO_0004747	Folkersen L	28369058	European	2017	0.1822	0.0332	4.187e-08	+	3394	no
CLEC1B	rs4602861	8_106590706	NEU	8	106590706	A	G	8861	0.7112	0.1278	0.0173	1.488e-13	?++?+?+??	FALSE	chr8:106590706	chr8:105578478	A	G	0	1	1	Vascular endothelial growth factor A	EFO_0004747	Folkersen L	28369058	European	2017	0.1703	0.0332	3e-07	+	3394	no
CLEC1B	rs4602861	8_106590706	NEU	8	106590706	A	G	8861	0.7112	0.1278	0.0173	1.488e-13	?++?+?+??	FALSE	chr8:106590706	chr8:105578478	A	G	0	1	1	72 kDa inositol polyphosphate 5-phosphatase	EFO_0004747	Sun B	29875488	European	2018	0.169	0.0285	2.82e-09	+	3301	no
CLEC1B	rs4602861	8_106590706	NEU	8	106590706	A	G	8861	0.7112	0.1278	0.0173	1.488e-13	?++?+?+??	FALSE	chr8:106590706	chr8:105578478	A	T	1	0.92968	0.98051	Probable carboxypeptidase X1	EFO_0004747	Sun B	29875488	European	2018	0.2089	0.0273	1.95e-14	+	3301	no
CLEC1B	rs4602861	8_106590706	NEU	8	106590706	A	G	8861	0.7112	0.1278	0.0173	1.488e-13	?++?+?+??	FALSE	chr8:106590706	chr8:105578478	A	T	1	0.92968	0.98051	Procollagen-lysine,2-oxoglutarate 5-dioxygenase 3	EFO_0004747	Sun B	29875488	European	2018	0.1325	0.0274	1.35e-06	+	3301	no
CLEC1B	rs4602861	8_106590706	NEU	8	106590706	A	G	8861	0.7112	0.1278	0.0173	1.488e-13	?++?+?+??	FALSE	chr8:106590706	chr8:105578478	A	T	1	0.92968	0.98051	Proline-rich protein 1	EFO_0004747	Sun B	29875488	European	2018	0.1456	0.0274	1.07e-07	+	3301	no
CLEC1B	rs4602861	8_106590706	NEU	8	106590706	A	G	8861	0.7112	0.1278	0.0173	1.488e-13	?++?+?+??	FALSE	chr8:106590706	chr8:105578478	A	T	1	0.92968	0.98051	Prolyl 4-hydroxylase subunit alpha-2	EFO_0004747	Sun B	29875488	European	2018	0.1218	0.0274	9.12e-06	+	3301	no
CLEC1B	rs4602861	8_106590706	NEU	8	106590706	A	G	8861	0.7112	0.1278	0.0173	1.488e-13	?++?+?+??	FALSE	chr8:106590706	chr8:105578478	A	T	1	0.92968	0.98051	Protein disulfide-isomerase A5	EFO_0004747	Sun B	29875488	European	2018	0.1332	0.0274	1.2e-06	+	3301	no
CLEC1B	rs4602861	8_106590706	NEU	8	106590706	A	G	8861	0.7112	0.1278	0.0173	1.488e-13	?++?+?+??	FALSE	chr8:106590706	chr8:105578478	A	G	0	1	1	Amyloid beta A4 protein	EFO_0004747	Sun B	29875488	European	2018	0.1452	0.0285	3.47e-07	+	3301	no
CLEC1B	rs4602861	8_106590706	NEU	8	106590706	A	G	8861	0.7112	0.1278	0.0173	1.488e-13	?++?+?+??	FALSE	chr8:106590706	chr8:105578478	A	G	0	1	1	Amyloid-like protein 2	EFO_0004747	Sun B	29875488	European	2018	0.2242	0.0283	2.51e-15	+	3301	no
CLEC1B	rs4602861	8_106590706	NEU	8	106590706	A	G	8861	0.7112	0.1278	0.0173	1.488e-13	?++?+?+??	FALSE	chr8:106590706	chr8:105578478	A	G	0	1	1	Angiopoietin-1	EFO_0004747	Sun B	29875488	European	2018	0.2174	0.0284	1.74e-14	+	3301	no
CLEC1B	rs4602861	8_106590706	NEU	8	106590706	A	G	8861	0.7112	0.1278	0.0173	1.488e-13	?++?+?+??	FALSE	chr8:106590706	chr8:105578478	A	G	0	1	1	Arylsulfatase A	EFO_0004747	Sun B	29875488	European	2018	0.1358	0.0285	1.91e-06	+	3301	no
CLEC1B	rs4602861	8_106590706	NEU	8	106590706	A	G	8861	0.7112	0.1278	0.0173	1.488e-13	?++?+?+??	FALSE	chr8:106590706	chr8:105578478	A	G	0	1	1	Beta-1,4-galactosyltransferase 7	EFO_0004747	Sun B	29875488	European	2018	0.1477	0.0285	2.14e-07	+	3301	no
CLEC1B	rs4602861	8_106590706	NEU	8	106590706	A	G	8861	0.7112	0.1278	0.0173	1.488e-13	?++?+?+??	FALSE	chr8:106590706	chr8:105578478	A	G	0	1	1	Beta-defensin 119	EFO_0004747	Sun B	29875488	European	2018	0.1489	0.0285	1.74e-07	+	3301	no
CLEC1B	rs4602861	8_106590706	NEU	8	106590706	A	G	8861	0.7112	0.1278	0.0173	1.488e-13	?++?+?+??	FALSE	chr8:106590706	chr8:105578478	A	T	1	0.92968	0.98051	Regulator of G-protein signaling 3	EFO_0004747	Sun B	29875488	European	2018	0.1369	0.0274	5.89e-07	+	3301	no
CLEC1B	rs4602861	8_106590706	NEU	8	106590706	A	G	8861	0.7112	0.1278	0.0173	1.488e-13	?++?+?+??	FALSE	chr8:106590706	chr8:105578478	A	T	1	0.92968	0.98051	Relaxin receptor 1	EFO_0004747	Sun B	29875488	European	2018	0.1283	0.0274	2.95e-06	+	3301	no
CLEC1B	rs4602861	8_106590706	NEU	8	106590706	A	G	8861	0.7112	0.1278	0.0173	1.488e-13	?++?+?+??	FALSE	chr8:106590706	chr8:105578478	A	T	1	0.92968	0.98051	Reticulocalbin-2	EFO_0004747	Sun B	29875488	European	2018	-0.1214	0.0274	9.77e-06	-	3301	no
CLEC1B	rs4602861	8_106590706	NEU	8	106590706	A	G	8861	0.7112	0.1278	0.0173	1.488e-13	?++?+?+??	FALSE	chr8:106590706	chr8:105578478	A	T	1	0.92968	0.98051	Rho GTPase-activating protein 30	EFO_0004747	Sun B	29875488	European	2018	0.1269	0.0274	3.72e-06	+	3301	no
CLEC1B	rs4602861	8_106590706	NEU	8	106590706	A	G	8861	0.7112	0.1278	0.0173	1.488e-13	?++?+?+??	FALSE	chr8:106590706	chr8:105578478	A	T	1	0.92968	0.98051	Rho-related GTP-binding protein RhoG	EFO_0004747	Sun B	29875488	European	2018	0.1692	0.0274	6.31e-10	+	3301	no
CLEC1B	rs4602861	8_106590706	NEU	8	106590706	A	G	8861	0.7112	0.1278	0.0173	1.488e-13	?++?+?+??	FALSE	chr8:106590706	chr8:105578478	C	A	1	1	1	Cystatin-F	EFO_0004747	Sun B	29875488	European	2018	0.1647	0.0283	5.89e-09	+	3301	no
CLEC1B	rs4602861	8_106590706	NEU	8	106590706	A	G	8861	0.7112	0.1278	0.0173	1.488e-13	?++?+?+??	FALSE	chr8:106590706	chr8:105578478	C	A	1	1	1	Cysteine-rich motor neuron 1 protein	EFO_0004747	Sun B	29875488	European	2018	0.136	0.0284	1.62e-06	+	3301	no
CLEC1B	rs4602861	8_106590706	NEU	8	106590706	A	G	8861	0.7112	0.1278	0.0173	1.488e-13	?++?+?+??	FALSE	chr8:106590706	chr8:105578478	A	G	1	0.95244	0.98064	Synaptotagmin-11	EFO_0004747	Sun B	29875488	European	2018	0.1834	0.0279	5.25e-11	+	3301	no
CLEC1B	rs4602861	8_106590706	NEU	8	106590706	A	G	8861	0.7112	0.1278	0.0173	1.488e-13	?++?+?+??	FALSE	chr8:106590706	chr8:105578478	A	G	0	1	1	SPARC-like protein 1	EFO_0004747	Sun B	29875488	European	2018	-0.1392	0.0285	1.05e-06	-	3301	no
CLEC1B	rs4602861	8_106590706	NEU	8	106590706	A	G	8861	0.7112	0.1278	0.0173	1.488e-13	?++?+?+??	FALSE	chr8:106590706	chr8:105578478	A	G	0	1	1	Serine palmitoyltransferase 1	EFO_0004747	Sun B	29875488	European	2018	0.1568	0.0285	3.63e-08	+	3301	no
CLEC1B	rs4602861	8_106590706	NEU	8	106590706	A	G	8861	0.7112	0.1278	0.0173	1.488e-13	?++?+?+??	FALSE	chr8:106590706	chr8:105578478	A	G	0	1	1	Serine protease inhibitor Kazal-type 5	EFO_0004747	Sun B	29875488	European	2018	-0.1382	0.0285	1.26e-06	-	3301	no
CLEC1B	rs4602861	8_106590706	NEU	8	106590706	A	G	8861	0.7112	0.1278	0.0173	1.488e-13	?++?+?+??	FALSE	chr8:106590706	chr8:105578478	A	G	0	1	1	Synaptotagmin-11	EFO_0004747	Sun B	29875488	European	2018	0.1768	0.0284	5.13e-10	+	3301	no
CLEC1B	rs4602861	8_106590706	NEU	8	106590706	A	G	8861	0.7112	0.1278	0.0173	1.488e-13	?++?+?+??	FALSE	chr8:106590706	chr8:105578478	A	G	0	1	1	Synaptotagmin-17	EFO_0004747	Sun B	29875488	European	2018	0.1346	0.0285	2.34e-06	+	3301	no
CLEC1B	rs4602861	8_106590706	NEU	8	106590706	A	G	8861	0.7112	0.1278	0.0173	1.488e-13	?++?+?+??	FALSE	chr8:106590706	chr8:105578478	A	G	0	1	1	Testican-3	EFO_0004747	Sun B	29875488	European	2018	0.148	0.0285	2.04e-07	+	3301	no
CLEC1B	rs4602861	8_106590706	NEU	8	106590706	A	G	8861	0.7112	0.1278	0.0173	1.488e-13	?++?+?+??	FALSE	chr8:106590706	chr8:105578478	A	G	0	1	1	Thyroid hormone receptor alpha	EFO_0004747	Sun B	29875488	European	2018	0.1291	0.0285	6.03e-06	+	3301	no
CLEC1B	rs4602861	8_106590706	NEU	8	106590706	A	G	8861	0.7112	0.1278	0.0173	1.488e-13	?++?+?+??	FALSE	chr8:106590706	chr8:105578478	A	G	0	1	1	Tumor necrosis factor receptor superfamily member EDAR	EFO_0004747	Sun B	29875488	European	2018	-0.1896	0.0284	2.51e-11	-	3301	no
CLEC1B	rs4602861	8_106590706	NEU	8	106590706	A	G	8861	0.7112	0.1278	0.0173	1.488e-13	?++?+?+??	FALSE	chr8:106590706	chr8:105578478	A	G	0	1	1	UDP-glucuronosyltransferase 2A1	EFO_0004747	Sun B	29875488	European	2018	0.1992	0.0284	2.24e-12	+	3301	no
CLEC1B	rs4602861	8_106590706	NEU	8	106590706	A	G	8861	0.7112	0.1278	0.0173	1.488e-13	?++?+?+??	FALSE	chr8:106590706	chr8:105578478	C	A	1	1	1	HemK methyltransferase family member 2	EFO_0004747	Sun B	29875488	European	2018	0.1298	0.0284	4.79e-06	+	3301	no
CLEC1B	rs4602861	8_106590706	NEU	8	106590706	A	G	8861	0.7112	0.1278	0.0173	1.488e-13	?++?+?+??	FALSE	chr8:106590706	chr8:105578478	C	A	1	1	1	Histone H2A deubiquitinase MYSM1	EFO_0004747	Sun B	29875488	European	2018	0.1319	0.0284	3.31e-06	+	3301	no
CLEC1B	rs4602861	8_106590706	NEU	8	106590706	A	G	8861	0.7112	0.1278	0.0173	1.488e-13	?++?+?+??	FALSE	chr8:106590706	chr8:105578478	C	A	1	1	1	Interleukin-7	EFO_0004747	Sun B	29875488	European	2018	0.1487	0.0283	1.51e-07	+	3301	no
CLEC1B	rs4602861	8_106590706	NEU	8	106590706	A	G	8861	0.7112	0.1278	0.0173	1.488e-13	?++?+?+??	FALSE	chr8:106590706	chr8:105578478	C	A	1	1	1	Kin of IRRE-like protein 2	EFO_0004747	Sun B	29875488	European	2018	0.1307	0.0284	4.07e-06	+	3301	no
CLEC1B	rs4602861	8_106590706	NEU	8	106590706	A	G	8861	0.7112	0.1278	0.0173	1.488e-13	?++?+?+??	FALSE	chr8:106590706	chr8:105578478	C	A	1	1	1	LDLR chaperone MESD	EFO_0004747	Sun B	29875488	European	2018	0.1256	0.0284	9.55e-06	+	3301	no
CLEC1B	rs4602861	8_106590706	NEU	8	106590706	A	G	8861	0.7112	0.1278	0.0173	1.488e-13	?++?+?+??	FALSE	chr8:106590706	chr8:105578478	C	A	1	1	1	Lactadherin	EFO_0004747	Sun B	29875488	European	2018	-0.1316	0.0284	3.47e-06	-	3301	no
CLEC1B	rs4602861	8_106590706	NEU	8	106590706	A	G	8861	0.7112	0.1278	0.0173	1.488e-13	?++?+?+??	FALSE	chr8:106590706	chr8:105578478	C	A	1	1	1	Leukocyte immunoglobulin-like receptor subfamily B member 4	EFO_0004747	Sun B	29875488	European	2018	0.1452	0.0283	3.02e-07	+	3301	no
CLEC1B	rs4602861	8_106590706	NEU	8	106590706	A	G	8861	0.7112	0.1278	0.0173	1.488e-13	?++?+?+??	FALSE	chr8:106590706	chr8:105578478	C	A	1	1	1	Lysosomal protective protein	EFO_0004747	Sun B	29875488	European	2018	0.245	0.0281	3.02e-18	+	3301	no
CLEC1B	rs4602861	8_106590706	NEU	8	106590706	A	G	8861	0.7112	0.1278	0.0173	1.488e-13	?++?+?+??	FALSE	chr8:106590706	chr8:105578478	C	A	1	1	1	MAGUK p55 subfamily member 7	EFO_0004747	Sun B	29875488	European	2018	0.1465	0.0283	2.34e-07	+	3301	no
CLEC1B	rs4602861	8_106590706	NEU	8	106590706	A	G	8861	0.7112	0.1278	0.0173	1.488e-13	?++?+?+??	FALSE	chr8:106590706	chr8:105578478	C	A	1	1	1	Mammaglobin-B	EFO_0004747	Sun B	29875488	European	2018	0.1337	0.0284	2.45e-06	+	3301	no
CLEC1B	rs4602861	8_106590706	NEU	8	106590706	A	G	8861	0.7112	0.1278	0.0173	1.488e-13	?++?+?+??	FALSE	chr8:106590706	chr8:105578478	A	T	1	0.92968	0.98051	WNT1-inducible-signaling pathway protein 1	EFO_0004747	Sun B	29875488	European	2018	0.1294	0.0274	2.4e-06	+	3301	no
CLEC1B	rs4602861	8_106590706	NEU	8	106590706	A	G	8861	0.7112	0.1278	0.0173	1.488e-13	?++?+?+??	FALSE	chr8:106590706	chr8:105578478	A	T	1	0.92968	0.98051	VEGF121	EFO_0004747	Debette S	21757650	European	2011	NA	NA	5e-23	NA	-	no
CLEC1B	rs4602861	8_106590706	NEU	8	106590706	A	G	8861	0.7112	0.1278	0.0173	1.488e-13	?++?+?+??	FALSE	chr8:106590706	chr8:105578478	A	T	1	0.92968	0.98051	VEGF121	EFO_0004747	Choi SH	26910538	Mixed	2016	NA	NA	3.83e-55	NA	-	no
CLEC1B	rs4602861	8_106590706	NEU	8	106590706	A	G	8861	0.7112	0.1278	0.0173	1.488e-13	?++?+?+??	FALSE	chr8:106590706	chr8:105578478	A	G	0	1	1	Kit ligand	EFO_0004747	Sun B	29875488	European	2018	0.1264	0.0285	9.33e-06	+	3301	no
CLEC1B	rs4602861	8_106590706	NEU	8	106590706	A	G	8861	0.7112	0.1278	0.0173	1.488e-13	?++?+?+??	FALSE	chr8:106590706	chr8:105578478	A	G	1	0.95244	0.98064	Vascular endothelial growth factor A	EFO_0004747	Folkersen L	28369058	European	2017	0.1461	0.0276	1.333e-07	+	3394	no
CLEC1B	rs4602861	8_106590706	NEU	8	106590706	A	G	8861	0.7112	0.1278	0.0173	1.488e-13	?++?+?+??	FALSE	chr8:106590706	chr8:105578478	A	G	0	1	1	Lactadherin	EFO_0004747	Sun B	29875488	European	2018	-0.1364	0.0285	1.7e-06	-	3301	no
CLEC1B	rs4602861	8_106590706	NEU	8	106590706	A	G	8861	0.7112	0.1278	0.0173	1.488e-13	?++?+?+??	FALSE	chr8:106590706	chr8:105578478	A	G	0	1	1	Leucine-rich repeat transmembrane protein FLRT2	EFO_0004747	Sun B	29875488	European	2018	-0.1281	0.0285	7.08e-06	-	3301	no
CLEC1B	rs4602861	8_106590706	NEU	8	106590706	A	G	8861	0.7112	0.1278	0.0173	1.488e-13	?++?+?+??	FALSE	chr8:106590706	chr8:105578478	A	G	1	0.95244	0.98064	Acid sphingomyelinase-like phosphodiesterase 3a	EFO_0004747	Sun B	29875488	European	2018	0.1463	0.028	1.74e-07	+	3301	no
CLEC1B	rs4602861	8_106590706	NEU	8	106590706	A	G	8861	0.7112	0.1278	0.0173	1.488e-13	?++?+?+??	FALSE	chr8:106590706	chr8:105578478	C	A	1	1	1	Platelet-derived growth factor D	EFO_0004747	Sun B	29875488	European	2018	0.2663	0.0281	2.4e-21	+	3301	no
CLEC1B	rs4602861	8_106590706	NEU	8	106590706	A	G	8861	0.7112	0.1278	0.0173	1.488e-13	?++?+?+??	FALSE	chr8:106590706	chr8:105578478	C	A	1	1	1	Platelet-derived growth factor subunit A	EFO_0004747	Sun B	29875488	European	2018	0.2049	0.0282	3.89e-13	+	3301	no
CLEC1B	rs4602861	8_106590706	NEU	8	106590706	A	G	8861	0.7112	0.1278	0.0173	1.488e-13	?++?+?+??	FALSE	chr8:106590706	chr8:105578478	C	A	1	1	1	Platelet-derived growth factor subunit B	EFO_0004747	Sun B	29875488	European	2018	0.1843	0.0283	7.08e-11	+	3301	no
CLEC1B	rs4602861	8_106590706	NEU	8	106590706	A	G	8861	0.7112	0.1278	0.0173	1.488e-13	?++?+?+??	FALSE	chr8:106590706	chr8:105578478	C	A	1	1	1	Polyadenylate-binding protein-interacting protein 1	EFO_0004747	Sun B	29875488	European	2018	0.1421	0.0283	5.37e-07	+	3301	no
CLEC1B	rs4602861	8_106590706	NEU	8	106590706	A	G	8861	0.7112	0.1278	0.0173	1.488e-13	?++?+?+??	FALSE	chr8:106590706	chr8:105578478	C	A	1	1	1	Probable carboxypeptidase X1	EFO_0004747	Sun B	29875488	European	2018	0.1948	0.0283	5.37e-12	+	3301	no
CLEC1B	rs4602861	8_106590706	NEU	8	106590706	A	G	8861	0.7112	0.1278	0.0173	1.488e-13	?++?+?+??	FALSE	chr8:106590706	chr8:105578478	C	A	1	1	1	Protein disulfide-isomerase A5	EFO_0004747	Sun B	29875488	European	2018	0.1374	0.0284	1.26e-06	+	3301	no
CLEC1B	rs4602861	8_106590706	NEU	8	106590706	A	G	8861	0.7112	0.1278	0.0173	1.488e-13	?++?+?+??	FALSE	chr8:106590706	chr8:105578478	C	A	1	1	1	Protocadherin gamma-A8	EFO_0004747	Sun B	29875488	European	2018	0.153	0.0283	6.61e-08	+	3301	no
CLEC1B	rs4602861	8_106590706	NEU	8	106590706	A	G	8861	0.7112	0.1278	0.0173	1.488e-13	?++?+?+??	FALSE	chr8:106590706	chr8:105578478	C	A	1	1	1	RNA-binding protein 28	EFO_0004747	Sun B	29875488	European	2018	-0.138	0.0283	1.12e-06	-	3301	no
CLEC1B	rs4602861	8_106590706	NEU	8	106590706	A	G	8861	0.7112	0.1278	0.0173	1.488e-13	?++?+?+??	FALSE	chr8:106590706	chr8:105578478	C	A	1	1	1	Regenerating islet-derived protein 3-alpha	EFO_0004747	Sun B	29875488	European	2018	-0.13	0.0284	4.57e-06	-	3301	no
CLEC1B	rs4602861	8_106590706	NEU	8	106590706	A	G	8861	0.7112	0.1278	0.0173	1.488e-13	?++?+?+??	FALSE	chr8:106590706	chr8:105578478	C	A	1	1	1	Rho-related GTP-binding protein RhoG	EFO_0004747	Sun B	29875488	European	2018	0.1502	0.0283	1.15e-07	+	3301	no
CLEC1B	rs4602861	8_106590706	NEU	8	106590706	A	G	8861	0.7112	0.1278	0.0173	1.488e-13	?++?+?+??	FALSE	chr8:106590706	chr8:105578478	C	A	1	1	1	SPARC	EFO_0004747	Sun B	29875488	European	2018	0.1624	0.0283	9.77e-09	+	3301	no
CLEC1B	rs4602861	8_106590706	NEU	8	106590706	A	G	8861	0.7112	0.1278	0.0173	1.488e-13	?++?+?+??	FALSE	chr8:106590706	chr8:105578478	C	A	1	1	1	SPARC-like protein 1	EFO_0004747	Sun B	29875488	European	2018	-0.1329	0.0284	2.75e-06	-	3301	no
CLEC1B	rs4602861	8_106590706	NEU	8	106590706	A	G	8861	0.7112	0.1278	0.0173	1.488e-13	?++?+?+??	FALSE	chr8:106590706	chr8:105578478	C	A	1	1	1	Serine palmitoyltransferase 1	EFO_0004747	Sun B	29875488	European	2018	0.1549	0.0283	4.57e-08	+	3301	no
CLEC1B	rs4602861	8_106590706	NEU	8	106590706	A	G	8861	0.7112	0.1278	0.0173	1.488e-13	?++?+?+??	FALSE	chr8:106590706	chr8:105578478	C	A	1	1	1	Serine protease inhibitor Kazal-type 5	EFO_0004747	Sun B	29875488	European	2018	-0.1353	0.0284	1.82e-06	-	3301	no
CLEC1B	rs4602861	8_106590706	NEU	8	106590706	A	G	8861	0.7112	0.1278	0.0173	1.488e-13	?++?+?+??	FALSE	chr8:106590706	chr8:105578478	C	A	1	1	1	Synaptotagmin-11	EFO_0004747	Sun B	29875488	European	2018	0.1692	0.0283	2.24e-09	+	3301	no
CLEC1B	rs4602861	8_106590706	NEU	8	106590706	A	G	8861	0.7112	0.1278	0.0173	1.488e-13	?++?+?+??	FALSE	chr8:106590706	chr8:105578478	A	G	0	1	1	Glutathione S-transferase Mu 1	EFO_0004747	Sun B	29875488	European	2018	-0.1356	0.0285	2e-06	-	3301	no
CLEC1B	rs4602861	8_106590706	NEU	8	106590706	A	G	8861	0.7112	0.1278	0.0173	1.488e-13	?++?+?+??	FALSE	chr8:106590706	chr8:105578478	A	G	0	1	1	Heat shock protein HSP 90-alpha/beta	EFO_0004747	Sun B	29875488	European	2018	0.1292	0.0285	5.89e-06	+	3301	no
CLEC1B	rs4602861	8_106590706	NEU	8	106590706	A	G	8861	0.7112	0.1278	0.0173	1.488e-13	?++?+?+??	FALSE	chr8:106590706	chr8:105578478	A	G	0	1	1	HemK methyltransferase family member 2	EFO_0004747	Sun B	29875488	European	2018	0.1324	0.0285	3.39e-06	+	3301	no
CLEC1B	rs4602861	8_106590706	NEU	8	106590706	A	G	8861	0.7112	0.1278	0.0173	1.488e-13	?++?+?+??	FALSE	chr8:106590706	chr8:105578478	A	G	0	1	1	Histone H2A deubiquitinase MYSM1	EFO_0004747	Sun B	29875488	European	2018	0.1354	0.0285	2.04e-06	+	3301	no
CLEC1B	rs4602861	8_106590706	NEU	8	106590706	A	G	8861	0.7112	0.1278	0.0173	1.488e-13	?++?+?+??	FALSE	chr8:106590706	chr8:105578478	C	A	1	1	1	Tumor necrosis factor receptor superfamily member EDAR	EFO_0004747	Sun B	29875488	European	2018	-0.1922	0.0283	1.02e-11	-	3301	no
CLEC1B	rs4602861	8_106590706	NEU	8	106590706	A	G	8861	0.7112	0.1278	0.0173	1.488e-13	?++?+?+??	FALSE	chr8:106590706	chr8:105578478	C	A	1	1	1	UDP-glucuronosyltransferase 2A1	EFO_0004747	Sun B	29875488	European	2018	0.1908	0.0283	1.45e-11	+	3301	no
CLEC1B	rs4602861	8_106590706	NEU	8	106590706	A	G	8861	0.7112	0.1278	0.0173	1.488e-13	?++?+?+??	FALSE	chr8:106590706	chr8:105578478	C	A	1	1	1	Vascular endothelial growth factor A, isoform 121	EFO_0004747	Sun B	29875488	European	2018	0.2996	0.028	9.12e-27	+	3301	no
CLEC1B	rs4602861	8_106590706	NEU	8	106590706	A	G	8861	0.7112	0.1278	0.0173	1.488e-13	?++?+?+??	FALSE	chr8:106590706	chr8:105578478	A	G	0	1	1	Kin of IRRE-like protein 2	EFO_0004747	Sun B	29875488	European	2018	0.1323	0.0285	3.47e-06	+	3301	no
CLEC1B	rs4602861	8_106590706	NEU	8	106590706	A	G	8861	0.7112	0.1278	0.0173	1.488e-13	?++?+?+??	FALSE	chr8:106590706	chr8:105578478	A	G	0	1	1	Kit ligand	EFO_0004747	Sun B	29875488	European	2018	0.1264	0.0285	9.33e-06	+	3301	no
CLEC1B	rs4602861	8_106590706	NEU	8	106590706	A	G	8861	0.7112	0.1278	0.0173	1.488e-13	?++?+?+??	FALSE	chr8:106590706	chr8:105578478	A	G	0	1	1	LDLR chaperone MESD	EFO_0004747	Sun B	29875488	European	2018	0.1285	0.0285	6.61e-06	+	3301	no
CLEC1B	rs4602861	8_106590706	NEU	8	106590706	A	G	8861	0.7112	0.1278	0.0173	1.488e-13	?++?+?+??	FALSE	chr8:106590706	chr8:105578478	A	T	1	0.92968	0.98051	LDLR chaperone MESD	EFO_0004747	Sun B	29875488	European	2018	0.125	0.0274	5.25e-06	+	3301	no
CLEC1B	rs4602861	8_106590706	NEU	8	106590706	A	G	8861	0.7112	0.1278	0.0173	1.488e-13	?++?+?+??	FALSE	chr8:106590706	chr8:105578478	A	T	1	0.92968	0.98051	Lactadherin	EFO_0004747	Sun B	29875488	European	2018	-0.1381	0.0274	4.79e-07	-	3301	no
CLEC1B	rs4602861	8_106590706	NEU	8	106590706	A	G	8861	0.7112	0.1278	0.0173	1.488e-13	?++?+?+??	FALSE	chr8:106590706	chr8:105578478	A	T	1	0.92968	0.98051	Legumain	EFO_0004747	Sun B	29875488	European	2018	0.123	0.0274	7.41e-06	+	3301	no
CLEC1B	rs4602861	8_106590706	NEU	8	106590706	A	G	8861	0.7112	0.1278	0.0173	1.488e-13	?++?+?+??	FALSE	chr8:106590706	chr8:105578478	A	G	1	0.95244	0.98064	Amyloid beta A4 protein	EFO_0004747	Sun B	29875488	European	2018	0.1512	0.028	6.61e-08	+	3301	no
CLEC1B	rs4602861	8_106590706	NEU	8	106590706	A	G	8861	0.7112	0.1278	0.0173	1.488e-13	?++?+?+??	FALSE	chr8:106590706	chr8:105578478	A	G	1	0.95244	0.98064	Amyloid-like protein 2	EFO_0004747	Sun B	29875488	European	2018	0.2282	0.0278	2.34e-16	+	3301	no
CLEC1B	rs4602861	8_106590706	NEU	8	106590706	A	G	8861	0.7112	0.1278	0.0173	1.488e-13	?++?+?+??	FALSE	chr8:106590706	chr8:105578478	A	G	1	0.95244	0.98064	Angiopoietin-1	EFO_0004747	Sun B	29875488	European	2018	0.2271	0.0278	3.39e-16	+	3301	no
CLEC1B	rs4602861	8_106590706	NEU	8	106590706	A	G	8861	0.7112	0.1278	0.0173	1.488e-13	?++?+?+??	FALSE	chr8:106590706	chr8:105578478	A	T	1	0.92968	0.98051	MAGUK p55 subfamily member 7	EFO_0004747	Sun B	29875488	European	2018	0.1746	0.0274	1.78e-10	+	3301	no
CLEC1B	rs4602861	8_106590706	NEU	8	106590706	A	G	8861	0.7112	0.1278	0.0173	1.488e-13	?++?+?+??	FALSE	chr8:106590706	chr8:105578478	A	T	1	0.92968	0.98051	Mammaglobin-B	EFO_0004747	Sun B	29875488	European	2018	0.1544	0.0274	1.74e-08	+	3301	no
CLEC1B	rs4602861	8_106590706	NEU	8	106590706	A	G	8861	0.7112	0.1278	0.0173	1.488e-13	?++?+?+??	FALSE	chr8:106590706	chr8:105578478	C	A	1	1	1	Alpha-(1,6)-fucosyltransferase	EFO_0004747	Sun B	29875488	European	2018	0.1527	0.0283	7.08e-08	+	3301	no
CLEC1B	rs4602861	8_106590706	NEU	8	106590706	A	G	8861	0.7112	0.1278	0.0173	1.488e-13	?++?+?+??	FALSE	chr8:106590706	chr8:105578478	C	A	1	1	1	Amyloid beta A4 precursor protein-binding family B member 1	EFO_0004747	Sun B	29875488	European	2018	-0.1477	0.0283	1.82e-07	-	3301	no
CLEC1B	rs4602861	8_106590706	NEU	8	106590706	A	G	8861	0.7112	0.1278	0.0173	1.488e-13	?++?+?+??	FALSE	chr8:106590706	chr8:105578478	C	A	1	1	1	Amyloid beta A4 protein	EFO_0004747	Sun B	29875488	European	2018	0.1391	0.0284	9.12e-07	+	3301	no
CLEC1B	rs4602861	8_106590706	NEU	8	106590706	A	G	8861	0.7112	0.1278	0.0173	1.488e-13	?++?+?+??	FALSE	chr8:106590706	chr8:105578478	C	A	1	1	1	Amyloid-like protein 2	EFO_0004747	Sun B	29875488	European	2018	0.215	0.0282	2.45e-14	+	3301	no
CLEC1B	rs4602861	8_106590706	NEU	8	106590706	A	G	8861	0.7112	0.1278	0.0173	1.488e-13	?++?+?+??	FALSE	chr8:106590706	chr8:105578478	C	A	1	1	1	Angiopoietin-1	EFO_0004747	Sun B	29875488	European	2018	0.21	0.0282	9.77e-14	+	3301	no
CLEC1B	rs4602861	8_106590706	NEU	8	106590706	A	G	8861	0.7112	0.1278	0.0173	1.488e-13	?++?+?+??	FALSE	chr8:106590706	chr8:105578478	A	T	1	0.92968	0.98051	Neutrophil-activating peptide 2	EFO_0004747	Sun B	29875488	European	2018	0.2029	0.0273	1.07e-13	+	3301	no
CLEC1B	rs4602861	8_106590706	NEU	8	106590706	A	G	8861	0.7112	0.1278	0.0173	1.488e-13	?++?+?+??	FALSE	chr8:106590706	chr8:105578478	A	T	1	0.92968	0.98051	Nidogen-2	EFO_0004747	Sun B	29875488	European	2018	0.127	0.0274	3.72e-06	+	3301	no
CLEC1B	rs4602861	8_106590706	NEU	8	106590706	A	G	8861	0.7112	0.1278	0.0173	1.488e-13	?++?+?+??	FALSE	chr8:106590706	chr8:105578478	A	T	1	0.92968	0.98051	Odorant-binding protein 2a	EFO_0004747	Sun B	29875488	European	2018	0.1557	0.0274	1.32e-08	+	3301	no
CLEC1B	rs4602861	8_106590706	NEU	8	106590706	A	G	8861	0.7112	0.1278	0.0173	1.488e-13	?++?+?+??	FALSE	chr8:106590706	chr8:105578478	A	T	1	0.92968	0.98051	Ornithine decarboxylase	EFO_0004747	Sun B	29875488	European	2018	-0.1284	0.0274	2.88e-06	-	3301	no
CLEC1B	rs4602861	8_106590706	NEU	8	106590706	A	G	8861	0.7112	0.1278	0.0173	1.488e-13	?++?+?+??	FALSE	chr8:106590706	chr8:105578478	A	G	1	0.95244	0.98064	Caspase-2	EFO_0004747	Sun B	29875488	European	2018	0.1242	0.028	9.33e-06	+	3301	no
CLEC1B	rs4602861	8_106590706	NEU	8	106590706	A	G	8861	0.7112	0.1278	0.0173	1.488e-13	?++?+?+??	FALSE	chr8:106590706	chr8:105578478	A	G	1	0.95244	0.98064	Centromere protein W	EFO_0004747	Sun B	29875488	European	2018	0.1622	0.028	6.61e-09	+	3301	no
CLEC1B	rs4602861	8_106590706	NEU	8	106590706	A	G	8861	0.7112	0.1278	0.0173	1.488e-13	?++?+?+??	FALSE	chr8:106590706	chr8:105578478	A	G	1	0.95244	0.98064	Choriogonadotropin subunit beta variant 2	EFO_0004747	Sun B	29875488	European	2018	0.1589	0.028	1.35e-08	+	3301	no
CLEC1B	rs4602861	8_106590706	NEU	8	106590706	A	G	8861	0.7112	0.1278	0.0173	1.488e-13	?++?+?+??	FALSE	chr8:106590706	chr8:105578478	A	G	1	0.95244	0.98064	Coactosin-like protein	EFO_0004747	Sun B	29875488	European	2018	0.1618	0.028	7.41e-09	+	3301	no
CLEC1B	rs4602861	8_106590706	NEU	8	106590706	A	G	8861	0.7112	0.1278	0.0173	1.488e-13	?++?+?+??	FALSE	chr8:106590706	chr8:105578478	A	T	1	0.92968	0.98051	Platelet receptor Gi24	EFO_0004747	Sun B	29875488	European	2018	0.151	0.0274	3.55e-08	+	3301	no
CLEC1B	rs4602861	8_106590706	NEU	8	106590706	A	G	8861	0.7112	0.1278	0.0173	1.488e-13	?++?+?+??	FALSE	chr8:106590706	chr8:105578478	A	T	1	0.92968	0.98051	Platelet-derived growth factor D	EFO_0004747	Sun B	29875488	European	2018	0.2868	0.0271	3.09e-26	+	3301	no
CLEC1B	rs4602861	8_106590706	NEU	8	106590706	A	G	8861	0.7112	0.1278	0.0173	1.488e-13	?++?+?+??	FALSE	chr8:106590706	chr8:105578478	A	T	1	0.92968	0.98051	Platelet-derived growth factor subunit A	EFO_0004747	Sun B	29875488	European	2018	0.2161	0.0273	2.29e-15	+	3301	no
CLEC1B	rs4602861	8_106590706	NEU	8	106590706	A	G	8861	0.7112	0.1278	0.0173	1.488e-13	?++?+?+??	FALSE	chr8:106590706	chr8:105578478	A	T	1	0.92968	0.98051	Platelet-derived growth factor subunit B	EFO_0004747	Sun B	29875488	European	2018	0.1979	0.0273	4.37e-13	+	3301	no
CLEC1B	rs4602861	8_106590706	NEU	8	106590706	A	G	8861	0.7112	0.1278	0.0173	1.488e-13	?++?+?+??	FALSE	chr8:106590706	chr8:105578478	A	T	1	0.92968	0.98051	Polyadenylate-binding protein-interacting protein 1	EFO_0004747	Sun B	29875488	European	2018	0.1512	0.0274	3.39e-08	+	3301	no
CLEC1B	rs4602861	8_106590706	NEU	8	106590706	A	G	8861	0.7112	0.1278	0.0173	1.488e-13	?++?+?+??	FALSE	chr8:106590706	chr8:105578478	A	T	1	0.92968	0.98051	Polypeptide N-acetylgalactosaminyltransferase 3	EFO_0004747	Sun B	29875488	European	2018	0.1283	0.0274	2.95e-06	+	3301	no
CLEC1B	rs4602861	8_106590706	NEU	8	106590706	A	G	8861	0.7112	0.1278	0.0173	1.488e-13	?++?+?+??	FALSE	chr8:106590706	chr8:105578478	A	T	1	0.92968	0.98051	Prenylcysteine oxidase-like	EFO_0004747	Sun B	29875488	European	2018	0.1289	0.0274	2.63e-06	+	3301	no
CLEC1B	rs4602861	8_106590706	NEU	8	106590706	A	G	8861	0.7112	0.1278	0.0173	1.488e-13	?++?+?+??	FALSE	chr8:106590706	chr8:105578478	A	T	1	0.92968	0.98051	Probable carboxypeptidase X1	EFO_0004747	Sun B	29875488	European	2018	0.2089	0.0273	1.95e-14	+	3301	no
CLEC1B	rs4602861	8_106590706	NEU	8	106590706	A	G	8861	0.7112	0.1278	0.0173	1.488e-13	?++?+?+??	FALSE	chr8:106590706	chr8:105578478	A	T	1	0.92968	0.98051	Procollagen-lysine,2-oxoglutarate 5-dioxygenase 3	EFO_0004747	Sun B	29875488	European	2018	0.1325	0.0274	1.35e-06	+	3301	no
CLEC1B	rs4602861	8_106590706	NEU	8	106590706	A	G	8861	0.7112	0.1278	0.0173	1.488e-13	?++?+?+??	FALSE	chr8:106590706	chr8:105578478	A	T	1	0.92968	0.98051	Proline-rich protein 1	EFO_0004747	Sun B	29875488	European	2018	0.1456	0.0274	1.07e-07	+	3301	no
CLEC1B	rs4602861	8_106590706	NEU	8	106590706	A	G	8861	0.7112	0.1278	0.0173	1.488e-13	?++?+?+??	FALSE	chr8:106590706	chr8:105578478	A	G	0	1	1	Amyloid beta A4 protein	EFO_0004747	Sun B	29875488	European	2018	0.1452	0.0285	3.47e-07	+	3301	no
CLEC1B	rs4602861	8_106590706	NEU	8	106590706	A	G	8861	0.7112	0.1278	0.0173	1.488e-13	?++?+?+??	FALSE	chr8:106590706	chr8:105578478	A	T	1	0.92968	0.98051	Lysosomal protective protein	EFO_0004747	Sun B	29875488	European	2018	0.2596	0.0271	1.12e-21	+	3301	no
CLEC1B	rs4602861	8_106590706	NEU	8	106590706	A	G	8861	0.7112	0.1278	0.0173	1.488e-13	?++?+?+??	FALSE	chr8:106590706	chr8:105578478	A	T	1	0.92968	0.98051	MAGUK p55 subfamily member 7	EFO_0004747	Sun B	29875488	European	2018	0.1746	0.0274	1.78e-10	+	3301	no
CLEC1B	rs4602861	8_106590706	NEU	8	106590706	A	G	8861	0.7112	0.1278	0.0173	1.488e-13	?++?+?+??	FALSE	chr8:106590706	chr8:105578478	A	T	1	0.92968	0.98051	Mammaglobin-B	EFO_0004747	Sun B	29875488	European	2018	0.1544	0.0274	1.74e-08	+	3301	no
CLEC1B	rs4602861	8_106590706	NEU	8	106590706	A	G	8861	0.7112	0.1278	0.0173	1.488e-13	?++?+?+??	FALSE	chr8:106590706	chr8:105578478	C	A	1	1	1	Protein disulfide-isomerase A5	EFO_0004747	Sun B	29875488	European	2018	0.1374	0.0284	1.26e-06	+	3301	no
CLEC1B	rs4602861	8_106590706	NEU	8	106590706	A	G	8861	0.7112	0.1278	0.0173	1.488e-13	?++?+?+??	FALSE	chr8:106590706	chr8:105578478	C	A	1	1	1	Protocadherin gamma-A8	EFO_0004747	Sun B	29875488	European	2018	0.153	0.0283	6.61e-08	+	3301	no
CLEC1B	rs4602861	8_106590706	NEU	8	106590706	A	G	8861	0.7112	0.1278	0.0173	1.488e-13	?++?+?+??	FALSE	chr8:106590706	chr8:105578478	C	A	1	1	1	RNA-binding protein 28	EFO_0004747	Sun B	29875488	European	2018	-0.138	0.0283	1.12e-06	-	3301	no
CLEC1B	rs4602861	8_106590706	NEU	8	106590706	A	G	8861	0.7112	0.1278	0.0173	1.488e-13	?++?+?+??	FALSE	chr8:106590706	chr8:105578478	T	C	1	0.94784	0.98062	SPARC	EFO_0004747	Sun B	29875488	European	2018	0.1723	0.028	7.24e-10	+	3301	no
CLEC1B	rs4602861	8_106590706	NEU	8	106590706	A	G	8861	0.7112	0.1278	0.0173	1.488e-13	?++?+?+??	FALSE	chr8:106590706	chr8:105578478	T	C	1	0.94784	0.98062	SPARC-like protein 1	EFO_0004747	Sun B	29875488	European	2018	-0.1342	0.028	1.7e-06	-	3301	no
CLEC1B	rs4602861	8_106590706	NEU	8	106590706	A	G	8861	0.7112	0.1278	0.0173	1.488e-13	?++?+?+??	FALSE	chr8:106590706	chr8:105578478	T	C	1	0.94784	0.98062	Serine palmitoyltransferase 1	EFO_0004747	Sun B	29875488	European	2018	0.1637	0.028	4.9e-09	+	3301	no
CLEC1B	rs4602861	8_106590706	NEU	8	106590706	A	G	8861	0.7112	0.1278	0.0173	1.488e-13	?++?+?+??	FALSE	chr8:106590706	chr8:105578478	T	C	1	0.94784	0.98062	Serine protease inhibitor Kazal-type 5	EFO_0004747	Sun B	29875488	European	2018	-0.1386	0.028	7.59e-07	-	3301	no
CLEC1B	rs4602861	8_106590706	NEU	8	106590706	A	G	8861	0.7112	0.1278	0.0173	1.488e-13	?++?+?+??	FALSE	chr8:106590706	chr8:105578478	A	G	1	0.95244	0.98064	Platelet receptor Gi24	EFO_0004747	Sun B	29875488	European	2018	0.1365	0.028	1.12e-06	+	3301	no
CLEC1B	rs4602861	8_106590706	NEU	8	106590706	A	G	8861	0.7112	0.1278	0.0173	1.488e-13	?++?+?+??	FALSE	chr8:106590706	chr8:105578478	C	A	1	1	1	DNA-binding protein SATB1	EFO_0004747	Sun B	29875488	European	2018	0.1411	0.0283	6.46e-07	+	3301	no
CLEC1B	rs4602861	8_106590706	NEU	8	106590706	A	G	8861	0.7112	0.1278	0.0173	1.488e-13	?++?+?+??	FALSE	chr8:106590706	chr8:105578478	C	A	1	1	1	Dickkopf-related protein 1	EFO_0004747	Sun B	29875488	European	2018	0.2375	0.0282	3.24e-17	+	3301	no
CLEC1B	rs4602861	8_106590706	NEU	8	106590706	A	G	8861	0.7112	0.1278	0.0173	1.488e-13	?++?+?+??	FALSE	chr8:106590706	chr8:105578478	A	G	1	0.95244	0.98064	Enhancer of mRNA-decapping protein 4	EFO_0004747	Sun B	29875488	European	2018	0.1266	0.028	6.31e-06	+	3301	no
CLEC1B	rs4602861	8_106590706	NEU	8	106590706	A	G	8861	0.7112	0.1278	0.0173	1.488e-13	?++?+?+??	FALSE	chr8:106590706	chr8:105578478	A	G	1	0.95244	0.98064	Ephrin type-B receptor 2	EFO_0004747	Sun B	29875488	European	2018	-0.1252	0.028	7.94e-06	-	3301	no
CLEC1B	rs4602861	8_106590706	NEU	8	106590706	A	G	8861	0.7112	0.1278	0.0173	1.488e-13	?++?+?+??	FALSE	chr8:106590706	chr8:105578478	A	G	1	0.95244	0.98064	Ephrin-A2	EFO_0004747	Sun B	29875488	European	2018	-0.125	0.028	8.13e-06	-	3301	no
CLEC1B	rs4602861	8_106590706	NEU	8	106590706	A	G	8861	0.7112	0.1278	0.0173	1.488e-13	?++?+?+??	FALSE	chr8:106590706	chr8:105578478	A	T	1	0.92968	0.98051	Polypeptide N-acetylgalactosaminyltransferase 3	EFO_0004747	Sun B	29875488	European	2018	0.1283	0.0274	2.95e-06	+	3301	no
CLEC1B	rs4602861	8_106590706	NEU	8	106590706	A	G	8861	0.7112	0.1278	0.0173	1.488e-13	?++?+?+??	FALSE	chr8:106590706	chr8:105578478	A	T	1	0.92968	0.98051	Prenylcysteine oxidase-like	EFO_0004747	Sun B	29875488	European	2018	0.1289	0.0274	2.63e-06	+	3301	no
CLEC1B	rs4602861	8_106590706	NEU	8	106590706	A	G	8861	0.7112	0.1278	0.0173	1.488e-13	?++?+?+??	FALSE	chr8:106590706	chr8:105578478	A	G	1	0.95244	0.98064	Prenylcysteine oxidase-like	EFO_0004747	Sun B	29875488	European	2018	0.1265	0.028	6.46e-06	+	3301	no
CLEC1B	rs4602861	8_106590706	NEU	8	106590706	A	G	8861	0.7112	0.1278	0.0173	1.488e-13	?++?+?+??	FALSE	chr8:106590706	chr8:105578478	A	G	1	0.95244	0.98064	Probable carboxypeptidase X1	EFO_0004747	Sun B	29875488	European	2018	0.2025	0.0279	3.89e-13	+	3301	no
CLEC1B	rs4602861	8_106590706	NEU	8	106590706	A	G	8861	0.7112	0.1278	0.0173	1.488e-13	?++?+?+??	FALSE	chr8:106590706	chr8:105578478	A	G	1	0.95244	0.98064	Polypeptide N-acetylgalactosaminyltransferase 3	EFO_0004747	Sun B	29875488	European	2018	0.1247	0.028	8.71e-06	+	3301	no
CLEC1B	rs4602861	8_106590706	NEU	8	106590706	A	G	8861	0.7112	0.1278	0.0173	1.488e-13	?++?+?+??	FALSE	chr8:106590706	chr8:105578478	A	T	1	0.92968	0.98051	ADP-ribosylation factor-like protein 1	EFO_0004747	Sun B	29875488	European	2018	0.1735	0.0274	2.29e-10	+	3301	no
CLEC1B	rs4602861	8_106590706	NEU	8	106590706	A	G	8861	0.7112	0.1278	0.0173	1.488e-13	?++?+?+??	FALSE	chr8:106590706	chr8:105578478	A	T	1	0.92968	0.98051	ATPase family AAA domain-containing protein 1	EFO_0004747	Sun B	29875488	European	2018	0.1308	0.0274	1.86e-06	+	3301	no
CLEC1B	rs4602861	8_106590706	NEU	8	106590706	A	G	8861	0.7112	0.1278	0.0173	1.488e-13	?++?+?+??	FALSE	chr8:106590706	chr8:105578478	A	T	1	0.92968	0.98051	Protein transport protein Sec61 subunit beta	EFO_0004747	Sun B	29875488	European	2018	0.1231	0.0274	7.24e-06	+	3301	no
CLEC1B	rs4602861	8_106590706	NEU	8	106590706	A	G	8861	0.7112	0.1278	0.0173	1.488e-13	?++?+?+??	FALSE	chr8:106590706	chr8:105578478	A	T	1	0.92968	0.98051	Protocadherin gamma-A8	EFO_0004747	Sun B	29875488	European	2018	0.1624	0.0274	3.02e-09	+	3301	no
CLEC1B	rs4602861	8_106590706	NEU	8	106590706	A	G	8861	0.7112	0.1278	0.0173	1.488e-13	?++?+?+??	FALSE	chr8:106590706	chr8:105578478	A	T	1	0.92968	0.98051	RNA-binding protein 28	EFO_0004747	Sun B	29875488	European	2018	-0.1467	0.0274	8.71e-08	-	3301	no
CLEC1B	rs4602861	8_106590706	NEU	8	106590706	A	G	8861	0.7112	0.1278	0.0173	1.488e-13	?++?+?+??	FALSE	chr8:106590706	chr8:105578478	A	T	1	0.92968	0.98051	Receptor-type tyrosine-protein phosphatase delta	EFO_0004747	Sun B	29875488	European	2018	-0.1377	0.0274	5.13e-07	-	3301	no
CLEC1B	rs4602861	8_106590706	NEU	8	106590706	A	G	8861	0.7112	0.1278	0.0173	1.488e-13	?++?+?+??	FALSE	chr8:106590706	chr8:105578478	A	T	1	0.92968	0.98051	Regenerating islet-derived protein 3-alpha	EFO_0004747	Sun B	29875488	European	2018	-0.135	0.0274	8.51e-07	-	3301	no
CLEC1B	rs4602861	8_106590706	NEU	8	106590706	A	G	8861	0.7112	0.1278	0.0173	1.488e-13	?++?+?+??	FALSE	chr8:106590706	chr8:105578478	A	T	1	0.92968	0.98051	Regulator of G-protein signaling 10	EFO_0004747	Sun B	29875488	European	2018	0.1289	0.0274	2.63e-06	+	3301	no
CLEC1B	rs4602861	8_106590706	NEU	8	106590706	A	G	8861	0.7112	0.1278	0.0173	1.488e-13	?++?+?+??	FALSE	chr8:106590706	chr8:105578478	A	T	1	0.92968	0.98051	Amyloid beta A4 protein	EFO_0004747	Sun B	29875488	European	2018	0.1577	0.0274	8.51e-09	+	3301	no
CLEC1B	rs4602861	8_106590706	NEU	8	106590706	A	G	8861	0.7112	0.1278	0.0173	1.488e-13	?++?+?+??	FALSE	chr8:106590706	chr8:105578478	A	T	1	0.92968	0.98051	Amyloid-like protein 2	EFO_0004747	Sun B	29875488	European	2018	0.2387	0.0272	1.78e-18	+	3301	no
CLEC1B	rs4602861	8_106590706	NEU	8	106590706	A	G	8861	0.7112	0.1278	0.0173	1.488e-13	?++?+?+??	FALSE	chr8:106590706	chr8:105578478	A	T	1	0.92968	0.98051	Angiopoietin-1	EFO_0004747	Sun B	29875488	European	2018	0.2331	0.0272	1.1e-17	+	3301	no
CLEC1B	rs4602861	8_106590706	NEU	8	106590706	A	G	8861	0.7112	0.1278	0.0173	1.488e-13	?++?+?+??	FALSE	chr8:106590706	chr8:105578478	A	T	1	0.92968	0.98051	Angiopoietin-2	EFO_0004747	Sun B	29875488	European	2018	-0.1271	0.0274	3.63e-06	-	3301	no
CLEC1B	rs4602861	8_106590706	NEU	8	106590706	A	G	8861	0.7112	0.1278	0.0173	1.488e-13	?++?+?+??	FALSE	chr8:106590706	chr8:105578478	A	T	1	0.92968	0.98051	Apolipoprotein B	EFO_0004747	Sun B	29875488	European	2018	-0.1228	0.0274	7.59e-06	-	3301	no
CLEC1B	rs4602861	8_106590706	NEU	8	106590706	A	G	8861	0.7112	0.1278	0.0173	1.488e-13	?++?+?+??	FALSE	chr8:106590706	chr8:105578478	A	G	0	1	1	Carbohydrate sulfotransferase 11	EFO_0004747	Sun B	29875488	European	2018	0.161	0.0285	1.55e-08	+	3301	no
CLEC1B	rs4602861	8_106590706	NEU	8	106590706	A	G	8861	0.7112	0.1278	0.0173	1.488e-13	?++?+?+??	FALSE	chr8:106590706	chr8:105578478	A	T	1	0.92968	0.98051	Rieske domain-containing protein	EFO_0004747	Sun B	29875488	European	2018	-0.1303	0.0274	2.04e-06	-	3301	no
CLEC1B	rs4602861	8_106590706	NEU	8	106590706	A	G	8861	0.7112	0.1278	0.0173	1.488e-13	?++?+?+??	FALSE	chr8:106590706	chr8:105578478	A	T	1	0.92968	0.98051	SPARC	EFO_0004747	Sun B	29875488	European	2018	0.1862	0.0273	9.77e-12	+	3301	no
CLEC1B	rs4602861	8_106590706	NEU	8	106590706	A	G	8861	0.7112	0.1278	0.0173	1.488e-13	?++?+?+??	FALSE	chr8:106590706	chr8:105578478	A	T	1	0.92968	0.98051	SPARC-like protein 1	EFO_0004747	Sun B	29875488	European	2018	-0.1405	0.0274	3.02e-07	-	3301	no
CLEC1B	rs4602861	8_106590706	NEU	8	106590706	A	G	8861	0.7112	0.1278	0.0173	1.488e-13	?++?+?+??	FALSE	chr8:106590706	chr8:105578478	A	T	1	0.92968	0.98051	SUN domain-containing protein 5	EFO_0004747	Sun B	29875488	European	2018	0.1232	0.0274	7.08e-06	+	3301	no
CLEC1B	rs4602861	8_106590706	NEU	8	106590706	A	G	8861	0.7112	0.1278	0.0173	1.488e-13	?++?+?+??	FALSE	chr8:106590706	chr8:105578478	A	T	1	0.92968	0.98051	Semaphorin-7A	EFO_0004747	Sun B	29875488	European	2018	-0.1244	0.0274	5.75e-06	-	3301	no
CLEC1B	rs4602861	8_106590706	NEU	8	106590706	A	G	8861	0.7112	0.1278	0.0173	1.488e-13	?++?+?+??	FALSE	chr8:106590706	chr8:105578478	A	T	1	0.92968	0.98051	Serine palmitoyltransferase 1	EFO_0004747	Sun B	29875488	European	2018	0.1599	0.0274	5.25e-09	+	3301	no
CLEC1B	rs4602861	8_106590706	NEU	8	106590706	A	G	8861	0.7112	0.1278	0.0173	1.488e-13	?++?+?+??	FALSE	chr8:106590706	chr8:105578478	C	A	1	1	1	Polyadenylate-binding protein-interacting protein 1	EFO_0004747	Sun B	29875488	European	2018	0.1421	0.0283	5.37e-07	+	3301	no
CLEC1B	rs4602861	8_106590706	NEU	8	106590706	A	G	8861	0.7112	0.1278	0.0173	1.488e-13	?++?+?+??	FALSE	chr8:106590706	chr8:105578478	C	A	1	1	1	Probable carboxypeptidase X1	EFO_0004747	Sun B	29875488	European	2018	0.1948	0.0283	5.37e-12	+	3301	no
CLEC1B	rs4602861	8_106590706	NEU	8	106590706	A	G	8861	0.7112	0.1278	0.0173	1.488e-13	?++?+?+??	FALSE	chr8:106590706	chr8:105578478	A	T	1	0.92968	0.98051	Hypoxia-inducible factor 1-alpha	EFO_0004747	Sun B	29875488	European	2018	0.1361	0.0274	6.92e-07	+	3301	no
CLEC1B	rs4602861	8_106590706	NEU	8	106590706	A	G	8861	0.7112	0.1278	0.0173	1.488e-13	?++?+?+??	FALSE	chr8:106590706	chr8:105578478	A	T	1	0.92968	0.98051	Immunoglobulin superfamily member 11	EFO_0004747	Sun B	29875488	European	2018	-0.1308	0.0274	1.86e-06	-	3301	no
CLEC1B	rs4602861	8_106590706	NEU	8	106590706	A	G	8861	0.7112	0.1278	0.0173	1.488e-13	?++?+?+??	FALSE	chr8:106590706	chr8:105578478	A	T	1	0.92968	0.98051	Interleukin-18-binding protein	EFO_0004747	Sun B	29875488	European	2018	-0.1253	0.0274	5.01e-06	-	3301	no
CLEC1B	rs4602861	8_106590706	NEU	8	106590706	A	G	8861	0.7112	0.1278	0.0173	1.488e-13	?++?+?+??	FALSE	chr8:106590706	chr8:105578478	C	A	1	1	1	Regenerating islet-derived protein 3-alpha	EFO_0004747	Sun B	29875488	European	2018	-0.13	0.0284	4.57e-06	-	3301	no
CLEC1B	rs4602861	8_106590706	NEU	8	106590706	A	G	8861	0.7112	0.1278	0.0173	1.488e-13	?++?+?+??	FALSE	chr8:106590706	chr8:105578478	C	A	1	1	1	Rho-related GTP-binding protein RhoG	EFO_0004747	Sun B	29875488	European	2018	0.1502	0.0283	1.15e-07	+	3301	no
CLEC1B	rs4602861	8_106590706	NEU	8	106590706	A	G	8861	0.7112	0.1278	0.0173	1.488e-13	?++?+?+??	FALSE	chr8:106590706	chr8:105578478	C	A	1	1	1	SPARC	EFO_0004747	Sun B	29875488	European	2018	0.1624	0.0283	9.77e-09	+	3301	no
CLEC1B	rs4602861	8_106590706	NEU	8	106590706	A	G	8861	0.7112	0.1278	0.0173	1.488e-13	?++?+?+??	FALSE	chr8:106590706	chr8:105578478	C	A	1	1	1	SPARC-like protein 1	EFO_0004747	Sun B	29875488	European	2018	-0.1329	0.0284	2.75e-06	-	3301	no
CLEC1B	rs4602861	8_106590706	NEU	8	106590706	A	G	8861	0.7112	0.1278	0.0173	1.488e-13	?++?+?+??	FALSE	chr8:106590706	chr8:105578478	C	A	1	1	1	Serine palmitoyltransferase 1	EFO_0004747	Sun B	29875488	European	2018	0.1549	0.0283	4.57e-08	+	3301	no
CLEC1B	rs4602861	8_106590706	NEU	8	106590706	A	G	8861	0.7112	0.1278	0.0173	1.488e-13	?++?+?+??	FALSE	chr8:106590706	chr8:105578478	C	A	1	1	1	Serine protease inhibitor Kazal-type 5	EFO_0004747	Sun B	29875488	European	2018	-0.1353	0.0284	1.82e-06	-	3301	no
CLEC1B	rs4602861	8_106590706	NEU	8	106590706	A	G	8861	0.7112	0.1278	0.0173	1.488e-13	?++?+?+??	FALSE	chr8:106590706	chr8:105578478	C	A	1	1	1	Synaptotagmin-11	EFO_0004747	Sun B	29875488	European	2018	0.1692	0.0283	2.24e-09	+	3301	no
CLEC1B	rs4602861	8_106590706	NEU	8	106590706	A	G	8861	0.7112	0.1278	0.0173	1.488e-13	?++?+?+??	FALSE	chr8:106590706	chr8:105578478	C	A	1	1	1	Testican-3	EFO_0004747	Sun B	29875488	European	2018	0.1379	0.0284	1.15e-06	+	3301	no
CLEC1B	rs4602861	8_106590706	NEU	8	106590706	A	G	8861	0.7112	0.1278	0.0173	1.488e-13	?++?+?+??	FALSE	chr8:106590706	chr8:105578478	C	A	1	1	1	Tumor necrosis factor receptor superfamily member EDAR	EFO_0004747	Sun B	29875488	European	2018	-0.1922	0.0283	1.02e-11	-	3301	no
CLEC1B	rs4602861	8_106590706	NEU	8	106590706	A	G	8861	0.7112	0.1278	0.0173	1.488e-13	?++?+?+??	FALSE	chr8:106590706	chr8:105578478	C	A	1	1	1	UDP-glucuronosyltransferase 2A1	EFO_0004747	Sun B	29875488	European	2018	0.1908	0.0283	1.45e-11	+	3301	no
CLEC1B	rs4602861	8_106590706	NEU	8	106590706	A	G	8861	0.7112	0.1278	0.0173	1.488e-13	?++?+?+??	FALSE	chr8:106590706	chr8:105578478	C	A	1	1	1	Vascular endothelial growth factor A, isoform 121	EFO_0004747	Sun B	29875488	European	2018	0.2996	0.028	9.12e-27	+	3301	no
CLEC1B	rs4602861	8_106590706	NEU	8	106590706	A	G	8861	0.7112	0.1278	0.0173	1.488e-13	?++?+?+??	FALSE	chr8:106590706	chr8:105578478	C	A	1	1	1	WAP four-disulfide core domain protein 13	EFO_0004747	Sun B	29875488	European	2018	0.132	0.0284	3.24e-06	+	3301	no
CLEC1B	rs4602861	8_106590706	NEU	8	106590706	A	G	8861	0.7112	0.1278	0.0173	1.488e-13	?++?+?+??	FALSE	chr8:106590706	chr8:105578478	A	G	1	0.95244	0.98064	Dickkopf-related protein 1	EFO_0004747	Folkersen L	28369058	European	2017	0.1649	0.0276	2.585e-09	+	3394	no
CLEC1B	rs4602861	8_106590706	NEU	8	106590706	A	G	8861	0.7112	0.1278	0.0173	1.488e-13	?++?+?+??	FALSE	chr8:106590706	chr8:105578478	A	G	1	0.95244	0.98064	Platelet-derived growth factor subunit B	EFO_0004747	Folkersen L	28369058	European	2017	0.1541	0.0276	2.644e-08	+	3394	no
CLEC1B	rs4602861	8_106590706	NEU	8	106590706	A	G	8861	0.7112	0.1278	0.0173	1.488e-13	?++?+?+??	FALSE	chr8:106590706	chr8:105578478	T	C	1	0.94784	0.98062	Beta-defensin 119	EFO_0004747	Sun B	29875488	European	2018	0.1555	0.028	2.82e-08	+	3301	no
CLEC1B	rs4602861	8_106590706	NEU	8	106590706	A	G	8861	0.7112	0.1278	0.0173	1.488e-13	?++?+?+??	FALSE	chr8:106590706	chr8:105578478	A	G	1	0.95244	0.98064	72 kDa inositol polyphosphate 5-phosphatase	EFO_0004747	Sun B	29875488	European	2018	0.1737	0.028	5.13e-10	+	3301	no
CLEC1B	rs4602861	8_106590706	NEU	8	106590706	A	G	8861	0.7112	0.1278	0.0173	1.488e-13	?++?+?+??	FALSE	chr8:106590706	chr8:105578478	A	G	1	0.95244	0.98064	ADP-ribosylation factor-like protein 1	EFO_0004747	Sun B	29875488	European	2018	0.1664	0.028	2.63e-09	+	3301	no
CLEC1B	rs4602861	8_106590706	NEU	8	106590706	A	G	8861	0.7112	0.1278	0.0173	1.488e-13	?++?+?+??	FALSE	chr8:106590706	chr8:105578478	T	C	1	0.94784	0.98062	C-C motif chemokine 5	EFO_0004747	Sun B	29875488	European	2018	0.1351	0.028	1.45e-06	+	3301	no
CLEC1B	rs4602861	8_106590706	NEU	8	106590706	A	G	8861	0.7112	0.1278	0.0173	1.488e-13	?++?+?+??	FALSE	chr8:106590706	chr8:105578478	T	C	1	0.94784	0.98062	CD44 antigen	EFO_0004747	Sun B	29875488	European	2018	-0.1378	0.028	8.71e-07	-	3301	no
CLEC1B	rs4602861	8_106590706	NEU	8	106590706	A	G	8861	0.7112	0.1278	0.0173	1.488e-13	?++?+?+??	FALSE	chr8:106590706	chr8:105578478	T	C	1	0.94784	0.98062	CMRF35-like molecule 2	EFO_0004747	Sun B	29875488	European	2018	-0.1341	0.028	1.74e-06	-	3301	no
CLEC1B	rs4602861	8_106590706	NEU	8	106590706	A	G	8861	0.7112	0.1278	0.0173	1.488e-13	?++?+?+??	FALSE	chr8:106590706	chr8:105578478	T	C	1	0.94784	0.98062	Carbohydrate sulfotransferase 11	EFO_0004747	Sun B	29875488	European	2018	0.153	0.028	4.68e-08	+	3301	no
CLEC1B	rs4602861	8_106590706	NEU	8	106590706	A	G	8861	0.7112	0.1278	0.0173	1.488e-13	?++?+?+??	FALSE	chr8:106590706	chr8:105578478	T	C	1	0.94784	0.98062	Centromere protein W	EFO_0004747	Sun B	29875488	European	2018	0.1579	0.028	1.7e-08	+	3301	no
CLEC1B	rs4602861	8_106590706	NEU	8	106590706	A	G	8861	0.7112	0.1278	0.0173	1.488e-13	?++?+?+??	FALSE	chr8:106590706	chr8:105578478	T	C	1	0.94784	0.98062	Choriogonadotropin subunit beta variant 2	EFO_0004747	Sun B	29875488	European	2018	0.1563	0.028	2.4e-08	+	3301	no
CLEC1B	rs4602861	8_106590706	NEU	8	106590706	A	G	8861	0.7112	0.1278	0.0173	1.488e-13	?++?+?+??	FALSE	chr8:106590706	chr8:105578478	T	C	1	0.94784	0.98062	Coactosin-like protein	EFO_0004747	Sun B	29875488	European	2018	0.1573	0.028	1.91e-08	+	3301	no
CLEC1B	rs4602861	8_106590706	NEU	8	106590706	A	G	8861	0.7112	0.1278	0.0173	1.488e-13	?++?+?+??	FALSE	chr8:106590706	chr8:105578478	T	C	1	0.94784	0.98062	Cochlin	EFO_0004747	Sun B	29875488	European	2018	0.2865	0.0277	4.17e-25	+	3301	no
CLEC1B	rs4602861	8_106590706	NEU	8	106590706	A	G	8861	0.7112	0.1278	0.0173	1.488e-13	?++?+?+??	FALSE	chr8:106590706	chr8:105578478	T	C	1	0.94784	0.98062	Cystatin-F	EFO_0004747	Sun B	29875488	European	2018	0.1631	0.028	5.5e-09	+	3301	no
CLEC1B	rs4602861	8_106590706	NEU	8	106590706	A	G	8861	0.7112	0.1278	0.0173	1.488e-13	?++?+?+??	FALSE	chr8:106590706	chr8:105578478	T	C	1	0.94784	0.98062	Cysteine-rich motor neuron 1 protein	EFO_0004747	Sun B	29875488	European	2018	0.1404	0.028	5.37e-07	+	3301	no
CLEC1B	rs4602861	8_106590706	NEU	8	106590706	A	G	8861	0.7112	0.1278	0.0173	1.488e-13	?++?+?+??	FALSE	chr8:106590706	chr8:105578478	T	C	1	0.94784	0.98062	DNA-binding protein SATB1	EFO_0004747	Sun B	29875488	European	2018	0.1494	0.028	9.55e-08	+	3301	no
CLEC1B	rs4602861	8_106590706	NEU	8	106590706	A	G	8861	0.7112	0.1278	0.0173	1.488e-13	?++?+?+??	FALSE	chr8:106590706	chr8:105578478	T	C	1	0.94784	0.98062	Dickkopf-related protein 1	EFO_0004747	Sun B	29875488	European	2018	0.2463	0.0278	7.94e-19	+	3301	no
CLEC1B	rs4602861	8_106590706	NEU	8	106590706	A	G	8861	0.7112	0.1278	0.0173	1.488e-13	?++?+?+??	FALSE	chr8:106590706	chr8:105578478	T	C	1	0.94784	0.98062	Dickkopf-related protein 4	EFO_0004747	Sun B	29875488	European	2018	0.2412	0.0278	4.17e-18	+	3301	no
CLEC1B	rs4602861	8_106590706	NEU	8	106590706	A	G	8861	0.7112	0.1278	0.0173	1.488e-13	?++?+?+??	FALSE	chr8:106590706	chr8:105578478	T	C	1	0.94784	0.98062	DnaJ homolog subfamily B member 11	EFO_0004747	Sun B	29875488	European	2018	0.169	0.028	1.51e-09	+	3301	no
CLEC1B	rs4602861	8_106590706	NEU	8	106590706	A	G	8861	0.7112	0.1278	0.0173	1.488e-13	?++?+?+??	FALSE	chr8:106590706	chr8:105578478	T	C	1	0.94784	0.98062	EH domain-containing protein 4	EFO_0004747	Sun B	29875488	European	2018	0.1242	0.028	9.55e-06	+	3301	no
CLEC1B	rs4602861	8_106590706	NEU	8	106590706	A	G	8861	0.7112	0.1278	0.0173	1.488e-13	?++?+?+??	FALSE	chr8:106590706	chr8:105578478	T	C	1	0.94784	0.98062	Ectodysplasin-A, secreted form	EFO_0004747	Sun B	29875488	European	2018	-0.1411	0.028	4.79e-07	-	3301	no
CLEC1B	rs4602861	8_106590706	NEU	8	106590706	A	G	8861	0.7112	0.1278	0.0173	1.488e-13	?++?+?+??	FALSE	chr8:106590706	chr8:105578478	T	C	1	0.94784	0.98062	Endoplasmic reticulum resident protein 44	EFO_0004747	Sun B	29875488	European	2018	0.2338	0.0278	4.37e-17	+	3301	no
CLEC1B	rs4602861	8_106590706	NEU	8	106590706	A	G	8861	0.7112	0.1278	0.0173	1.488e-13	?++?+?+??	FALSE	chr8:106590706	chr8:105578478	T	C	1	0.94784	0.98062	Ephrin type-B receptor 3	EFO_0004747	Sun B	29875488	European	2018	-0.1248	0.028	8.51e-06	-	3301	no
CLEC1B	rs4602861	8_106590706	NEU	8	106590706	A	G	8861	0.7112	0.1278	0.0173	1.488e-13	?++?+?+??	FALSE	chr8:106590706	chr8:105578478	T	C	1	0.94784	0.98062	Eukaryotic translation initiation factor 4 gamma 3	EFO_0004747	Sun B	29875488	European	2018	0.1251	0.028	8.13e-06	+	3301	no
CLEC1B	rs4602861	8_106590706	NEU	8	106590706	A	G	8861	0.7112	0.1278	0.0173	1.488e-13	?++?+?+??	FALSE	chr8:106590706	chr8:105578478	C	A	1	1	1	Testican-3	EFO_0004747	Sun B	29875488	European	2018	0.1379	0.0284	1.15e-06	+	3301	no
CLEC1B	rs4602861	8_106590706	NEU	8	106590706	A	G	8861	0.7112	0.1278	0.0173	1.488e-13	?++?+?+??	FALSE	chr8:106590706	chr8:105578478	A	T	1	0.92968	0.98051	CD44 antigen	EFO_0004747	Sun B	29875488	European	2018	-0.1291	0.0274	2.51e-06	-	3301	no
CLEC1B	rs4602861	8_106590706	NEU	8	106590706	A	G	8861	0.7112	0.1278	0.0173	1.488e-13	?++?+?+??	FALSE	chr8:106590706	chr8:105578478	A	T	1	0.92968	0.98051	CMRF35-like molecule 2	EFO_0004747	Sun B	29875488	European	2018	-0.1316	0.0274	1.58e-06	-	3301	no
CLEC1B	rs4602861	8_106590706	NEU	8	106590706	A	G	8861	0.7112	0.1278	0.0173	1.488e-13	?++?+?+??	FALSE	chr8:106590706	chr8:105578478	A	T	1	0.92968	0.98051	Carbohydrate sulfotransferase 11	EFO_0004747	Sun B	29875488	European	2018	0.1646	0.0274	1.82e-09	+	3301	no
CLEC1B	rs4602861	8_106590706	NEU	8	106590706	A	G	8861	0.7112	0.1278	0.0173	1.488e-13	?++?+?+??	FALSE	chr8:106590706	chr8:105578478	C	A	1	1	1	WAP four-disulfide core domain protein 13	EFO_0004747	Sun B	29875488	European	2018	0.132	0.0284	3.24e-06	+	3301	no
CLEC1B	rs4602861	8_106590706	NEU	8	106590706	A	G	8861	0.7112	0.1278	0.0173	1.488e-13	?++?+?+??	FALSE	chr8:106590706	chr8:105578478	A	G	1	0.95244	0.98064	Dickkopf-related protein 1	EFO_0004747	Folkersen L	28369058	European	2017	0.1649	0.0276	2.585e-09	+	3394	no
CLEC1B	rs4602861	8_106590706	NEU	8	106590706	A	G	8861	0.7112	0.1278	0.0173	1.488e-13	?++?+?+??	FALSE	chr8:106590706	chr8:105578478	A	G	1	0.95244	0.98064	Platelet-derived growth factor subunit B	EFO_0004747	Folkersen L	28369058	European	2017	0.1541	0.0276	2.644e-08	+	3394	no
CLEC1B	rs4602861	8_106590706	NEU	8	106590706	A	G	8861	0.7112	0.1278	0.0173	1.488e-13	?++?+?+??	FALSE	chr8:106590706	chr8:105578478	A	G	1	0.95244	0.98064	Vascular endothelial growth factor A	EFO_0004747	Folkersen L	28369058	European	2017	0.1461	0.0276	1.333e-07	+	3394	no
CLEC1B	rs4602861	8_106590706	NEU	8	106590706	A	G	8861	0.7112	0.1278	0.0173	1.488e-13	?++?+?+??	FALSE	chr8:106590706	chr8:105578478	A	G	1	0.95244	0.98064	72 kDa inositol polyphosphate 5-phosphatase	EFO_0004747	Sun B	29875488	European	2018	0.1737	0.028	5.13e-10	+	3301	no
CLEC1B	rs4602861	8_106590706	NEU	8	106590706	A	G	8861	0.7112	0.1278	0.0173	1.488e-13	?++?+?+??	FALSE	chr8:106590706	chr8:105578478	A	G	1	0.95244	0.98064	ADP-ribosylation factor-like protein 1	EFO_0004747	Sun B	29875488	European	2018	0.1664	0.028	2.63e-09	+	3301	no
CLEC1B	rs4602861	8_106590706	NEU	8	106590706	A	G	8861	0.7112	0.1278	0.0173	1.488e-13	?++?+?+??	FALSE	chr8:106590706	chr8:105578478	T	C	1	0.94784	0.98062	Kin of IRRE-like protein 2	EFO_0004747	Sun B	29875488	European	2018	0.1327	0.028	2.19e-06	+	3301	no
CLEC1B	rs4602861	8_106590706	NEU	8	106590706	A	G	8861	0.7112	0.1278	0.0173	1.488e-13	?++?+?+??	FALSE	chr8:106590706	chr8:105578478	T	C	1	0.94784	0.98062	Kit ligand	EFO_0004747	Sun B	29875488	European	2018	0.1267	0.028	6.31e-06	+	3301	no
CLEC1B	rs4602861	8_106590706	NEU	8	106590706	A	G	8861	0.7112	0.1278	0.0173	1.488e-13	?++?+?+??	FALSE	chr8:106590706	chr8:105578478	T	C	1	0.94784	0.98062	LDLR chaperone MESD	EFO_0004747	Sun B	29875488	European	2018	0.1268	0.028	6.17e-06	+	3301	no
CLEC1B	rs4602861	8_106590706	NEU	8	106590706	A	G	8861	0.7112	0.1278	0.0173	1.488e-13	?++?+?+??	FALSE	chr8:106590706	chr8:105578478	T	C	1	0.94784	0.98062	Lactadherin	EFO_0004747	Sun B	29875488	European	2018	-0.1361	0.028	1.2e-06	-	3301	no
CLEC1B	rs4602861	8_106590706	NEU	8	106590706	A	G	8861	0.7112	0.1278	0.0173	1.488e-13	?++?+?+??	FALSE	chr8:106590706	chr8:105578478	T	C	1	0.94784	0.98062	Leucine-rich repeat neuronal protein 3	EFO_0004747	Sun B	29875488	European	2018	0.1283	0.028	4.79e-06	+	3301	no
CLEC1B	rs4602861	8_106590706	NEU	8	106590706	A	G	8861	0.7112	0.1278	0.0173	1.488e-13	?++?+?+??	FALSE	chr8:106590706	chr8:105578478	A	T	1	0.92968	0.98051	Membrane metallo-endopeptidase-like 1	EFO_0004747	Sun B	29875488	European	2018	0.1255	0.0274	4.79e-06	+	3301	no
CLEC1B	rs4602861	8_106590706	NEU	8	106590706	A	G	8861	0.7112	0.1278	0.0173	1.488e-13	?++?+?+??	FALSE	chr8:106590706	chr8:105578478	A	T	1	0.92968	0.98051	Membrane protein FAM174B	EFO_0004747	Sun B	29875488	European	2018	0.1262	0.0274	4.27e-06	+	3301	no
CLEC1B	rs4602861	8_106590706	NEU	8	106590706	A	G	8861	0.7112	0.1278	0.0173	1.488e-13	?++?+?+??	FALSE	chr8:106590706	chr8:105578478	A	G	1	0.95244	0.98064	Beta-defensin 119	EFO_0004747	Sun B	29875488	European	2018	0.154	0.028	3.72e-08	+	3301	no
CLEC1B	rs4602861	8_106590706	NEU	8	106590706	A	G	8861	0.7112	0.1278	0.0173	1.488e-13	?++?+?+??	FALSE	chr8:106590706	chr8:105578478	A	G	1	0.95244	0.98064	Brain-derived neurotrophic factor	EFO_0004747	Sun B	29875488	European	2018	0.179	0.0279	1.51e-10	+	3301	no
CLEC1B	rs4602861	8_106590706	NEU	8	106590706	A	G	8861	0.7112	0.1278	0.0173	1.488e-13	?++?+?+??	FALSE	chr8:106590706	chr8:105578478	A	T	1	0.92968	0.98051	Neuron-specific protein family member 2	EFO_0004747	Sun B	29875488	European	2018	0.1901	0.0273	3.55e-12	+	3301	no
CLEC1B	rs4602861	8_106590706	NEU	8	106590706	A	G	8861	0.7112	0.1278	0.0173	1.488e-13	?++?+?+??	FALSE	chr8:106590706	chr8:105578478	T	C	1	0.94784	0.98062	Mucosal addressin cell adhesion molecule 1	EFO_0004747	Sun B	29875488	European	2018	0.1314	0.028	2.75e-06	+	3301	no
CLEC1B	rs4602861	8_106590706	NEU	8	106590706	A	G	8861	0.7112	0.1278	0.0173	1.488e-13	?++?+?+??	FALSE	chr8:106590706	chr8:105578478	T	C	1	0.94784	0.98062	NAD-dependent protein deacylase sirtuin-5, mitochondrial	EFO_0004747	Sun B	29875488	European	2018	0.1971	0.0279	1.66e-12	+	3301	no
CLEC1B	rs4602861	8_106590706	NEU	8	106590706	A	G	8861	0.7112	0.1278	0.0173	1.488e-13	?++?+?+??	FALSE	chr8:106590706	chr8:105578478	T	C	1	0.94784	0.98062	Neuron-specific protein family member 2	EFO_0004747	Sun B	29875488	European	2018	0.1765	0.028	2.75e-10	+	3301	no
CLEC1B	rs4602861	8_106590706	NEU	8	106590706	A	G	8861	0.7112	0.1278	0.0173	1.488e-13	?++?+?+??	FALSE	chr8:106590706	chr8:105578478	T	C	1	0.94784	0.98062	Neutrophil-activating peptide 2	EFO_0004747	Sun B	29875488	European	2018	0.1885	0.0279	1.51e-11	+	3301	no
CLEC1B	rs4602861	8_106590706	NEU	8	106590706	A	G	8861	0.7112	0.1278	0.0173	1.488e-13	?++?+?+??	FALSE	chr8:106590706	chr8:105578478	T	C	1	0.94784	0.98062	Odorant-binding protein 2a	EFO_0004747	Sun B	29875488	European	2018	0.1404	0.028	5.5e-07	+	3301	no
CLEC1B	rs4602861	8_106590706	NEU	8	106590706	A	G	8861	0.7112	0.1278	0.0173	1.488e-13	?++?+?+??	FALSE	chr8:106590706	chr8:105578478	T	C	1	0.94784	0.98062	P-selectin	EFO_0004747	Sun B	29875488	European	2018	0.1717	0.028	8.13e-10	+	3301	no
CLEC1B	rs4602861	8_106590706	NEU	8	106590706	A	G	8861	0.7112	0.1278	0.0173	1.488e-13	?++?+?+??	FALSE	chr8:106590706	chr8:105578478	T	C	1	0.94784	0.98062	P2X purinoceptor 6	EFO_0004747	Sun B	29875488	European	2018	0.1297	0.028	3.72e-06	+	3301	no
CLEC1B	rs4602861	8_106590706	NEU	8	106590706	A	G	8861	0.7112	0.1278	0.0173	1.488e-13	?++?+?+??	FALSE	chr8:106590706	chr8:105578478	A	G	0	1	1	Angiopoietin-1	EFO_0004747	Sun B	29875488	European	2018	0.2174	0.0284	1.74e-14	+	3301	no
CLEC1B	rs4602861	8_106590706	NEU	8	106590706	A	G	8861	0.7112	0.1278	0.0173	1.488e-13	?++?+?+??	FALSE	chr8:106590706	chr8:105578478	A	G	1	0.95244	0.98064	Relaxin receptor 1	EFO_0004747	Sun B	29875488	European	2018	0.1245	0.028	8.91e-06	+	3301	no
CLEC1B	rs4602861	8_106590706	NEU	8	106590706	A	G	8861	0.7112	0.1278	0.0173	1.488e-13	?++?+?+??	FALSE	chr8:106590706	chr8:105578478	A	G	1	0.95244	0.98064	Rho GTPase-activating protein 30	EFO_0004747	Sun B	29875488	European	2018	0.1264	0.028	6.46e-06	+	3301	no
CLEC1B	rs4602861	8_106590706	NEU	8	106590706	A	G	8861	0.7112	0.1278	0.0173	1.488e-13	?++?+?+??	FALSE	chr8:106590706	chr8:105578478	A	G	1	0.95244	0.98064	Rho-related GTP-binding protein RhoG	EFO_0004747	Sun B	29875488	European	2018	0.164	0.028	4.57e-09	+	3301	no
CLEC1B	rs4602861	8_106590706	NEU	8	106590706	A	G	8861	0.7112	0.1278	0.0173	1.488e-13	?++?+?+??	FALSE	chr8:106590706	chr8:105578478	A	G	1	0.95244	0.98064	Riboflavin kinase	EFO_0004747	Sun B	29875488	European	2018	-0.1304	0.028	3.24e-06	-	3301	no
CLEC1B	rs4602861	8_106590706	NEU	8	106590706	A	G	8861	0.7112	0.1278	0.0173	1.488e-13	?++?+?+??	FALSE	chr8:106590706	chr8:105578478	A	G	1	0.95244	0.98064	SPARC	EFO_0004747	Sun B	29875488	European	2018	0.1771	0.0279	2.29e-10	+	3301	no
CLEC1B	rs4602861	8_106590706	NEU	8	106590706	A	G	8861	0.7112	0.1278	0.0173	1.488e-13	?++?+?+??	FALSE	chr8:106590706	chr8:105578478	A	G	1	0.95244	0.98064	SPARC-like protein 1	EFO_0004747	Sun B	29875488	European	2018	-0.1351	0.028	1.45e-06	-	3301	no
CLEC1B	rs4602861	8_106590706	NEU	8	106590706	A	G	8861	0.7112	0.1278	0.0173	1.488e-13	?++?+?+??	FALSE	chr8:106590706	chr8:105578478	A	G	0	1	1	Acid sphingomyelinase-like phosphodiesterase 3a	EFO_0004747	Sun B	29875488	European	2018	0.1436	0.0285	4.68e-07	+	3301	no
CLEC1B	rs4602861	8_106590706	NEU	8	106590706	A	G	8861	0.7112	0.1278	0.0173	1.488e-13	?++?+?+??	FALSE	chr8:106590706	chr8:105578478	A	G	0	1	1	Advanced glycosylation end product-specific receptor, soluble	EFO_0004747	Sun B	29875488	European	2018	-0.1699	0.0285	2.34e-09	-	3301	no
CLEC1B	rs4602861	8_106590706	NEU	8	106590706	A	G	8861	0.7112	0.1278	0.0173	1.488e-13	?++?+?+??	FALSE	chr8:106590706	chr8:105578478	A	G	0	1	1	Alpha-(1,6)-fucosyltransferase	EFO_0004747	Sun B	29875488	European	2018	0.1528	0.0285	8.13e-08	+	3301	no
CLEC1B	rs4602861	8_106590706	NEU	8	106590706	A	G	8861	0.7112	0.1278	0.0173	1.488e-13	?++?+?+??	FALSE	chr8:106590706	chr8:105578478	A	G	0	1	1	Amyloid beta A4 precursor protein-binding family B member 1	EFO_0004747	Sun B	29875488	European	2018	-0.1517	0.0285	1e-07	-	3301	no
CLEC1B	rs4602861	8_106590706	NEU	8	106590706	A	G	8861	0.7112	0.1278	0.0173	1.488e-13	?++?+?+??	FALSE	chr8:106590706	chr8:105578478	A	T	1	0.92968	0.98051	Leukocyte immunoglobulin-like receptor subfamily B member 4	EFO_0004747	Sun B	29875488	European	2018	0.1523	0.0274	2.75e-08	+	3301	no
CLEC1B	rs4602861	8_106590706	NEU	8	106590706	A	G	8861	0.7112	0.1278	0.0173	1.488e-13	?++?+?+??	FALSE	chr8:106590706	chr8:105578478	A	T	1	0.92968	0.98051	C-C motif chemokine 17	EFO_0004747	Sun B	29875488	European	2018	0.212	0.0273	7.76e-15	+	3301	no
CLEC1B	rs4602861	8_106590706	NEU	8	106590706	A	G	8861	0.7112	0.1278	0.0173	1.488e-13	?++?+?+??	FALSE	chr8:106590706	chr8:105578478	A	T	1	0.92968	0.98051	C-C motif chemokine 5	EFO_0004747	Sun B	29875488	European	2018	0.1413	0.0274	2.57e-07	+	3301	no
CLEC1B	rs4602861	8_106590706	NEU	8	106590706	A	G	8861	0.7112	0.1278	0.0173	1.488e-13	?++?+?+??	FALSE	chr8:106590706	chr8:105578478	A	T	1	0.92968	0.98051	Histone H2A type 3	EFO_0004747	Sun B	29875488	European	2018	0.1276	0.0274	3.31e-06	+	3301	no
CLEC1B	rs4602861	8_106590706	NEU	8	106590706	A	G	8861	0.7112	0.1278	0.0173	1.488e-13	?++?+?+??	FALSE	chr8:106590706	chr8:105578478	A	T	1	0.92968	0.98051	Dihydrofolate reductase	EFO_0004747	Sun B	29875488	European	2018	0.1219	0.0274	8.91e-06	+	3301	no
CLEC1B	rs4602861	8_106590706	NEU	8	106590706	A	G	8861	0.7112	0.1278	0.0173	1.488e-13	?++?+?+??	FALSE	chr8:106590706	chr8:105578478	A	T	1	0.92968	0.98051	DnaJ homolog subfamily B member 11	EFO_0004747	Sun B	29875488	European	2018	0.1849	0.0273	1.35e-11	+	3301	no
CLEC1B	rs4602861	8_106590706	NEU	8	106590706	A	G	8861	0.7112	0.1278	0.0173	1.488e-13	?++?+?+??	FALSE	chr8:106590706	chr8:105578478	A	T	1	0.92968	0.98051	Caspase-2	EFO_0004747	Sun B	29875488	European	2018	0.1324	0.0274	1.38e-06	+	3301	no
CLEC1B	rs4602861	8_106590706	NEU	8	106590706	A	G	8861	0.7112	0.1278	0.0173	1.488e-13	?++?+?+??	FALSE	chr8:106590706	chr8:105578478	A	T	1	0.92968	0.98051	Centromere protein W	EFO_0004747	Sun B	29875488	European	2018	0.1722	0.0274	3.09e-10	+	3301	no
CLEC1B	rs4602861	8_106590706	NEU	8	106590706	A	G	8861	0.7112	0.1278	0.0173	1.488e-13	?++?+?+??	FALSE	chr8:106590706	chr8:105578478	A	T	1	0.92968	0.98051	NAD-dependent protein deacylase sirtuin-5, mitochondrial	EFO_0004747	Sun B	29875488	European	2018	0.2125	0.0273	6.76e-15	+	3301	no
CLEC1B	rs4602861	8_106590706	NEU	8	106590706	A	G	8861	0.7112	0.1278	0.0173	1.488e-13	?++?+?+??	FALSE	chr8:106590706	chr8:105578478	A	T	1	0.92968	0.98051	Neuron-specific protein family member 2	EFO_0004747	Sun B	29875488	European	2018	0.1901	0.0273	3.55e-12	+	3301	no
CLEC1B	rs4602861	8_106590706	NEU	8	106590706	A	G	8861	0.7112	0.1278	0.0173	1.488e-13	?++?+?+??	FALSE	chr8:106590706	chr8:105578478	A	T	1	0.92968	0.98051	Neutrophil-activating peptide 2	EFO_0004747	Sun B	29875488	European	2018	0.2029	0.0273	1.07e-13	+	3301	no
CLEC1B	rs4602861	8_106590706	NEU	8	106590706	A	G	8861	0.7112	0.1278	0.0173	1.488e-13	?++?+?+??	FALSE	chr8:106590706	chr8:105578478	T	C	1	0.94784	0.98062	Synaptotagmin-11	EFO_0004747	Sun B	29875488	European	2018	0.179	0.028	1.51e-10	+	3301	no
CLEC1B	rs4602861	8_106590706	NEU	8	106590706	A	G	8861	0.7112	0.1278	0.0173	1.488e-13	?++?+?+??	FALSE	chr8:106590706	chr8:105578478	A	G	1	0.95244	0.98064	Protocadherin gamma-A8	EFO_0004747	Sun B	29875488	European	2018	0.1573	0.028	1.91e-08	+	3301	no
CLEC1B	rs4602861	8_106590706	NEU	8	106590706	A	G	8861	0.7112	0.1278	0.0173	1.488e-13	?++?+?+??	FALSE	chr8:106590706	chr8:105578478	A	G	1	0.95244	0.98064	RNA-binding protein 28	EFO_0004747	Sun B	29875488	European	2018	-0.136	0.028	1.2e-06	-	3301	no
CLEC1B	rs4602861	8_106590706	NEU	8	106590706	A	G	8861	0.7112	0.1278	0.0173	1.488e-13	?++?+?+??	FALSE	chr8:106590706	chr8:105578478	A	G	1	0.95244	0.98064	Plasminogen activator inhibitor 1	EFO_0004747	Sun B	29875488	European	2018	0.1957	0.0279	2.34e-12	+	3301	no
CLEC1B	rs4602861	8_106590706	NEU	8	106590706	A	G	8861	0.7112	0.1278	0.0173	1.488e-13	?++?+?+??	FALSE	chr8:106590706	chr8:105578478	A	G	1	0.95244	0.98064	Polyadenylate-binding protein-interacting protein 1	EFO_0004747	Sun B	29875488	European	2018	0.1487	0.028	1.07e-07	+	3301	no
CLEC1B	rs4602861	8_106590706	NEU	8	106590706	A	G	8861	0.7112	0.1278	0.0173	1.488e-13	?++?+?+??	FALSE	chr8:106590706	chr8:105578478	A	G	1	0.95244	0.98064	Platelet-derived growth factor D	EFO_0004747	Sun B	29875488	European	2018	0.2808	0.0277	3.47e-24	+	3301	no
CLEC1B	rs4602861	8_106590706	NEU	8	106590706	A	G	8861	0.7112	0.1278	0.0173	1.488e-13	?++?+?+??	FALSE	chr8:106590706	chr8:105578478	A	G	1	0.95244	0.98064	Platelet-derived growth factor subunit A	EFO_0004747	Sun B	29875488	European	2018	0.2151	0.0279	1.17e-14	+	3301	no
CLEC1B	rs4602861	8_106590706	NEU	8	106590706	A	G	8861	0.7112	0.1278	0.0173	1.488e-13	?++?+?+??	FALSE	chr8:106590706	chr8:105578478	A	G	1	0.95244	0.98064	Platelet-derived growth factor subunit B	EFO_0004747	Sun B	29875488	European	2018	0.1927	0.0279	5.01e-12	+	3301	no
CLEC1B	rs4602861	8_106590706	NEU	8	106590706	A	G	8861	0.7112	0.1278	0.0173	1.488e-13	?++?+?+??	FALSE	chr8:106590706	chr8:105578478	A	T	1	0.92968	0.98051	Dickkopf-related protein 1	EFO_0004747	Folkersen L	28369058	European	2017	0.1636	0.0273	2.326e-09	+	3394	no
CLEC1B	rs4602861	8_106590706	NEU	8	106590706	A	G	8861	0.7112	0.1278	0.0173	1.488e-13	?++?+?+??	FALSE	chr8:106590706	chr8:105578478	A	T	1	0.92968	0.98051	Platelet-derived growth factor subunit B	EFO_0004747	Folkersen L	28369058	European	2017	0.1518	0.0273	3.029e-08	+	3394	no
CLEC1B	rs4602861	8_106590706	NEU	8	106590706	A	G	8861	0.7112	0.1278	0.0173	1.488e-13	?++?+?+??	FALSE	chr8:106590706	chr8:105578478	A	T	1	0.92968	0.98051	Vascular endothelial growth factor A	EFO_0004747	Folkersen L	28369058	European	2017	0.1479	0.0273	6.676e-08	+	3394	no
CLEC1B	rs4602861	8_106590706	NEU	8	106590706	A	G	8861	0.7112	0.1278	0.0173	1.488e-13	?++?+?+??	FALSE	chr8:106590706	chr8:105578478	A	T	1	0.92968	0.98051	72 kDa inositol polyphosphate 5-phosphatase	EFO_0004747	Sun B	29875488	European	2018	0.1805	0.0274	4.07e-11	+	3301	no
CLEC1B	rs4602861	8_106590706	NEU	8	106590706	A	G	8861	0.7112	0.1278	0.0173	1.488e-13	?++?+?+??	FALSE	chr8:106590706	chr8:105578478	C	A	1	1	1	Galectin-7	EFO_0004747	Sun B	29875488	European	2018	0.2131	0.0282	4.17e-14	+	3301	no
CLEC1B	rs4602861	8_106590706	NEU	8	106590706	A	G	8861	0.7112	0.1278	0.0173	1.488e-13	?++?+?+??	FALSE	chr8:106590706	chr8:105578478	A	T	1	0.92968	0.98051	Acid sphingomyelinase-like phosphodiesterase 3a	EFO_0004747	Sun B	29875488	European	2018	0.1456	0.0274	1.1e-07	+	3301	no
CLEC1B	rs4602861	8_106590706	NEU	8	106590706	A	G	8861	0.7112	0.1278	0.0173	1.488e-13	?++?+?+??	FALSE	chr8:106590706	chr8:105578478	A	T	1	0.92968	0.98051	Acid-sensing ion channel 4	EFO_0004747	Sun B	29875488	European	2018	0.1261	0.0274	4.27e-06	+	3301	no
CLEC1B	rs4602861	8_106590706	NEU	8	106590706	A	G	8861	0.7112	0.1278	0.0173	1.488e-13	?++?+?+??	FALSE	chr8:106590706	chr8:105578478	A	T	1	0.92968	0.98051	Activated Protein C	EFO_0004747	Sun B	29875488	European	2018	0.127	0.0274	3.72e-06	+	3301	no
CLEC1B	rs4602861	8_106590706	NEU	8	106590706	A	G	8861	0.7112	0.1278	0.0173	1.488e-13	?++?+?+??	FALSE	chr8:106590706	chr8:105578478	A	T	1	0.92968	0.98051	Advanced glycosylation end product-specific receptor, soluble	EFO_0004747	Sun B	29875488	European	2018	-0.1541	0.0274	1.86e-08	-	3301	no
CLEC1B	rs4602861	8_106590706	NEU	8	106590706	A	G	8861	0.7112	0.1278	0.0173	1.488e-13	?++?+?+??	FALSE	chr8:106590706	chr8:105578478	A	T	1	0.92968	0.98051	Alpha-(1,6)-fucosyltransferase	EFO_0004747	Sun B	29875488	European	2018	0.1756	0.0274	1.38e-10	+	3301	no
CLEC1B	rs4602861	8_106590706	NEU	8	106590706	A	G	8861	0.7112	0.1278	0.0173	1.488e-13	?++?+?+??	FALSE	chr8:106590706	chr8:105578478	A	T	1	0.92968	0.98051	Amyloid beta A4 precursor protein-binding family B member 1	EFO_0004747	Sun B	29875488	European	2018	-0.1549	0.0274	1.55e-08	-	3301	no
CLEC1B	rs4602861	8_106590706	NEU	8	106590706	A	G	8861	0.7112	0.1278	0.0173	1.488e-13	?++?+?+??	FALSE	chr8:106590706	chr8:105578478	C	A	1	1	1	LDLR chaperone MESD	EFO_0004747	Sun B	29875488	European	2018	0.1256	0.0284	9.55e-06	+	3301	no
CLEC1B	rs4602861	8_106590706	NEU	8	106590706	A	G	8861	0.7112	0.1278	0.0173	1.488e-13	?++?+?+??	FALSE	chr8:106590706	chr8:105578478	C	A	1	1	1	Lactadherin	EFO_0004747	Sun B	29875488	European	2018	-0.1316	0.0284	3.47e-06	-	3301	no
CLEC1B	rs4602861	8_106590706	NEU	8	106590706	A	G	8861	0.7112	0.1278	0.0173	1.488e-13	?++?+?+??	FALSE	chr8:106590706	chr8:105578478	C	A	1	1	1	Leukocyte immunoglobulin-like receptor subfamily B member 4	EFO_0004747	Sun B	29875488	European	2018	0.1452	0.0283	3.02e-07	+	3301	no
CLEC1B	rs4602861	8_106590706	NEU	8	106590706	A	G	8861	0.7112	0.1278	0.0173	1.488e-13	?++?+?+??	FALSE	chr8:106590706	chr8:105578478	C	A	1	1	1	Lysosomal protective protein	EFO_0004747	Sun B	29875488	European	2018	0.245	0.0281	3.02e-18	+	3301	no
CLEC1B	rs4602861	8_106590706	NEU	8	106590706	A	G	8861	0.7112	0.1278	0.0173	1.488e-13	?++?+?+??	FALSE	chr8:106590706	chr8:105578478	C	A	1	1	1	MAGUK p55 subfamily member 7	EFO_0004747	Sun B	29875488	European	2018	0.1465	0.0283	2.34e-07	+	3301	no
CLEC1B	rs4602861	8_106590706	NEU	8	106590706	A	G	8861	0.7112	0.1278	0.0173	1.488e-13	?++?+?+??	FALSE	chr8:106590706	chr8:105578478	A	T	1	0.92968	0.98051	Riboflavin kinase	EFO_0004747	Sun B	29875488	European	2018	-0.1397	0.0274	3.47e-07	-	3301	no
CLEC1B	rs4602861	8_106590706	NEU	8	106590706	A	G	8861	0.7112	0.1278	0.0173	1.488e-13	?++?+?+??	FALSE	chr8:106590706	chr8:105578478	A	T	1	0.92968	0.98051	Arginine/serine-rich protein 1	EFO_0004747	Sun B	29875488	European	2018	0.1248	0.0274	5.37e-06	+	3301	no
CLEC1B	rs4602861	8_106590706	NEU	8	106590706	A	G	8861	0.7112	0.1278	0.0173	1.488e-13	?++?+?+??	FALSE	chr8:106590706	chr8:105578478	A	T	1	0.92968	0.98051	Arylsulfatase A	EFO_0004747	Sun B	29875488	European	2018	0.1481	0.0274	6.46e-08	+	3301	no
CLEC1B	rs4602861	8_106590706	NEU	8	106590706	A	G	8861	0.7112	0.1278	0.0173	1.488e-13	?++?+?+??	FALSE	chr8:106590706	chr8:105578478	A	T	1	0.92968	0.98051	Beta-1,4-galactosyltransferase 7	EFO_0004747	Sun B	29875488	European	2018	0.1595	0.0274	5.75e-09	+	3301	no
CLEC1B	rs4602861	8_106590706	NEU	8	106590706	A	G	8861	0.7112	0.1278	0.0173	1.488e-13	?++?+?+??	FALSE	chr8:106590706	chr8:105578478	A	T	1	0.92968	0.98051	Beta-defensin 119	EFO_0004747	Sun B	29875488	European	2018	0.1502	0.0274	4.17e-08	+	3301	no
CLEC1B	rs4602861	8_106590706	NEU	8	106590706	A	G	8861	0.7112	0.1278	0.0173	1.488e-13	?++?+?+??	FALSE	chr8:106590706	chr8:105578478	A	T	1	0.92968	0.98051	Brain-derived neurotrophic factor	EFO_0004747	Sun B	29875488	European	2018	0.1852	0.0273	1.26e-11	+	3301	no
CLEC1B	rs4602861	8_106590706	NEU	8	106590706	A	G	8861	0.7112	0.1278	0.0173	1.488e-13	?++?+?+??	FALSE	chr8:106590706	chr8:105578478	A	T	1	0.92968	0.98051	HemK methyltransferase family member 2	EFO_0004747	Sun B	29875488	European	2018	0.133	0.0274	1.23e-06	+	3301	no
CLEC1B	rs4602861	8_106590706	NEU	8	106590706	A	G	8861	0.7112	0.1278	0.0173	1.488e-13	?++?+?+??	FALSE	chr8:106590706	chr8:105578478	A	T	1	0.92968	0.98051	Histone H2A deubiquitinase MYSM1	EFO_0004747	Sun B	29875488	European	2018	0.1373	0.0274	5.62e-07	+	3301	no
CLEC1B	rs4602861	8_106590706	NEU	8	106590706	A	G	8861	0.7112	0.1278	0.0173	1.488e-13	?++?+?+??	FALSE	chr8:106590706	chr8:105578478	C	A	1	1	1	P-selectin	EFO_0004747	Sun B	29875488	European	2018	0.1639	0.0283	7.08e-09	+	3301	no
CLEC1B	rs4602861	8_106590706	NEU	8	106590706	A	G	8861	0.7112	0.1278	0.0173	1.488e-13	?++?+?+??	FALSE	chr8:106590706	chr8:105578478	C	A	1	1	1	Plasminogen activator inhibitor 1	EFO_0004747	Sun B	29875488	European	2018	0.1825	0.0283	1.1e-10	+	3301	no
CLEC1B	rs4602861	8_106590706	NEU	8	106590706	A	G	8861	0.7112	0.1278	0.0173	1.488e-13	?++?+?+??	FALSE	chr8:106590706	chr8:105578478	C	A	1	1	1	Platelet receptor Gi24	EFO_0004747	Sun B	29875488	European	2018	0.1423	0.0283	5.25e-07	+	3301	no
CLEC1B	rs4602861	8_106590706	NEU	8	106590706	A	G	8861	0.7112	0.1278	0.0173	1.488e-13	?++?+?+??	FALSE	chr8:106590706	chr8:105578478	A	T	1	0.92968	0.98051	E3 ubiquitin-protein ligase NEURL1	EFO_0004747	Sun B	29875488	European	2018	-0.1287	0.0274	2.69e-06	-	3301	no
CLEC1B	rs4602861	8_106590706	NEU	8	106590706	A	G	8861	0.7112	0.1278	0.0173	1.488e-13	?++?+?+??	FALSE	chr8:106590706	chr8:105578478	A	T	1	0.92968	0.98051	Interleukin-7	EFO_0004747	Sun B	29875488	European	2018	0.157	0.0274	1e-08	+	3301	no
CLEC1B	rs4602861	8_106590706	NEU	8	106590706	A	G	8861	0.7112	0.1278	0.0173	1.488e-13	?++?+?+??	FALSE	chr8:106590706	chr8:105578478	A	T	1	0.92968	0.98051	Chitinase-3-like protein 2	EFO_0004747	Sun B	29875488	European	2018	-0.1235	0.0274	6.76e-06	-	3301	no
CLEC1B	rs4602861	8_106590706	NEU	8	106590706	A	G	8861	0.7112	0.1278	0.0173	1.488e-13	?++?+?+??	FALSE	chr8:106590706	chr8:105578478	A	T	1	0.92968	0.98051	Choriogonadotropin subunit beta variant 2	EFO_0004747	Sun B	29875488	European	2018	0.1686	0.0274	7.41e-10	+	3301	no
CLEC1B	rs4602861	8_106590706	NEU	8	106590706	A	G	8861	0.7112	0.1278	0.0173	1.488e-13	?++?+?+??	FALSE	chr8:106590706	chr8:105578478	A	T	1	0.92968	0.98051	Coactosin-like protein	EFO_0004747	Sun B	29875488	European	2018	0.1625	0.0274	2.95e-09	+	3301	no
CLEC1B	rs4602861	8_106590706	NEU	8	106590706	A	G	8861	0.7112	0.1278	0.0173	1.488e-13	?++?+?+??	FALSE	chr8:106590706	chr8:105578478	A	T	1	0.92968	0.98051	Cochlin	EFO_0004747	Sun B	29875488	European	2018	0.3027	0.027	3.89e-29	+	3301	no
CLEC1B	rs4602861	8_106590706	NEU	8	106590706	A	G	8861	0.7112	0.1278	0.0173	1.488e-13	?++?+?+??	FALSE	chr8:106590706	chr8:105578478	T	C	1	0.94784	0.98062	Acid sphingomyelinase-like phosphodiesterase 3a	EFO_0004747	Sun B	29875488	European	2018	0.1405	0.028	5.37e-07	+	3301	no
CLEC1B	rs4602861	8_106590706	NEU	8	106590706	A	G	8861	0.7112	0.1278	0.0173	1.488e-13	?++?+?+??	FALSE	chr8:106590706	chr8:105578478	T	C	1	0.94784	0.98062	Advanced glycosylation end product-specific receptor, soluble	EFO_0004747	Sun B	29875488	European	2018	-0.1755	0.028	3.47e-10	-	3301	no
CLEC1B	rs4602861	8_106590706	NEU	8	106590706	A	G	8861	0.7112	0.1278	0.0173	1.488e-13	?++?+?+??	FALSE	chr8:106590706	chr8:105578478	T	C	1	0.94784	0.98062	Alpha-(1,6)-fucosyltransferase	EFO_0004747	Sun B	29875488	European	2018	0.1649	0.028	3.8e-09	+	3301	no
CLEC1B	rs4602861	8_106590706	NEU	8	106590706	A	G	8861	0.7112	0.1278	0.0173	1.488e-13	?++?+?+??	FALSE	chr8:106590706	chr8:105578478	T	C	1	0.94784	0.98062	Amyloid beta A4 precursor protein-binding family B member 1	EFO_0004747	Sun B	29875488	European	2018	-0.1486	0.028	1.12e-07	-	3301	no
CLEC1B	rs4602861	8_106590706	NEU	8	106590706	A	G	8861	0.7112	0.1278	0.0173	1.488e-13	?++?+?+??	FALSE	chr8:106590706	chr8:105578478	T	C	1	0.94784	0.98062	Amyloid beta A4 protein	EFO_0004747	Sun B	29875488	European	2018	0.1468	0.028	1.58e-07	+	3301	no
CLEC1B	rs4602861	8_106590706	NEU	8	106590706	A	G	8861	0.7112	0.1278	0.0173	1.488e-13	?++?+?+??	FALSE	chr8:106590706	chr8:105578478	T	C	1	0.94784	0.98062	Amyloid-like protein 2	EFO_0004747	Sun B	29875488	European	2018	0.2215	0.0279	1.86e-15	+	3301	no
CLEC1B	rs4602861	8_106590706	NEU	8	106590706	A	G	8861	0.7112	0.1278	0.0173	1.488e-13	?++?+?+??	FALSE	chr8:106590706	chr8:105578478	T	C	1	0.94784	0.98062	Angiopoietin-1	EFO_0004747	Sun B	29875488	European	2018	0.2198	0.0279	3.02e-15	+	3301	no
CLEC1B	rs4602861	8_106590706	NEU	8	106590706	A	G	8861	0.7112	0.1278	0.0173	1.488e-13	?++?+?+??	FALSE	chr8:106590706	chr8:105578478	T	C	1	0.94784	0.98062	Arylsulfatase A	EFO_0004747	Sun B	29875488	European	2018	0.1313	0.028	2.82e-06	+	3301	no
CLEC1B	rs4602861	8_106590706	NEU	8	106590706	A	G	8861	0.7112	0.1278	0.0173	1.488e-13	?++?+?+??	FALSE	chr8:106590706	chr8:105578478	T	C	1	0.94784	0.98062	Beta-1,4-galactosyltransferase 7	EFO_0004747	Sun B	29875488	European	2018	0.1483	0.028	1.17e-07	+	3301	no
CLEC1B	rs4602861	8_106590706	NEU	8	106590706	A	G	8861	0.7112	0.1278	0.0173	1.488e-13	?++?+?+??	FALSE	chr8:106590706	chr8:105578478	A	T	1	0.92968	0.98051	Ectodysplasin-A, secreted form	EFO_0004747	Sun B	29875488	European	2018	-0.1467	0.0274	8.71e-08	-	3301	no
CLEC1B	rs4602861	8_106590706	NEU	8	106590706	A	G	8861	0.7112	0.1278	0.0173	1.488e-13	?++?+?+??	FALSE	chr8:106590706	chr8:105578478	T	C	1	0.94784	0.98062	Brain-derived neurotrophic factor	EFO_0004747	Sun B	29875488	European	2018	0.1768	0.028	2.57e-10	+	3301	no
CLEC1B	rs4602861	8_106590706	NEU	8	106590706	A	G	8861	0.7112	0.1278	0.0173	1.488e-13	?++?+?+??	FALSE	chr8:106590706	chr8:105578478	T	C	1	0.94784	0.98062	C-C motif chemokine 17	EFO_0004747	Sun B	29875488	European	2018	0.2005	0.0279	6.76e-13	+	3301	no
CLEC1B	rs4602861	8_106590706	NEU	8	106590706	A	G	8861	0.7112	0.1278	0.0173	1.488e-13	?++?+?+??	FALSE	chr8:106590706	chr8:105578478	C	A	1	1	1	Plasminogen activator inhibitor 1	EFO_0004747	Sun B	29875488	European	2018	0.1825	0.0283	1.1e-10	+	3301	no
CLEC1B	rs4602861	8_106590706	NEU	8	106590706	A	G	8861	0.7112	0.1278	0.0173	1.488e-13	?++?+?+??	FALSE	chr8:106590706	chr8:105578478	C	A	1	1	1	Platelet receptor Gi24	EFO_0004747	Sun B	29875488	European	2018	0.1423	0.0283	5.25e-07	+	3301	no
CLEC1B	rs4602861	8_106590706	NEU	8	106590706	A	G	8861	0.7112	0.1278	0.0173	1.488e-13	?++?+?+??	FALSE	chr8:106590706	chr8:105578478	A	T	1	0.92968	0.98051	Endothelial cell-selective adhesion molecule	EFO_0004747	Sun B	29875488	European	2018	0.1298	0.0274	2.24e-06	+	3301	no
CLEC1B	rs4602861	8_106590706	NEU	8	106590706	A	G	8861	0.7112	0.1278	0.0173	1.488e-13	?++?+?+??	FALSE	chr8:106590706	chr8:105578478	A	T	1	0.92968	0.98051	Enhancer of mRNA-decapping protein 4	EFO_0004747	Sun B	29875488	European	2018	0.1341	0.0274	1e-06	+	3301	no
CLEC1B	rs4602861	8_106590706	NEU	8	106590706	A	G	8861	0.7112	0.1278	0.0173	1.488e-13	?++?+?+??	FALSE	chr8:106590706	chr8:105578478	A	T	1	0.92968	0.98051	Ephrin type-B receptor 2	EFO_0004747	Sun B	29875488	European	2018	-0.1347	0.0274	9.12e-07	-	3301	no
CLEC1B	rs4602861	8_106590706	NEU	8	106590706	A	G	8861	0.7112	0.1278	0.0173	1.488e-13	?++?+?+??	FALSE	chr8:106590706	chr8:105578478	A	T	1	0.92968	0.98051	Ephrin type-B receptor 3	EFO_0004747	Sun B	29875488	European	2018	-0.1273	0.0274	3.55e-06	-	3301	no
CLEC1B	rs4602861	8_106590706	NEU	8	106590706	A	G	8861	0.7112	0.1278	0.0173	1.488e-13	?++?+?+??	FALSE	chr8:106590706	chr8:105578478	A	T	1	0.92968	0.98051	Ephrin-A4	EFO_0004747	Sun B	29875488	European	2018	-0.1291	0.0274	2.51e-06	-	3301	no
CLEC1B	rs4602861	8_106590706	NEU	8	106590706	A	G	8861	0.7112	0.1278	0.0173	1.488e-13	?++?+?+??	FALSE	chr8:106590706	chr8:105578478	A	T	1	0.92968	0.98051	Ethanolamine kinase 1	EFO_0004747	Sun B	29875488	European	2018	0.124	0.0274	6.17e-06	+	3301	no
CLEC1B	rs4602861	8_106590706	NEU	8	106590706	A	G	8861	0.7112	0.1278	0.0173	1.488e-13	?++?+?+??	FALSE	chr8:106590706	chr8:105578478	A	T	1	0.92968	0.98051	Eukaryotic translation initiation factor 4 gamma 3	EFO_0004747	Sun B	29875488	European	2018	0.13	0.0274	2.14e-06	+	3301	no
CLEC1B	rs4602861	8_106590706	NEU	8	106590706	A	G	8861	0.7112	0.1278	0.0173	1.488e-13	?++?+?+??	FALSE	chr8:106590706	chr8:105578478	A	T	1	0.92968	0.98051	Eukaryotic translation initiation factor 4E-binding protein 2	EFO_0004747	Sun B	29875488	European	2018	0.1391	0.0274	3.89e-07	+	3301	no
CLEC1B	rs4602861	8_106590706	NEU	8	106590706	A	G	8861	0.7112	0.1278	0.0173	1.488e-13	?++?+?+??	FALSE	chr8:106590706	chr8:105578478	A	T	1	0.92968	0.98051	GTP cyclohydrolase 1	EFO_0004747	Sun B	29875488	European	2018	0.122	0.0274	8.71e-06	+	3301	no
CLEC1B	rs4602861	8_106590706	NEU	8	106590706	A	G	8861	0.7112	0.1278	0.0173	1.488e-13	?++?+?+??	FALSE	chr8:106590706	chr8:105578478	A	T	1	0.92968	0.98051	Galectin-7	EFO_0004747	Sun B	29875488	European	2018	0.2375	0.0272	2.63e-18	+	3301	no
CLEC1B	rs4602861	8_106590706	NEU	8	106590706	A	G	8861	0.7112	0.1278	0.0173	1.488e-13	?++?+?+??	FALSE	chr8:106590706	chr8:105578478	A	T	1	0.92968	0.98051	Gastrin-releasing peptide	EFO_0004747	Sun B	29875488	European	2018	0.1427	0.0274	1.95e-07	+	3301	no
CLEC1B	rs4602861	8_106590706	NEU	8	106590706	A	G	8861	0.7112	0.1278	0.0173	1.488e-13	?++?+?+??	FALSE	chr8:106590706	chr8:105578478	A	T	1	0.92968	0.98051	Glia-derived nexin	EFO_0004747	Sun B	29875488	European	2018	0.1556	0.0274	1.35e-08	+	3301	no
CLEC1B	rs4602861	8_106590706	NEU	8	106590706	A	G	8861	0.7112	0.1278	0.0173	1.488e-13	?++?+?+??	FALSE	chr8:106590706	chr8:105578478	A	T	1	0.92968	0.98051	Glutathione S-transferase Mu 1	EFO_0004747	Sun B	29875488	European	2018	-0.1428	0.0274	1.91e-07	-	3301	no
CLEC1B	rs4602861	8_106590706	NEU	8	106590706	A	G	8861	0.7112	0.1278	0.0173	1.488e-13	?++?+?+??	FALSE	chr8:106590706	chr8:105578478	A	T	1	0.92968	0.98051	Glutathione peroxidase 7	EFO_0004747	Sun B	29875488	European	2018	0.134	0.0274	1.05e-06	+	3301	no
CLEC1B	rs4602861	8_106590706	NEU	8	106590706	A	G	8861	0.7112	0.1278	0.0173	1.488e-13	?++?+?+??	FALSE	chr8:106590706	chr8:105578478	A	T	1	0.92968	0.98051	Heat shock protein HSP 90-alpha/beta	EFO_0004747	Sun B	29875488	European	2018	0.1306	0.0274	1.95e-06	+	3301	no
CLEC1B	rs4602861	8_106590706	NEU	8	106590706	A	G	8861	0.7112	0.1278	0.0173	1.488e-13	?++?+?+??	FALSE	chr8:106590706	chr8:105578478	A	T	1	0.92968	0.98051	Leucine-rich repeat transmembrane protein FLRT2	EFO_0004747	Sun B	29875488	European	2018	-0.1304	0.0274	2e-06	-	3301	no
CLEC1B	rs4602861	8_106590706	NEU	8	106590706	A	G	8861	0.7112	0.1278	0.0173	1.488e-13	?++?+?+??	FALSE	chr8:106590706	chr8:105578478	C	A	1	1	1	Odorant-binding protein 2a	EFO_0004747	Sun B	29875488	European	2018	0.1279	0.0284	6.46e-06	+	3301	no
CLEC1B	rs4602861	8_106590706	NEU	8	106590706	A	G	8861	0.7112	0.1278	0.0173	1.488e-13	?++?+?+??	FALSE	chr8:106590706	chr8:105578478	A	T	1	0.92968	0.98051	Dickkopf-related protein 1	EFO_0004747	Sun B	29875488	European	2018	0.2607	0.0272	7.76e-22	+	3301	no
CLEC1B	rs4602861	8_106590706	NEU	8	106590706	A	G	8861	0.7112	0.1278	0.0173	1.488e-13	?++?+?+??	FALSE	chr8:106590706	chr8:105578478	A	T	1	0.92968	0.98051	Dickkopf-related protein 4	EFO_0004747	Sun B	29875488	European	2018	0.2553	0.0272	5.75e-21	+	3301	no
CLEC1B	rs4602861	8_106590706	NEU	8	106590706	A	G	8861	0.7112	0.1278	0.0173	1.488e-13	?++?+?+??	FALSE	chr8:106590706	chr8:105578478	T	C	1	0.94784	0.98062	Leucine-rich repeat transmembrane protein FLRT2	EFO_0004747	Sun B	29875488	European	2018	-0.1275	0.028	5.37e-06	-	3301	no
CLEC1B	rs4602861	8_106590706	NEU	8	106590706	A	G	8861	0.7112	0.1278	0.0173	1.488e-13	?++?+?+??	FALSE	chr8:106590706	chr8:105578478	C	A	1	1	1	Platelet-derived growth factor D	EFO_0004747	Sun B	29875488	European	2018	0.2663	0.0281	2.4e-21	+	3301	no
CLEC1B	rs4602861	8_106590706	NEU	8	106590706	A	G	8861	0.7112	0.1278	0.0173	1.488e-13	?++?+?+??	FALSE	chr8:106590706	chr8:105578478	C	A	1	1	1	Platelet-derived growth factor subunit A	EFO_0004747	Sun B	29875488	European	2018	0.2049	0.0282	3.89e-13	+	3301	no
CLEC1B	rs4602861	8_106590706	NEU	8	106590706	A	G	8861	0.7112	0.1278	0.0173	1.488e-13	?++?+?+??	FALSE	chr8:106590706	chr8:105578478	A	T	1	0.92968	0.98051	Interleukin-9	EFO_0004747	Sun B	29875488	European	2018	0.1245	0.0274	5.75e-06	+	3301	no
CLEC1B	rs4602861	8_106590706	NEU	8	106590706	A	G	8861	0.7112	0.1278	0.0173	1.488e-13	?++?+?+??	FALSE	chr8:106590706	chr8:105578478	A	T	1	0.92968	0.98051	Kin of IRRE-like protein 2	EFO_0004747	Sun B	29875488	European	2018	0.1481	0.0274	6.46e-08	+	3301	no
CLEC1B	rs4602861	8_106590706	NEU	8	106590706	A	G	8861	0.7112	0.1278	0.0173	1.488e-13	?++?+?+??	FALSE	chr8:106590706	chr8:105578478	A	T	1	0.92968	0.98051	Kit ligand	EFO_0004747	Sun B	29875488	European	2018	0.1418	0.0274	2.34e-07	+	3301	no
CLEC1B	rs4602861	8_106590706	NEU	8	106590706	A	G	8861	0.7112	0.1278	0.0173	1.488e-13	?++?+?+??	FALSE	chr8:106590706	chr8:105578478	A	T	1	0.92968	0.98051	Enhancer of mRNA-decapping protein 4	EFO_0004747	Sun B	29875488	European	2018	0.1341	0.0274	1e-06	+	3301	no
CLEC1B	rs4602861	8_106590706	NEU	8	106590706	A	G	8861	0.7112	0.1278	0.0173	1.488e-13	?++?+?+??	FALSE	chr8:106590706	chr8:105578478	A	T	1	0.92968	0.98051	Ephrin type-B receptor 2	EFO_0004747	Sun B	29875488	European	2018	-0.1347	0.0274	9.12e-07	-	3301	no
CLEC1B	rs4602861	8_106590706	NEU	8	106590706	A	G	8861	0.7112	0.1278	0.0173	1.488e-13	?++?+?+??	FALSE	chr8:106590706	chr8:105578478	A	T	1	0.92968	0.98051	Ephrin type-B receptor 3	EFO_0004747	Sun B	29875488	European	2018	-0.1273	0.0274	3.55e-06	-	3301	no
CLEC1B	rs4602861	8_106590706	NEU	8	106590706	A	G	8861	0.7112	0.1278	0.0173	1.488e-13	?++?+?+??	FALSE	chr8:106590706	chr8:105578478	A	T	1	0.92968	0.98051	Leucine-rich repeat neuronal protein 3	EFO_0004747	Sun B	29875488	European	2018	0.1318	0.0274	1.55e-06	+	3301	no
CLEC1B	rs4602861	8_106590706	NEU	8	106590706	A	G	8861	0.7112	0.1278	0.0173	1.488e-13	?++?+?+??	FALSE	chr8:106590706	chr8:105578478	A	T	1	0.92968	0.98051	Leucine-rich repeat transmembrane protein FLRT2	EFO_0004747	Sun B	29875488	European	2018	-0.1304	0.0274	2e-06	-	3301	no
CLEC1B	rs4602861	8_106590706	NEU	8	106590706	A	G	8861	0.7112	0.1278	0.0173	1.488e-13	?++?+?+??	FALSE	chr8:106590706	chr8:105578478	A	T	1	0.92968	0.98051	Leukocyte immunoglobulin-like receptor subfamily B member 4	EFO_0004747	Sun B	29875488	European	2018	0.1523	0.0274	2.75e-08	+	3301	no
CLEC1B	rs4602861	8_106590706	NEU	8	106590706	A	G	8861	0.7112	0.1278	0.0173	1.488e-13	?++?+?+??	FALSE	chr8:106590706	chr8:105578478	A	T	1	0.92968	0.98051	Lysosomal protective protein	EFO_0004747	Sun B	29875488	European	2018	0.2596	0.0271	1.12e-21	+	3301	no
CLEC1B	rs4602861	8_106590706	NEU	8	106590706	A	G	8861	0.7112	0.1278	0.0173	1.488e-13	?++?+?+??	FALSE	chr8:106590706	chr8:105578478	A	T	1	0.92968	0.98051	Plasminogen activator inhibitor 1	EFO_0004747	Sun B	29875488	European	2018	0.202	0.0273	1.38e-13	+	3301	no
CLEC1B	rs4602861	8_106590706	NEU	8	106590706	A	G	8861	0.7112	0.1278	0.0173	1.488e-13	?++?+?+??	FALSE	chr8:106590706	chr8:105578478	T	C	1	0.94784	0.98062	Leukocyte immunoglobulin-like receptor subfamily B member 4	EFO_0004747	Sun B	29875488	European	2018	0.1396	0.028	6.31e-07	+	3301	no
CLEC1B	rs4602861	8_106590706	NEU	8	106590706	A	G	8861	0.7112	0.1278	0.0173	1.488e-13	?++?+?+??	FALSE	chr8:106590706	chr8:105578478	T	C	1	0.94784	0.98062	Lysosomal protective protein	EFO_0004747	Sun B	29875488	European	2018	0.2486	0.0278	3.63e-19	+	3301	no
CLEC1B	rs4602861	8_106590706	NEU	8	106590706	A	G	8861	0.7112	0.1278	0.0173	1.488e-13	?++?+?+??	FALSE	chr8:106590706	chr8:105578478	T	C	1	0.94784	0.98062	MAGUK p55 subfamily member 7	EFO_0004747	Sun B	29875488	European	2018	0.1576	0.028	1.82e-08	+	3301	no
CLEC1B	rs4602861	8_106590706	NEU	8	106590706	A	G	8861	0.7112	0.1278	0.0173	1.488e-13	?++?+?+??	FALSE	chr8:106590706	chr8:105578478	T	C	1	0.94784	0.98062	Mammaglobin-B	EFO_0004747	Sun B	29875488	European	2018	0.1441	0.028	2.69e-07	+	3301	no
CLEC1B	rs4602861	8_106590706	NEU	8	106590706	A	G	8861	0.7112	0.1278	0.0173	1.488e-13	?++?+?+??	FALSE	chr8:106590706	chr8:105578478	A	T	1	0.92968	0.98051	Heat shock protein HSP 90-alpha/beta	EFO_0004747	Sun B	29875488	European	2018	0.1306	0.0274	1.95e-06	+	3301	no
CLEC1B	rs4602861	8_106590706	NEU	8	106590706	A	G	8861	0.7112	0.1278	0.0173	1.488e-13	?++?+?+??	FALSE	chr8:106590706	chr8:105578478	A	T	1	0.92968	0.98051	HemK methyltransferase family member 2	EFO_0004747	Sun B	29875488	European	2018	0.133	0.0274	1.23e-06	+	3301	no
CLEC1B	rs4602861	8_106590706	NEU	8	106590706	A	G	8861	0.7112	0.1278	0.0173	1.488e-13	?++?+?+??	FALSE	chr8:106590706	chr8:105578478	A	T	1	0.92968	0.98051	Histone H2A deubiquitinase MYSM1	EFO_0004747	Sun B	29875488	European	2018	0.1373	0.0274	5.62e-07	+	3301	no
CLEC1B	rs4602861	8_106590706	NEU	8	106590706	A	G	8861	0.7112	0.1278	0.0173	1.488e-13	?++?+?+??	FALSE	chr8:106590706	chr8:105578478	A	T	1	0.92968	0.98051	Histone H2A type 3	EFO_0004747	Sun B	29875488	European	2018	0.1276	0.0274	3.31e-06	+	3301	no
CLEC1B	rs4602861	8_106590706	NEU	8	106590706	A	G	8861	0.7112	0.1278	0.0173	1.488e-13	?++?+?+??	FALSE	chr8:106590706	chr8:105578478	A	T	1	0.92968	0.98051	Hypoxia-inducible factor 1-alpha	EFO_0004747	Sun B	29875488	European	2018	0.1361	0.0274	6.92e-07	+	3301	no
CLEC1B	rs4602861	8_106590706	NEU	8	106590706	A	G	8861	0.7112	0.1278	0.0173	1.488e-13	?++?+?+??	FALSE	chr8:106590706	chr8:105578478	A	T	1	0.92968	0.98051	P-selectin	EFO_0004747	Sun B	29875488	European	2018	0.1788	0.0274	6.31e-11	+	3301	no
CLEC1B	rs4602861	8_106590706	NEU	8	106590706	A	G	8861	0.7112	0.1278	0.0173	1.488e-13	?++?+?+??	FALSE	chr8:106590706	chr8:105578478	A	T	1	0.92968	0.98051	P2X purinoceptor 6	EFO_0004747	Sun B	29875488	European	2018	0.1386	0.0274	4.27e-07	+	3301	no
CLEC1B	rs4602861	8_106590706	NEU	8	106590706	A	G	8861	0.7112	0.1278	0.0173	1.488e-13	?++?+?+??	FALSE	chr8:106590706	chr8:105578478	A	T	1	0.92968	0.98051	Peroxidasin-like protein	EFO_0004747	Sun B	29875488	European	2018	0.1315	0.0274	1.62e-06	+	3301	no
CLEC1B	rs4602861	8_106590706	NEU	8	106590706	A	G	8861	0.7112	0.1278	0.0173	1.488e-13	?++?+?+??	FALSE	chr8:106590706	chr8:105578478	T	C	1	0.94784	0.98062	UDP-glucuronosyltransferase 2A1	EFO_0004747	Sun B	29875488	European	2018	0.1976	0.0279	1.48e-12	+	3301	no
CLEC1B	rs4602861	8_106590706	NEU	8	106590706	A	G	8861	0.7112	0.1278	0.0173	1.488e-13	?++?+?+??	FALSE	chr8:106590706	chr8:105578478	T	C	1	0.94784	0.98062	Platelet receptor Gi24	EFO_0004747	Sun B	29875488	European	2018	0.1306	0.028	3.16e-06	+	3301	no
CLEC1B	rs4602861	8_106590706	NEU	8	106590706	A	G	8861	0.7112	0.1278	0.0173	1.488e-13	?++?+?+??	FALSE	chr8:106590706	chr8:105578478	T	C	1	0.94784	0.98062	Platelet-derived growth factor D	EFO_0004747	Sun B	29875488	European	2018	0.2775	0.0277	1.32e-23	+	3301	no
CLEC1B	rs4602861	8_106590706	NEU	8	106590706	A	G	8861	0.7112	0.1278	0.0173	1.488e-13	?++?+?+??	FALSE	chr8:106590706	chr8:105578478	T	C	1	0.94784	0.98062	Platelet-derived growth factor subunit A	EFO_0004747	Sun B	29875488	European	2018	0.211	0.0279	3.89e-14	+	3301	no
CLEC1B	rs4602861	8_106590706	NEU	8	106590706	A	G	8861	0.7112	0.1278	0.0173	1.488e-13	?++?+?+??	FALSE	chr8:106590706	chr8:105578478	T	C	1	0.94784	0.98062	Platelet-derived growth factor subunit B	EFO_0004747	Sun B	29875488	European	2018	0.1895	0.0279	1.17e-11	+	3301	no
CLEC1B	rs4602861	8_106590706	NEU	8	106590706	A	G	8861	0.7112	0.1278	0.0173	1.488e-13	?++?+?+??	FALSE	chr8:106590706	chr8:105578478	T	C	1	0.94784	0.98062	Polyadenylate-binding protein-interacting protein 1	EFO_0004747	Sun B	29875488	European	2018	0.1466	0.028	1.66e-07	+	3301	no
CLEC1B	rs4602861	8_106590706	NEU	8	106590706	A	G	8861	0.7112	0.1278	0.0173	1.488e-13	?++?+?+??	FALSE	chr8:106590706	chr8:105578478	T	C	1	0.94784	0.98062	Probable carboxypeptidase X1	EFO_0004747	Sun B	29875488	European	2018	0.195	0.0279	2.82e-12	+	3301	no
CLEC1B	rs4602861	8_106590706	NEU	8	106590706	A	G	8861	0.7112	0.1278	0.0173	1.488e-13	?++?+?+??	FALSE	chr8:106590706	chr8:105578478	T	C	1	0.94784	0.98062	Proline-rich protein 1	EFO_0004747	Sun B	29875488	European	2018	0.1285	0.028	4.57e-06	+	3301	no
CLEC1B	rs4602861	8_106590706	NEU	8	106590706	A	G	8861	0.7112	0.1278	0.0173	1.488e-13	?++?+?+??	FALSE	chr8:106590706	chr8:105578478	T	C	1	0.94784	0.98062	Protein disulfide-isomerase A5	EFO_0004747	Sun B	29875488	European	2018	0.1363	0.028	1.15e-06	+	3301	no
CLEC1B	rs4602861	8_106590706	NEU	8	106590706	A	G	8861	0.7112	0.1278	0.0173	1.488e-13	?++?+?+??	FALSE	chr8:106590706	chr8:105578478	T	C	1	0.94784	0.98062	Protocadherin gamma-A8	EFO_0004747	Sun B	29875488	European	2018	0.1525	0.028	5.13e-08	+	3301	no
CLEC1B	rs4602861	8_106590706	NEU	8	106590706	A	G	8861	0.7112	0.1278	0.0173	1.488e-13	?++?+?+??	FALSE	chr8:106590706	chr8:105578478	C	A	1	1	1	Neutrophil-activating peptide 2	EFO_0004747	Sun B	29875488	European	2018	0.1795	0.0283	2.19e-10	+	3301	no
CLEC1B	rs4602861	8_106590706	NEU	8	106590706	A	G	8861	0.7112	0.1278	0.0173	1.488e-13	?++?+?+??	FALSE	chr8:106590706	chr8:105578478	A	T	1	0.92968	0.98051	DNA-binding protein SATB1	EFO_0004747	Sun B	29875488	European	2018	0.1576	0.0274	8.71e-09	+	3301	no
CLEC1B	rs4602861	8_106590706	NEU	8	106590706	A	G	8861	0.7112	0.1278	0.0173	1.488e-13	?++?+?+??	FALSE	chr8:106590706	chr8:105578478	T	C	1	0.94784	0.98062	Tumor necrosis factor receptor superfamily member EDAR	EFO_0004747	Sun B	29875488	European	2018	-0.1854	0.0279	3.16e-11	-	3301	no
CLEC1B	rs4602861	8_106590706	NEU	8	106590706	A	G	8861	0.7112	0.1278	0.0173	1.488e-13	?++?+?+??	FALSE	chr8:106590706	chr8:105578478	C	A	1	1	1	Kin of IRRE-like protein 2	EFO_0004747	Sun B	29875488	European	2018	0.1307	0.0284	4.07e-06	+	3301	no
CLEC1B	rs4602861	8_106590706	NEU	8	106590706	A	G	8861	0.7112	0.1278	0.0173	1.488e-13	?++?+?+??	FALSE	chr8:106590706	chr8:105578478	T	C	1	0.94784	0.98062	Vascular endothelial growth factor A, isoform 121	EFO_0004747	Sun B	29875488	European	2018	0.3067	0.0276	1.15e-28	+	3301	no
CLEC1B	rs4602861	8_106590706	NEU	8	106590706	A	G	8861	0.7112	0.1278	0.0173	1.488e-13	?++?+?+??	FALSE	chr8:106590706	chr8:105578478	T	C	1	0.94784	0.98062	WAP four-disulfide core domain protein 13	EFO_0004747	Sun B	29875488	European	2018	0.1459	0.028	1.91e-07	+	3301	no
CLEC1B	rs4602861	8_106590706	NEU	8	106590706	A	G	8861	0.7112	0.1278	0.0173	1.488e-13	?++?+?+??	FALSE	chr8:106590706	chr8:105578478	C	A	1	1	1	Dickkopf-related protein 4	EFO_0004747	Sun B	29875488	European	2018	0.234	0.0282	9.77e-17	+	3301	no
CLEC1B	rs4602861	8_106590706	NEU	8	106590706	A	G	8861	0.7112	0.1278	0.0173	1.488e-13	?++?+?+??	FALSE	chr8:106590706	chr8:105578478	C	A	1	1	1	Platelet-derived growth factor subunit B	EFO_0004747	Sun B	29875488	European	2018	0.1843	0.0283	7.08e-11	+	3301	no
CLEC1B	rs4602861	8_106590706	NEU	8	106590706	A	G	8861	0.7112	0.1278	0.0173	1.488e-13	?++?+?+??	FALSE	chr8:106590706	chr8:105578478	A	G	0	1	1	Cochlin	EFO_0004747	Sun B	29875488	European	2018	0.293	0.0281	2.24e-25	+	3301	no
CLEC1B	rs4602861	8_106590706	NEU	8	106590706	A	G	8861	0.7112	0.1278	0.0173	1.488e-13	?++?+?+??	FALSE	chr8:106590706	chr8:105578478	A	G	0	1	1	Cystatin-F	EFO_0004747	Sun B	29875488	European	2018	0.1656	0.0285	5.89e-09	+	3301	no
CLEC1B	rs4602861	8_106590706	NEU	8	106590706	A	G	8861	0.7112	0.1278	0.0173	1.488e-13	?++?+?+??	FALSE	chr8:106590706	chr8:105578478	A	G	0	1	1	Cysteine-rich motor neuron 1 protein	EFO_0004747	Sun B	29875488	European	2018	0.1424	0.0285	5.75e-07	+	3301	no
CLEC1B	rs4602861	8_106590706	NEU	8	106590706	A	G	8861	0.7112	0.1278	0.0173	1.488e-13	?++?+?+??	FALSE	chr8:106590706	chr8:105578478	A	T	1	0.92968	0.98051	Nidogen-2	EFO_0004747	Sun B	29875488	European	2018	0.127	0.0274	3.72e-06	+	3301	no
CLEC1B	rs4602861	8_106590706	NEU	8	106590706	A	G	8861	0.7112	0.1278	0.0173	1.488e-13	?++?+?+??	FALSE	chr8:106590706	chr8:105578478	T	C	1	0.94784	0.98062	Synaptotagmin-17	EFO_0004747	Sun B	29875488	European	2018	0.1351	0.028	1.45e-06	+	3301	no
CLEC1B	rs4602861	8_106590706	NEU	8	106590706	A	G	8861	0.7112	0.1278	0.0173	1.488e-13	?++?+?+??	FALSE	chr8:106590706	chr8:105578478	T	C	1	0.94784	0.98062	Testican-3	EFO_0004747	Sun B	29875488	European	2018	0.1484	0.028	1.17e-07	+	3301	no
CLEC1B	rs4602861	8_106590706	NEU	8	106590706	A	G	8861	0.7112	0.1278	0.0173	1.488e-13	?++?+?+??	FALSE	chr8:106590706	chr8:105578478	T	C	1	0.94784	0.98062	Thyroid hormone receptor alpha	EFO_0004747	Sun B	29875488	European	2018	0.1321	0.028	2.45e-06	+	3301	no
CLEC1B	rs4602861	8_106590706	NEU	8	106590706	A	G	8861	0.7112	0.1278	0.0173	1.488e-13	?++?+?+??	FALSE	chr8:106590706	chr8:105578478	C	A	1	1	1	Interleukin-7	EFO_0004747	Sun B	29875488	European	2018	0.1487	0.0283	1.51e-07	+	3301	no
CLEC1B	rs4602861	8_106590706	NEU	8	106590706	A	G	8861	0.7112	0.1278	0.0173	1.488e-13	?++?+?+??	FALSE	chr8:106590706	chr8:105578478	A	T	1	0.92968	0.98051	DNA-binding protein SATB1	EFO_0004747	Sun B	29875488	European	2018	0.1576	0.0274	8.71e-09	+	3301	no
CLEC1B	rs4602861	8_106590706	NEU	8	106590706	A	G	8861	0.7112	0.1278	0.0173	1.488e-13	?++?+?+??	FALSE	chr8:106590706	chr8:105578478	A	G	0	1	1	Coactosin-like protein	EFO_0004747	Sun B	29875488	European	2018	0.1519	0.0285	9.55e-08	+	3301	no
CLEC1B	rs4602861	8_106590706	NEU	8	106590706	A	G	8861	0.7112	0.1278	0.0173	1.488e-13	?++?+?+??	FALSE	chr8:106590706	chr8:105578478	A	G	0	1	1	Cochlin	EFO_0004747	Sun B	29875488	European	2018	0.293	0.0281	2.24e-25	+	3301	no
CLEC1B	rs4602861	8_106590706	NEU	8	106590706	A	G	8861	0.7112	0.1278	0.0173	1.488e-13	?++?+?+??	FALSE	chr8:106590706	chr8:105578478	A	G	0	1	1	Cystatin-F	EFO_0004747	Sun B	29875488	European	2018	0.1656	0.0285	5.89e-09	+	3301	no
CLEC1B	rs4602861	8_106590706	NEU	8	106590706	A	G	8861	0.7112	0.1278	0.0173	1.488e-13	?++?+?+??	FALSE	chr8:106590706	chr8:105578478	C	A	1	1	1	DnaJ homolog subfamily B member 11	EFO_0004747	Sun B	29875488	European	2018	0.1628	0.0283	8.91e-09	+	3301	no
CLEC1B	rs4602861	8_106590706	NEU	8	106590706	A	G	8861	0.7112	0.1278	0.0173	1.488e-13	?++?+?+??	FALSE	chr8:106590706	chr8:105578478	C	A	1	1	1	Ectodysplasin-A, secreted form	EFO_0004747	Sun B	29875488	European	2018	-0.1373	0.0284	1.29e-06	-	3301	no
CLEC1B	rs4602861	8_106590706	NEU	8	106590706	A	G	8861	0.7112	0.1278	0.0173	1.488e-13	?++?+?+??	FALSE	chr8:106590706	chr8:105578478	C	A	1	1	1	Endoplasmic reticulum resident protein 44	EFO_0004747	Sun B	29875488	European	2018	0.225	0.0282	1.41e-15	+	3301	no
CLEC1B	rs4602861	8_106590706	NEU	8	106590706	A	G	8861	0.7112	0.1278	0.0173	1.488e-13	?++?+?+??	FALSE	chr8:106590706	chr8:105578478	C	A	1	1	1	Ephrin type-B receptor 3	EFO_0004747	Sun B	29875488	European	2018	-0.1259	0.0284	9.12e-06	-	3301	no
CLEC1B	rs4602861	8_106590706	NEU	8	106590706	A	G	8861	0.7112	0.1278	0.0173	1.488e-13	?++?+?+??	FALSE	chr8:106590706	chr8:105578478	C	A	1	1	1	Glia-derived nexin	EFO_0004747	Sun B	29875488	European	2018	0.1403	0.0284	7.41e-07	+	3301	no
CLEC1B	rs4602861	8_106590706	NEU	8	106590706	A	G	8861	0.7112	0.1278	0.0173	1.488e-13	?++?+?+??	FALSE	chr8:106590706	chr8:105578478	C	A	1	1	1	Glutathione S-transferase Mu 1	EFO_0004747	Sun B	29875488	European	2018	-0.1315	0.0284	3.55e-06	-	3301	no
CLEC1B	rs4602861	8_106590706	NEU	8	106590706	A	G	8861	0.7112	0.1278	0.0173	1.488e-13	?++?+?+??	FALSE	chr8:106590706	chr8:105578478	C	A	1	1	1	HemK methyltransferase family member 2	EFO_0004747	Sun B	29875488	European	2018	0.1298	0.0284	4.79e-06	+	3301	no
CLEC1B	rs4602861	8_106590706	NEU	8	106590706	A	G	8861	0.7112	0.1278	0.0173	1.488e-13	?++?+?+??	FALSE	chr8:106590706	chr8:105578478	C	A	1	1	1	Histone H2A deubiquitinase MYSM1	EFO_0004747	Sun B	29875488	European	2018	0.1319	0.0284	3.31e-06	+	3301	no
CLEC1B	rs4602861	8_106590706	NEU	8	106590706	A	G	8861	0.7112	0.1278	0.0173	1.488e-13	?++?+?+??	FALSE	chr8:106590706	chr8:105578478	A	T	1	0.92968	0.98051	Cysteine-rich motor neuron 1 protein	EFO_0004747	Sun B	29875488	European	2018	0.1448	0.0274	1.29e-07	+	3301	no
CLEC1B	rs4602861	8_106590706	NEU	8	106590706	A	G	8861	0.7112	0.1278	0.0173	1.488e-13	?++?+?+??	FALSE	chr8:106590706	chr8:105578478	C	A	1	1	1	Beta-1,4-galactosyltransferase 7	EFO_0004747	Sun B	29875488	European	2018	0.1459	0.0283	2.63e-07	+	3301	no
CLEC1B	rs4602861	8_106590706	NEU	8	106590706	A	G	8861	0.7112	0.1278	0.0173	1.488e-13	?++?+?+??	FALSE	chr8:106590706	chr8:105578478	A	T	1	0.92968	0.98051	Dickkopf-related protein 1	EFO_0004747	Sun B	29875488	European	2018	0.2607	0.0272	7.76e-22	+	3301	no
CLEC1B	rs4602861	8_106590706	NEU	8	106590706	A	G	8861	0.7112	0.1278	0.0173	1.488e-13	?++?+?+??	FALSE	chr8:106590706	chr8:105578478	A	T	1	0.92968	0.98051	Dickkopf-related protein 4	EFO_0004747	Sun B	29875488	European	2018	0.2553	0.0272	5.75e-21	+	3301	no
CLEC1B	rs4602861	8_106590706	NEU	8	106590706	A	G	8861	0.7112	0.1278	0.0173	1.488e-13	?++?+?+??	FALSE	chr8:106590706	chr8:105578478	A	T	1	0.92968	0.98051	Dihydrofolate reductase	EFO_0004747	Sun B	29875488	European	2018	0.1219	0.0274	8.91e-06	+	3301	no
CLEC1B	rs4602861	8_106590706	NEU	8	106590706	A	G	8861	0.7112	0.1278	0.0173	1.488e-13	?++?+?+??	FALSE	chr8:106590706	chr8:105578478	C	A	1	1	1	CD44 antigen	EFO_0004747	Sun B	29875488	European	2018	-0.1378	0.0284	1.17e-06	-	3301	no
CLEC1B	rs4602861	8_106590706	NEU	8	106590706	A	G	8861	0.7112	0.1278	0.0173	1.488e-13	?++?+?+??	FALSE	chr8:106590706	chr8:105578478	C	A	1	1	1	CMRF35-like molecule 2	EFO_0004747	Sun B	29875488	European	2018	-0.1338	0.0284	2.4e-06	-	3301	no
CLEC1B	rs4602861	8_106590706	NEU	8	106590706	A	G	8861	0.7112	0.1278	0.0173	1.488e-13	?++?+?+??	FALSE	chr8:106590706	chr8:105578478	C	A	1	1	1	Mammaglobin-B	EFO_0004747	Sun B	29875488	European	2018	0.1337	0.0284	2.45e-06	+	3301	no
CLEC1B	rs4602861	8_106590706	NEU	8	106590706	A	G	8861	0.7112	0.1278	0.0173	1.488e-13	?++?+?+??	FALSE	chr8:106590706	chr8:105578478	C	A	1	1	1	Centromere protein W	EFO_0004747	Sun B	29875488	European	2018	0.1518	0.0283	8.32e-08	+	3301	no
CLEC1B	rs4602861	8_106590706	NEU	8	106590706	A	G	8861	0.7112	0.1278	0.0173	1.488e-13	?++?+?+??	FALSE	chr8:106590706	chr8:105578478	C	A	1	1	1	Choriogonadotropin subunit beta variant 2	EFO_0004747	Sun B	29875488	European	2018	0.1466	0.0283	2.29e-07	+	3301	no
CLEC1B	rs4602861	8_106590706	NEU	8	106590706	A	G	8861	0.7112	0.1278	0.0173	1.488e-13	?++?+?+??	FALSE	chr8:106590706	chr8:105578478	C	A	1	1	1	NAD-dependent protein deacylase sirtuin-5, mitochondrial	EFO_0004747	Sun B	29875488	European	2018	0.1878	0.0283	3.02e-11	+	3301	no
CLEC1B	rs4602861	8_106590706	NEU	8	106590706	A	G	8861	0.7112	0.1278	0.0173	1.488e-13	?++?+?+??	FALSE	chr8:106590706	chr8:105578478	C	A	1	1	1	Neuron-specific protein family member 2	EFO_0004747	Sun B	29875488	European	2018	0.1659	0.0283	4.68e-09	+	3301	no
CLEC1B	rs4602861	8_106590706	NEU	8	106590706	A	G	8861	0.7112	0.1278	0.0173	1.488e-13	?++?+?+??	FALSE	chr8:106590706	chr8:105578478	A	T	1	0.92968	0.98051	Cysteine-rich motor neuron 1 protein	EFO_0004747	Sun B	29875488	European	2018	0.1448	0.0274	1.29e-07	+	3301	no
CLEC1B	rs4602861	8_106590706	NEU	8	106590706	A	G	8861	0.7112	0.1278	0.0173	1.488e-13	?++?+?+??	FALSE	chr8:106590706	chr8:105578478	A	G	0	1	1	Carbohydrate sulfotransferase 11	EFO_0004747	Sun B	29875488	European	2018	0.161	0.0285	1.55e-08	+	3301	no
CLEC1B	rs4602861	8_106590706	NEU	8	106590706	A	G	8861	0.7112	0.1278	0.0173	1.488e-13	?++?+?+??	FALSE	chr8:106590706	chr8:105578478	A	T	1	0.92968	0.98051	Ephrin-A4	EFO_0004747	Sun B	29875488	European	2018	-0.1291	0.0274	2.51e-06	-	3301	no
CLEC1B	rs4602861	8_106590706	NEU	8	106590706	A	G	8861	0.7112	0.1278	0.0173	1.488e-13	?++?+?+??	FALSE	chr8:106590706	chr8:105578478	A	G	0	1	1	Choriogonadotropin subunit beta variant 2	EFO_0004747	Sun B	29875488	European	2018	0.152	0.0285	9.55e-08	+	3301	no
CLEC1B	rs4602861	8_106590706	NEU	8	106590706	A	G	8861	0.7112	0.1278	0.0173	1.488e-13	?++?+?+??	FALSE	chr8:106590706	chr8:105578478	A	T	1	0.92968	0.98051	Interleukin-7	EFO_0004747	Sun B	29875488	European	2018	0.157	0.0274	1e-08	+	3301	no
CLEC1B	rs4602861	8_106590706	NEU	8	106590706	A	G	8861	0.7112	0.1278	0.0173	1.488e-13	?++?+?+??	FALSE	chr8:106590706	chr8:105578478	T	C	1	0.94784	0.98062	Plasminogen activator inhibitor 1	EFO_0004747	Sun B	29875488	European	2018	0.1896	0.0279	1.15e-11	+	3301	no
CLEC1B	rs4602861	8_106590706	NEU	8	106590706	A	G	8861	0.7112	0.1278	0.0173	1.488e-13	?++?+?+??	FALSE	chr8:106590706	chr8:105578478	A	T	1	0.92968	0.98051	DnaJ homolog subfamily B member 11	EFO_0004747	Sun B	29875488	European	2018	0.1849	0.0273	1.35e-11	+	3301	no
CLEC1B	rs4602861	8_106590706	NEU	8	106590706	A	G	8861	0.7112	0.1278	0.0173	1.488e-13	?++?+?+??	FALSE	chr8:106590706	chr8:105578478	A	T	1	0.92968	0.98051	EH domain-containing protein 4	EFO_0004747	Sun B	29875488	European	2018	0.1251	0.0274	5.13e-06	+	3301	no
CLEC1B	rs4602861	8_106590706	NEU	8	106590706	A	G	8861	0.7112	0.1278	0.0173	1.488e-13	?++?+?+??	FALSE	chr8:106590706	chr8:105578478	A	T	1	0.92968	0.98051	Ectodysplasin-A, secreted form	EFO_0004747	Sun B	29875488	European	2018	-0.1467	0.0274	8.71e-08	-	3301	no
CLEC1B	rs4602861	8_106590706	NEU	8	106590706	A	G	8861	0.7112	0.1278	0.0173	1.488e-13	?++?+?+??	FALSE	chr8:106590706	chr8:105578478	A	T	1	0.92968	0.98051	Endoplasmic reticulum resident protein 44	EFO_0004747	Sun B	29875488	European	2018	0.246	0.0272	1.48e-19	+	3301	no
CLEC1B	rs4602861	8_106590706	NEU	8	106590706	A	G	8861	0.7112	0.1278	0.0173	1.488e-13	?++?+?+??	FALSE	chr8:106590706	chr8:105578478	A	T	1	0.92968	0.98051	Endothelial cell-selective adhesion molecule	EFO_0004747	Sun B	29875488	European	2018	0.1298	0.0274	2.24e-06	+	3301	no
CLEC1B	rs4602861	8_106590706	NEU	8	106590706	A	G	8861	0.7112	0.1278	0.0173	1.488e-13	?++?+?+??	FALSE	chr8:106590706	chr8:105578478	A	G	0	1	1	DNA-binding protein SATB1	EFO_0004747	Sun B	29875488	European	2018	0.1486	0.0285	1.82e-07	+	3301	no
CLEC1B	rs4602861	8_106590706	NEU	8	106590706	A	G	8861	0.7112	0.1278	0.0173	1.488e-13	?++?+?+??	FALSE	chr8:106590706	chr8:105578478	A	T	1	0.92968	0.98051	Corticotropin	EFO_0004747	Sun B	29875488	European	2018	0.1271	0.0274	3.63e-06	+	3301	no
CLEC1B	rs4602861	8_106590706	NEU	8	106590706	A	G	8861	0.7112	0.1278	0.0173	1.488e-13	?++?+?+??	FALSE	chr8:106590706	chr8:105578478	A	T	1	0.92968	0.98051	Cystatin-F	EFO_0004747	Sun B	29875488	European	2018	0.1694	0.0274	6.17e-10	+	3301	no
CLEC1B	rs4602861	8_106590706	NEU	8	106590706	A	G	8861	0.7112	0.1278	0.0173	1.488e-13	?++?+?+??	FALSE	chr8:106590706	chr8:105578478	A	T	1	0.92968	0.98051	Leucine-rich repeat neuronal protein 3	EFO_0004747	Sun B	29875488	European	2018	0.1318	0.0274	1.55e-06	+	3301	no
CLEC1B	rs4602861	8_106590706	NEU	8	106590706	A	G	8861	0.7112	0.1278	0.0173	1.488e-13	?++?+?+??	FALSE	chr8:106590706	chr8:105578478	C	A	1	1	1	P-selectin	EFO_0004747	Sun B	29875488	European	2018	0.1639	0.0283	7.08e-09	+	3301	no
CLEC1B	rs4602861	8_106590706	NEU	8	106590706	A	G	8861	0.7112	0.1278	0.0173	1.488e-13	?++?+?+??	FALSE	chr8:106590706	chr8:105578478	A	T	1	0.92968	0.98051	P-selectin	EFO_0004747	Sun B	29875488	European	2018	0.1788	0.0274	6.31e-11	+	3301	no
CLEC1B	rs4602861	8_106590706	NEU	8	106590706	A	G	8861	0.7112	0.1278	0.0173	1.488e-13	?++?+?+??	FALSE	chr8:106590706	chr8:105578478	A	T	1	0.92968	0.98051	P2X purinoceptor 6	EFO_0004747	Sun B	29875488	European	2018	0.1386	0.0274	4.27e-07	+	3301	no
CLEC1B	rs4602861	8_106590706	NEU	8	106590706	A	G	8861	0.7112	0.1278	0.0173	1.488e-13	?++?+?+??	FALSE	chr8:106590706	chr8:105578478	A	T	1	0.92968	0.98051	Peroxidasin-like protein	EFO_0004747	Sun B	29875488	European	2018	0.1315	0.0274	1.62e-06	+	3301	no
CLEC1B	rs4602861	8_106590706	NEU	8	106590706	A	G	8861	0.7112	0.1278	0.0173	1.488e-13	?++?+?+??	FALSE	chr8:106590706	chr8:105578478	A	G	1	0.95244	0.98064	Amyloid beta A4 precursor protein-binding family B member 1	EFO_0004747	Sun B	29875488	European	2018	-0.1528	0.028	4.68e-08	-	3301	no
CLEC1B	rs4602861	8_106590706	NEU	8	106590706	A	G	8861	0.7112	0.1278	0.0173	1.488e-13	?++?+?+??	FALSE	chr8:106590706	chr8:105578478	A	T	1	0.92968	0.98051	E3 ubiquitin-protein ligase NEURL1	EFO_0004747	Sun B	29875488	European	2018	-0.1287	0.0274	2.69e-06	-	3301	no
CLEC1B	rs4602861	8_106590706	NEU	8	106590706	A	G	8861	0.7112	0.1278	0.0173	1.488e-13	?++?+?+??	FALSE	chr8:106590706	chr8:105578478	C	A	1	1	1	NAD-dependent protein deacylase sirtuin-5, mitochondrial	EFO_0004747	Sun B	29875488	European	2018	0.1878	0.0283	3.02e-11	+	3301	no
CLEC1B	rs4602861	8_106590706	NEU	8	106590706	A	G	8861	0.7112	0.1278	0.0173	1.488e-13	?++?+?+??	FALSE	chr8:106590706	chr8:105578478	C	A	1	1	1	Neuron-specific protein family member 2	EFO_0004747	Sun B	29875488	European	2018	0.1659	0.0283	4.68e-09	+	3301	no
CLEC1B	rs4602861	8_106590706	NEU	8	106590706	A	G	8861	0.7112	0.1278	0.0173	1.488e-13	?++?+?+??	FALSE	chr8:106590706	chr8:105578478	A	G	0	1	1	C-C motif chemokine 17	EFO_0004747	Sun B	29875488	European	2018	0.1996	0.0284	2.04e-12	+	3301	no
CLEC1B	rs4602861	8_106590706	NEU	8	106590706	A	G	8861	0.7112	0.1278	0.0173	1.488e-13	?++?+?+??	FALSE	chr8:106590706	chr8:105578478	A	G	0	1	1	C-C motif chemokine 5	EFO_0004747	Sun B	29875488	European	2018	0.1391	0.0285	1.05e-06	+	3301	no
CLEC1B	rs4602861	8_106590706	NEU	8	106590706	A	G	8861	0.7112	0.1278	0.0173	1.488e-13	?++?+?+??	FALSE	chr8:106590706	chr8:105578478	A	G	0	1	1	CD44 antigen	EFO_0004747	Sun B	29875488	European	2018	-0.1435	0.0285	4.79e-07	-	3301	no
CLEC1B	rs4602861	8_106590706	NEU	8	106590706	A	G	8861	0.7112	0.1278	0.0173	1.488e-13	?++?+?+??	FALSE	chr8:106590706	chr8:105578478	A	G	0	1	1	CMRF35-like molecule 2	EFO_0004747	Sun B	29875488	European	2018	-0.1371	0.0285	1.51e-06	-	3301	no
CLEC1B	rs4602861	8_106590706	NEU	8	106590706	A	G	8861	0.7112	0.1278	0.0173	1.488e-13	?++?+?+??	FALSE	chr8:106590706	chr8:105578478	A	T	1	0.92968	0.98051	Odorant-binding protein 2a	EFO_0004747	Sun B	29875488	European	2018	0.1557	0.0274	1.32e-08	+	3301	no
CLEC1B	rs4602861	8_106590706	NEU	8	106590706	A	G	8861	0.7112	0.1278	0.0173	1.488e-13	?++?+?+??	FALSE	chr8:106590706	chr8:105578478	A	T	1	0.92968	0.98051	Corticotropin	EFO_0004747	Sun B	29875488	European	2018	0.1271	0.0274	3.63e-06	+	3301	no
CLEC1B	rs4602861	8_106590706	NEU	8	106590706	A	G	8861	0.7112	0.1278	0.0173	1.488e-13	?++?+?+??	FALSE	chr8:106590706	chr8:105578478	A	T	1	0.92968	0.98051	Immunoglobulin superfamily member 11	EFO_0004747	Sun B	29875488	European	2018	-0.1308	0.0274	1.86e-06	-	3301	no
CLEC1B	rs4602861	8_106590706	NEU	8	106590706	A	G	8861	0.7112	0.1278	0.0173	1.488e-13	?++?+?+??	FALSE	chr8:106590706	chr8:105578478	A	T	1	0.92968	0.98051	Interleukin-18-binding protein	EFO_0004747	Sun B	29875488	European	2018	-0.1253	0.0274	5.01e-06	-	3301	no
CLEC1B	rs4602861	8_106590706	NEU	8	106590706	A	G	8861	0.7112	0.1278	0.0173	1.488e-13	?++?+?+??	FALSE	chr8:106590706	chr8:105578478	A	G	0	1	1	Ectodysplasin-A, secreted form	EFO_0004747	Sun B	29875488	European	2018	-0.1426	0.0285	5.62e-07	-	3301	no
CLEC1B	rs4602861	8_106590706	NEU	8	106590706	A	G	8861	0.7112	0.1278	0.0173	1.488e-13	?++?+?+??	FALSE	chr8:106590706	chr8:105578478	A	T	1	0.92968	0.98051	Plasminogen activator inhibitor 1	EFO_0004747	Sun B	29875488	European	2018	0.202	0.0273	1.38e-13	+	3301	no
CLEC1B	rs4602861	8_106590706	NEU	8	106590706	A	G	8861	0.7112	0.1278	0.0173	1.488e-13	?++?+?+??	FALSE	chr8:106590706	chr8:105578478	A	G	1	0.95244	0.98064	Amyloid beta A4 protein	EFO_0004747	Sun B	29875488	European	2018	0.1512	0.028	6.61e-08	+	3301	no
CLEC1B	rs4602861	8_106590706	NEU	8	106590706	A	G	8861	0.7112	0.1278	0.0173	1.488e-13	?++?+?+??	FALSE	chr8:106590706	chr8:105578478	A	T	1	0.92968	0.98051	Interleukin-9	EFO_0004747	Sun B	29875488	European	2018	0.1245	0.0274	5.75e-06	+	3301	no
CLEC1B	rs4602861	8_106590706	NEU	8	106590706	A	G	8861	0.7112	0.1278	0.0173	1.488e-13	?++?+?+??	FALSE	chr8:106590706	chr8:105578478	C	A	1	1	1	Carbohydrate sulfotransferase 11	EFO_0004747	Sun B	29875488	European	2018	0.156	0.0283	3.63e-08	+	3301	no
CLEC1B	rs4602861	8_106590706	NEU	8	106590706	A	G	8861	0.7112	0.1278	0.0173	1.488e-13	?++?+?+??	FALSE	chr8:106590706	chr8:105578478	A	T	1	0.92968	0.98051	Kit ligand	EFO_0004747	Sun B	29875488	European	2018	0.1418	0.0274	2.34e-07	+	3301	no
CLEC1B	rs4602861	8_106590706	NEU	8	106590706	A	G	8861	0.7112	0.1278	0.0173	1.488e-13	?++?+?+??	FALSE	chr8:106590706	chr8:105578478	A	T	1	0.92968	0.98051	LDLR chaperone MESD	EFO_0004747	Sun B	29875488	European	2018	0.125	0.0274	5.25e-06	+	3301	no
CLEC1B	rs4602861	8_106590706	NEU	8	106590706	A	G	8861	0.7112	0.1278	0.0173	1.488e-13	?++?+?+??	FALSE	chr8:106590706	chr8:105578478	C	A	1	1	1	Coactosin-like protein	EFO_0004747	Sun B	29875488	European	2018	0.1473	0.0283	2.04e-07	+	3301	no
CLEC1B	rs4602861	8_106590706	NEU	8	106590706	A	G	8861	0.7112	0.1278	0.0173	1.488e-13	?++?+?+??	FALSE	chr8:106590706	chr8:105578478	A	T	1	0.92968	0.98051	Cystatin-F	EFO_0004747	Sun B	29875488	European	2018	0.1694	0.0274	6.17e-10	+	3301	no
CLEC1B	rs4602861	8_106590706	NEU	8	106590706	A	G	8861	0.7112	0.1278	0.0173	1.488e-13	?++?+?+??	FALSE	chr8:106590706	chr8:105578478	C	A	1	1	1	Odorant-binding protein 2a	EFO_0004747	Sun B	29875488	European	2018	0.1279	0.0284	6.46e-06	+	3301	no
CLEC1B	rs4602861	8_106590706	NEU	8	106590706	A	G	8861	0.7112	0.1278	0.0173	1.488e-13	?++?+?+??	FALSE	chr8:106590706	chr8:105578478	A	G	0	1	1	Dickkopf-related protein 1	EFO_0004747	Sun B	29875488	European	2018	0.2469	0.0283	2.57e-18	+	3301	no
CLEC1B	rs4602861	8_106590706	NEU	8	106590706	A	G	8861	0.7112	0.1278	0.0173	1.488e-13	?++?+?+??	FALSE	chr8:106590706	chr8:105578478	A	T	1	0.92968	0.98051	Ornithine decarboxylase	EFO_0004747	Sun B	29875488	European	2018	-0.1284	0.0274	2.88e-06	-	3301	no
CLEC1B	rs4602861	8_106590706	NEU	8	106590706	A	G	8861	0.7112	0.1278	0.0173	1.488e-13	?++?+?+??	FALSE	chr8:106590706	chr8:105578478	A	G	0	1	1	DnaJ homolog subfamily B member 11	EFO_0004747	Sun B	29875488	European	2018	0.1669	0.0285	4.47e-09	+	3301	no
CLEC1B	rs4602861	8_106590706	NEU	8	106590706	A	G	8861	0.7112	0.1278	0.0173	1.488e-13	?++?+?+??	FALSE	chr8:106590706	chr8:105578478	A	G	0	1	1	Interleukin-7	EFO_0004747	Sun B	29875488	European	2018	0.1543	0.0285	5.89e-08	+	3301	no
CLEC1B	rs4602861	8_106590706	NEU	8	106590706	A	G	8861	0.7112	0.1278	0.0173	1.488e-13	?++?+?+??	FALSE	chr8:106590706	chr8:105578478	A	G	1	0.95244	0.98064	Alpha-(1,6)-fucosyltransferase	EFO_0004747	Sun B	29875488	European	2018	0.171	0.028	9.33e-10	+	3301	no
CLEC1B	rs4602861	8_106590706	NEU	8	106590706	A	G	8861	0.7112	0.1278	0.0173	1.488e-13	?++?+?+??	FALSE	chr8:106590706	chr8:105578478	A	T	1	0.92968	0.98051	Platelet receptor Gi24	EFO_0004747	Sun B	29875488	European	2018	0.151	0.0274	3.55e-08	+	3301	no
CLEC1B	rs4602861	8_106590706	NEU	8	106590706	A	G	8861	0.7112	0.1278	0.0173	1.488e-13	?++?+?+??	FALSE	chr8:106590706	chr8:105578478	A	G	0	1	1	Glia-derived nexin	EFO_0004747	Sun B	29875488	European	2018	0.15	0.0285	1.38e-07	+	3301	no
CLEC1B	rs4602861	8_106590706	NEU	8	106590706	A	G	8861	0.7112	0.1278	0.0173	1.488e-13	?++?+?+??	FALSE	chr8:106590706	chr8:105578478	A	T	1	0.92968	0.98051	Mucosal addressin cell adhesion molecule 1	EFO_0004747	Sun B	29875488	European	2018	0.1342	0.0274	1e-06	+	3301	no
CLEC1B	rs4602861	8_106590706	NEU	8	106590706	A	G	8861	0.7112	0.1278	0.0173	1.488e-13	?++?+?+??	FALSE	chr8:106590706	chr8:105578478	A	T	1	0.92968	0.98051	NAD-dependent protein deacylase sirtuin-5, mitochondrial	EFO_0004747	Sun B	29875488	European	2018	0.2125	0.0273	6.76e-15	+	3301	no
CLEC1B	rs4602861	8_106590706	NEU	8	106590706	A	G	8861	0.7112	0.1278	0.0173	1.488e-13	?++?+?+??	FALSE	chr8:106590706	chr8:105578478	A	G	0	1	1	Histone-lysine N-methyltransferase 2D	EFO_0004747	Sun B	29875488	European	2018	0.1273	0.0285	7.94e-06	+	3301	no
CLEC1B	rs4602861	8_106590706	NEU	8	106590706	A	G	8861	0.7112	0.1278	0.0173	1.488e-13	?++?+?+??	FALSE	chr8:106590706	chr8:105578478	A	T	1	0.92968	0.98051	Endoplasmic reticulum resident protein 44	EFO_0004747	Sun B	29875488	European	2018	0.246	0.0272	1.48e-19	+	3301	no
CLEC1B	rs4602861	8_106590706	NEU	8	106590706	A	G	8861	0.7112	0.1278	0.0173	1.488e-13	?++?+?+??	FALSE	chr8:106590706	chr8:105578478	C	A	1	1	1	Neutrophil-activating peptide 2	EFO_0004747	Sun B	29875488	European	2018	0.1795	0.0283	2.19e-10	+	3301	no
CLEC1B	rs4602861	8_106590706	NEU	8	106590706	A	G	8861	0.7112	0.1278	0.0173	1.488e-13	?++?+?+??	FALSE	chr8:106590706	chr8:105578478	A	T	1	0.92968	0.98051	Legumain	EFO_0004747	Sun B	29875488	European	2018	0.123	0.0274	7.41e-06	+	3301	no
CLEC1B	rs4602861	8_106590706	NEU	8	106590706	A	G	8861	0.7112	0.1278	0.0173	1.488e-13	?++?+?+??	FALSE	chr8:106590706	chr8:105578478	A	T	1	0.92968	0.98051	Cochlin	EFO_0004747	Sun B	29875488	European	2018	0.3027	0.027	3.89e-29	+	3301	no
CLEC1B	rs4602861	8_106590706	NEU	8	106590706	A	G	8861	0.7112	0.1278	0.0173	1.488e-13	?++?+?+??	FALSE	chr8:106590706	chr8:105578478	A	G	0	1	1	Hypoxia-inducible factor 1-alpha	EFO_0004747	Sun B	29875488	European	2018	0.1269	0.0285	8.51e-06	+	3301	no
CLEC1B	rs4602861	8_106590706	NEU	8	106590706	A	G	8861	0.7112	0.1278	0.0173	1.488e-13	?++?+?+??	FALSE	chr8:106590706	chr8:105578478	A	G	0	1	1	Kin of IRRE-like protein 2	EFO_0004747	Sun B	29875488	European	2018	0.1323	0.0285	3.47e-06	+	3301	no
CLEC1B	rs4602861	8_106590706	NEU	8	106590706	A	G	8861	0.7112	0.1278	0.0173	1.488e-13	?++?+?+??	FALSE	chr8:106590706	chr8:105578478	A	G	1	0.95244	0.98064	Amyloid-like protein 2	EFO_0004747	Sun B	29875488	European	2018	0.2282	0.0278	2.34e-16	+	3301	no
CLEC1B	rs4602861	8_106590706	NEU	8	106590706	A	G	8861	0.7112	0.1278	0.0173	1.488e-13	?++?+?+??	FALSE	chr8:106590706	chr8:105578478	A	G	0	1	1	Endoplasmic reticulum resident protein 44	EFO_0004747	Sun B	29875488	European	2018	0.2347	0.0283	1.12e-16	+	3301	no
CLEC1B	rs4602861	8_106590706	NEU	8	106590706	A	G	8861	0.7112	0.1278	0.0173	1.488e-13	?++?+?+??	FALSE	chr8:106590706	chr8:105578478	A	G	0	1	1	Galectin-7	EFO_0004747	Sun B	29875488	European	2018	0.217	0.0284	1.95e-14	+	3301	no
CLEC1B	rs4602861	8_106590706	NEU	8	106590706	A	G	8861	0.7112	0.1278	0.0173	1.488e-13	?++?+?+??	FALSE	chr8:106590706	chr8:105578478	A	G	0	1	1	Gastrin-releasing peptide	EFO_0004747	Sun B	29875488	European	2018	0.127	0.0285	8.32e-06	+	3301	no
CLEC1B	rs4602861	8_106590706	NEU	8	106590706	A	G	8861	0.7112	0.1278	0.0173	1.488e-13	?++?+?+??	FALSE	chr8:106590706	chr8:105578478	A	T	1	0.92968	0.98051	Lactadherin	EFO_0004747	Sun B	29875488	European	2018	-0.1381	0.0274	4.79e-07	-	3301	no
CLEC1B	rs4602861	8_106590706	NEU	8	106590706	A	G	8861	0.7112	0.1278	0.0173	1.488e-13	?++?+?+??	FALSE	chr8:106590706	chr8:105578478	A	T	1	0.92968	0.98051	Kin of IRRE-like protein 2	EFO_0004747	Sun B	29875488	European	2018	0.1481	0.0274	6.46e-08	+	3301	no
CLEC1B	rs4602861	8_106590706	NEU	8	106590706	A	G	8861	0.7112	0.1278	0.0173	1.488e-13	?++?+?+??	FALSE	chr8:106590706	chr8:105578478	A	T	1	0.92968	0.98051	Chitinase-3-like protein 2	EFO_0004747	Sun B	29875488	European	2018	-0.1235	0.0274	6.76e-06	-	3301	no
CLEC1B	rs4602861	8_106590706	NEU	8	106590706	A	G	8861	0.7112	0.1278	0.0173	1.488e-13	?++?+?+??	FALSE	chr8:106590706	chr8:105578478	A	T	1	0.92968	0.98051	Choriogonadotropin subunit beta variant 2	EFO_0004747	Sun B	29875488	European	2018	0.1686	0.0274	7.41e-10	+	3301	no
CLEC1B	rs4602861	8_106590706	NEU	8	106590706	A	G	8861	0.7112	0.1278	0.0173	1.488e-13	?++?+?+??	FALSE	chr8:106590706	chr8:105578478	A	G	0	1	1	Dickkopf-related protein 4	EFO_0004747	Sun B	29875488	European	2018	0.2416	0.0283	1.35e-17	+	3301	no
CLEC1B	rs4602861	8_106590706	NEU	8	106590706	A	G	8861	0.7112	0.1278	0.0173	1.488e-13	?++?+?+??	FALSE	chr8:106590706	chr8:105578478	A	G	0	1	1	Histone H2A deubiquitinase MYSM1	EFO_0004747	Sun B	29875488	European	2018	0.1354	0.0285	2.04e-06	+	3301	no
CLEC1B	rs4602861	8_106590706	NEU	8	106590706	A	G	8861	0.7112	0.1278	0.0173	1.488e-13	?++?+?+??	FALSE	chr8:106590706	chr8:105578478	A	G	0	1	1	Glutathione S-transferase Mu 1	EFO_0004747	Sun B	29875488	European	2018	-0.1356	0.0285	2e-06	-	3301	no
CLEC1B	rs4602861	8_106590706	NEU	8	106590706	A	G	8861	0.7112	0.1278	0.0173	1.488e-13	?++?+?+??	FALSE	chr8:106590706	chr8:105578478	A	T	1	0.92968	0.98051	EH domain-containing protein 4	EFO_0004747	Sun B	29875488	European	2018	0.1251	0.0274	5.13e-06	+	3301	no
CLEC1B	rs4602861	8_106590706	NEU	8	106590706	A	G	8861	0.7112	0.1278	0.0173	1.488e-13	?++?+?+??	FALSE	chr8:106590706	chr8:105578478	A	T	1	0.92968	0.98051	Glutathione peroxidase 7	EFO_0004747	Sun B	29875488	European	2018	0.134	0.0274	1.05e-06	+	3301	no
CLEC1B	rs4602861	8_106590706	NEU	8	106590706	A	G	8861	0.7112	0.1278	0.0173	1.488e-13	?++?+?+??	FALSE	chr8:106590706	chr8:105578478	A	G	0	1	1	HemK methyltransferase family member 2	EFO_0004747	Sun B	29875488	European	2018	0.1324	0.0285	3.39e-06	+	3301	no
CLEC1B	rs4602861	8_106590706	NEU	8	106590706	A	G	8861	0.7112	0.1278	0.0173	1.488e-13	?++?+?+??	FALSE	chr8:106590706	chr8:105578478	A	T	1	0.92968	0.98051	Coactosin-like protein	EFO_0004747	Sun B	29875488	European	2018	0.1625	0.0274	2.95e-09	+	3301	no
CLEC1B	rs4602861	8_106590706	NEU	8	106590706	A	G	8861	0.7112	0.1278	0.0173	1.488e-13	?++?+?+??	FALSE	chr8:106590706	chr8:105578478	A	T	1	0.92968	0.98051	Centromere protein W	EFO_0004747	Sun B	29875488	European	2018	0.1722	0.0274	3.09e-10	+	3301	no
CLEC1B	rs4602861	8_106590706	NEU	8	106590706	A	G	8861	0.7112	0.1278	0.0173	1.488e-13	?++?+?+??	FALSE	chr8:106590706	chr8:105578478	A	T	1	0.92968	0.98051	Glutathione S-transferase Mu 1	EFO_0004747	Sun B	29875488	European	2018	-0.1428	0.0274	1.91e-07	-	3301	no
CLEC1B	rs4602861	8_106590706	NEU	8	106590706	A	G	8861	0.7112	0.1278	0.0173	1.488e-13	?++?+?+??	FALSE	chr8:106590706	chr8:105578478	A	G	0	1	1	Heat shock protein HSP 90-alpha/beta	EFO_0004747	Sun B	29875488	European	2018	0.1292	0.0285	5.89e-06	+	3301	no
CNTN5	rs961168	11_99066241	NEU	11	99066241	T	C	12176	0.9288	-0.8078	0.0252	9.84e-225	---------	TRUE	chr11:99066241	chr11:99195510	G	A	1	1	1	Contactin-5	EFO_0004747	Sun B	29875488	European	2018	-0.3819	0.047	4.37e-16	-	3301	yes
CNTN5	rs961168	11_99066241	NEU	11	99066241	T	C	12176	0.9288	-0.8078	0.0252	9.84e-225	---------	TRUE	chr11:99066241	chr11:99195510	G	C	1	1	1	Contactin-5	EFO_0004747	Sun B	29875488	European	2018	-0.3812	0.0472	6.92e-16	-	3301	yes
CNTN5	rs961168	11_99066241	NEU	11	99066241	T	C	12176	0.9288	-0.8078	0.0252	9.84e-225	---------	TRUE	chr11:99066241	chr11:99195510	A	G	1	1	1	Contactin-5	EFO_0004747	Sun B	29875488	European	2018	-0.3776	0.0472	1.17e-15	-	3301	yes
CNTN5	rs961168	11_99066241	NEU	11	99066241	T	C	12176	0.9288	-0.8078	0.0252	9.84e-225	---------	TRUE	chr11:99066241	chr11:99195510	A	G	1	1	1	Contactin-5	EFO_0004747	Sun B	29875488	European	2018	-0.3863	0.0471	2.45e-16	-	3301	yes
CNTN5	rs961168	11_99066241	NEU	11	99066241	T	C	12176	0.9288	-0.8078	0.0252	9.84e-225	---------	TRUE	chr11:99066241	chr11:99195510	T	C	0	1	1	Contactin-5	EFO_0004747	Sun B	29875488	European	2018	-0.3782	0.0479	2.88e-15	-	3301	yes
CPA2	rs72802342	16_75234872	NEU	16	75234872	A	C	12175	0.0781	-0.2388	0.0255	8.018e-21	---------	FALSE	chr16:75234872	chr16:75200974	G	C	1	0.88895	0.98647	Carboxypeptidase B	EFO_0004747	Sun B	29875488	European	2018	-0.3626	0.0434	6.31e-17	-	3301	no
CPA2	rs72802342	16_75234872	NEU	16	75234872	A	C	12175	0.0781	-0.2388	0.0255	8.018e-21	---------	FALSE	chr16:75234872	chr16:75200974	A	C	0	1	1	Inactive pancreatic lipase-related protein 1	EFO_0004747	Sun B	29875488	European	2018	-0.3451	0.0457	4.27e-14	-	3301	no
CPA2	rs72802342	16_75234872	NEU	16	75234872	A	C	12175	0.0781	-0.2388	0.0255	8.018e-21	---------	FALSE	chr16:75234872	chr16:75200974	A	C	0	1	1	Complement C1q tumor necrosis factor-related protein 1	EFO_0004747	Sun B	29875488	European	2018	-0.233	0.0459	3.89e-07	-	3301	no
CPA2	rs72802342	16_75234872	NEU	16	75234872	A	C	12175	0.0781	-0.2388	0.0255	8.018e-21	---------	FALSE	chr16:75234872	chr16:75200974	A	C	0	1	1	Trypsin-2	EFO_0004747	Sun B	29875488	European	2018	-0.3275	0.0457	7.94e-13	-	3301	no
CPA2	rs72802342	16_75234872	NEU	16	75234872	A	C	12175	0.0781	-0.2388	0.0255	8.018e-21	---------	FALSE	chr16:75234872	chr16:75200974	C	CTTT	1	0.98674	1	Carboxypeptidase B	EFO_0004747	Sun B	29875488	European	2018	-0.389	0.0453	8.51e-18	-	3301	no
CPA2	rs72802342	16_75234872	NEU	16	75234872	A	C	12175	0.0781	-0.2388	0.0255	8.018e-21	---------	FALSE	chr16:75234872	chr16:75200974	T	C	1	0.83605	0.93265	Chymotrypsinogen B	EFO_0004747	Sun B	29875488	European	2018	-0.2299	0.0446	2.51e-07	-	3301	no
CPA2	rs72802342	16_75234872	NEU	16	75234872	A	C	12175	0.0781	-0.2388	0.0255	8.018e-21	---------	FALSE	chr16:75234872	chr16:75200974	G	C	1	0.88895	0.98647	Chymotrypsinogen B	EFO_0004747	Sun B	29875488	European	2018	-0.2045	0.0437	2.88e-06	-	3301	no
CPA2	rs72802342	16_75234872	NEU	16	75234872	A	C	12175	0.0781	-0.2388	0.0255	8.018e-21	---------	FALSE	chr16:75234872	chr16:75200974	T	C	1	0.83605	0.93265	Inactive pancreatic lipase-related protein 1	EFO_0004747	Sun B	29875488	European	2018	-0.3181	0.0444	7.76e-13	-	3301	no
CPA2	rs72802342	16_75234872	NEU	16	75234872	A	C	12175	0.0781	-0.2388	0.0255	8.018e-21	---------	FALSE	chr16:75234872	chr16:75200974	T	C	1	0.83605	0.93265	Trypsin-2	EFO_0004747	Sun B	29875488	European	2018	-0.3166	0.0444	1e-12	-	3301	no
CPA2	rs72802342	16_75234872	NEU	16	75234872	A	C	12175	0.0781	-0.2388	0.0255	8.018e-21	---------	FALSE	chr16:75234872	chr16:75200974	T	C	1	0.83605	0.93265	Carboxypeptidase B	EFO_0004747	Sun B	29875488	European	2018	-0.3853	0.0442	2.95e-18	-	3301	no
CPA2	rs72802342	16_75234872	NEU	16	75234872	A	C	12175	0.0781	-0.2388	0.0255	8.018e-21	---------	FALSE	chr16:75234872	chr16:75200974	T	C	1	0.83605	0.93265	Granulins	EFO_0004747	Sun B	29875488	European	2018	-0.2838	0.0445	1.74e-10	-	3301	no
CPA2	rs72802342	16_75234872	NEU	16	75234872	A	C	12175	0.0781	-0.2388	0.0255	8.018e-21	---------	FALSE	chr16:75234872	chr16:75200974	A	C	0	1	1	Carboxypeptidase B	EFO_0004747	Sun B	29875488	European	2018	-0.4145	0.0455	8.51e-20	-	3301	no
CPA2	rs72802342	16_75234872	NEU	16	75234872	A	C	12175	0.0781	-0.2388	0.0255	8.018e-21	---------	FALSE	chr16:75234872	chr16:75200974	A	C	0	1	1	Granulins	EFO_0004747	Sun B	29875488	European	2018	-0.2853	0.0458	4.79e-10	-	3301	no
CPA2	rs72802342	16_75234872	NEU	16	75234872	A	C	12175	0.0781	-0.2388	0.0255	8.018e-21	---------	FALSE	chr16:75234872	chr16:75200974	C	CTTT	1	0.98674	1	Chymotrypsinogen B	EFO_0004747	Sun B	29875488	European	2018	-0.2437	0.0456	8.91e-08	-	3301	no
CPA2	rs72802342	16_75234872	NEU	16	75234872	A	C	12175	0.0781	-0.2388	0.0255	8.018e-21	---------	FALSE	chr16:75234872	chr16:75200974	A	C	0	1	1	Chymotrypsinogen B	EFO_0004747	Sun B	29875488	European	2018	-0.2444	0.0459	1.02e-07	-	3301	no
CPA2	rs72802342	16_75234872	NEU	16	75234872	A	C	12175	0.0781	-0.2388	0.0255	8.018e-21	---------	FALSE	chr16:75234872	chr16:75200974	C	CTTT	1	0.98674	1	Granulins	EFO_0004747	Sun B	29875488	European	2018	-0.2809	0.0455	6.76e-10	-	3301	no
CPA2	rs72802342	16_75234872	NEU	16	75234872	A	C	12175	0.0781	-0.2388	0.0255	8.018e-21	---------	FALSE	chr16:75234872	chr16:75200974	G	C	1	0.88895	0.98647	Inactive pancreatic lipase-related protein 1	EFO_0004747	Sun B	29875488	European	2018	-0.3345	0.0435	1.38e-14	-	3301	no
CPA2	rs72802342	16_75234872	NEU	16	75234872	A	C	12175	0.0781	-0.2388	0.0255	8.018e-21	---------	FALSE	chr16:75234872	chr16:75200974	C	CTTT	1	0.98674	1	Inactive pancreatic lipase-related protein 1	EFO_0004747	Sun B	29875488	European	2018	-0.331	0.0454	3.09e-13	-	3301	no
CPA2	rs72802342	16_75234872	NEU	16	75234872	A	C	12175	0.0781	-0.2388	0.0255	8.018e-21	---------	FALSE	chr16:75234872	chr16:75200974	T	C	1	0.83605	0.93265	Trypsin-2	EFO_0004747	Sun B	29875488	European	2018	-0.3077	0.0439	2.29e-12	-	3301	no
CPA2	rs72802342	16_75234872	NEU	16	75234872	A	C	12175	0.0781	-0.2388	0.0255	8.018e-21	---------	FALSE	chr16:75234872	chr16:75200974	T	C	1	0.83605	0.93265	Complement C1q tumor necrosis factor-related protein 1	EFO_0004747	Sun B	29875488	European	2018	-0.2471	0.0445	2.88e-08	-	3301	no
CPA2	rs72802342	16_75234872	NEU	16	75234872	A	C	12175	0.0781	-0.2388	0.0255	8.018e-21	---------	FALSE	chr16:75234872	chr16:75200974	G	C	1	0.88895	0.98647	Complement C1q tumor necrosis factor-related protein 1	EFO_0004747	Sun B	29875488	European	2018	-0.2282	0.0437	1.74e-07	-	3301	no
CPA2	rs72802342	16_75234872	NEU	16	75234872	A	C	12175	0.0781	-0.2388	0.0255	8.018e-21	---------	FALSE	chr16:75234872	chr16:75200974	T	C	1	0.83605	0.93265	Carboxypeptidase B	EFO_0004747	Sun B	29875488	European	2018	-0.3777	0.0437	5.37e-18	-	3301	no
CPA2	rs72802342	16_75234872	NEU	16	75234872	A	C	12175	0.0781	-0.2388	0.0255	8.018e-21	---------	FALSE	chr16:75234872	chr16:75200974	G	C	1	0.88895	0.98647	Granulins	EFO_0004747	Sun B	29875488	European	2018	-0.2662	0.0436	1.02e-09	-	3301	no
CPA2	rs72802342	16_75234872	NEU	16	75234872	A	C	12175	0.0781	-0.2388	0.0255	8.018e-21	---------	FALSE	chr16:75234872	chr16:75200974	C	CTTT	1	0.98674	1	Complement C1q tumor necrosis factor-related protein 1	EFO_0004747	Sun B	29875488	European	2018	-0.2377	0.0456	1.86e-07	-	3301	no
CPA2	rs72802342	16_75234872	NEU	16	75234872	A	C	12175	0.0781	-0.2388	0.0255	8.018e-21	---------	FALSE	chr16:75234872	chr16:75200974	T	C	1	0.83605	0.93265	Chymotrypsinogen B	EFO_0004747	Sun B	29875488	European	2018	-0.2188	0.044	6.76e-07	-	3301	no
CPA2	rs72802342	16_75234872	NEU	16	75234872	A	C	12175	0.0781	-0.2388	0.0255	8.018e-21	---------	FALSE	chr16:75234872	chr16:75200974	C	CTTT	1	0.98674	1	Trypsin-2	EFO_0004747	Sun B	29875488	European	2018	-0.3122	0.0454	6.46e-12	-	3301	no
CPA2	rs72802342	16_75234872	NEU	16	75234872	A	C	12175	0.0781	-0.2388	0.0255	8.018e-21	---------	FALSE	chr16:75234872	chr16:75200974	T	C	1	0.83605	0.93265	Complement C1q tumor necrosis factor-related protein 1	EFO_0004747	Sun B	29875488	European	2018	-0.2391	0.044	5.5e-08	-	3301	no
CPA2	rs72802342	16_75234872	NEU	16	75234872	A	C	12175	0.0781	-0.2388	0.0255	8.018e-21	---------	FALSE	chr16:75234872	chr16:75200974	T	C	1	0.83605	0.93265	Inactive pancreatic lipase-related protein 1	EFO_0004747	Sun B	29875488	European	2018	-0.3107	0.0439	1.41e-12	-	3301	no
CPA2	rs6952090	7_129922498	NEU	7	129922498	T	C	12175	0.6416	0.3614	0.0133	2.18e-162	+++++++++	TRUE	chr7:129922498	chr7:130282658	C	T	0	1	1	Carboxypeptidase A4	EFO_0004747	Sun B	29875488	European	2018	0.1319	0.026	3.98e-07	+	3301	no
CPA2	rs72802342	16_75234872	NEU	16	75234872	A	C	12175	0.0781	-0.2388	0.0255	8.018e-21	---------	FALSE	chr16:75234872	chr16:75200974	G	C	1	0.88895	0.98647	Trypsin-2	EFO_0004747	Sun B	29875488	European	2018	-0.2909	0.0435	2.34e-11	-	3301	no
CPA2	rs72802342	16_75234872	NEU	16	75234872	A	C	12175	0.0781	-0.2388	0.0255	8.018e-21	---------	FALSE	chr16:75234872	chr16:75200974	T	C	1	0.83605	0.93265	Granulins	EFO_0004747	Sun B	29875488	European	2018	-0.2735	0.0439	4.9e-10	-	3301	no
CPM	rs6922313	6_24438719	NEU	6	24438719	T	C	11297	0.2661	0.114	0.0157	3.985e-13	++++++++	FALSE	chr6:24438719	chr6:24438491	T	C	1	1	1	Cancer/testis antigen 55	EFO_0004747	Sun B	29875488	European	2018	0.1196	0.0269	8.71e-06	+	3301	no
CPM	rs6922313	6_24438719	NEU	6	24438719	T	C	11297	0.2661	0.114	0.0157	3.985e-13	++++++++	FALSE	chr6:24438719	chr6:24438491	G	A	1	1	1	Cancer/testis antigen 55	EFO_0004747	Sun B	29875488	European	2018	0.1215	0.027	6.61e-06	+	3301	no
CPM	rs6922313	6_24438719	NEU	6	24438719	T	C	11297	0.2661	0.114	0.0157	3.985e-13	++++++++	FALSE	chr6:24438719	chr6:24438491	C	T	1	1	1	Cancer/testis antigen 55	EFO_0004747	Sun B	29875488	European	2018	0.12	0.0269	8.13e-06	+	3301	no
CPM	rs6922313	6_24438719	NEU	6	24438719	T	C	11297	0.2661	0.114	0.0157	3.985e-13	++++++++	FALSE	chr6:24438719	chr6:24438491	G	A	1	1	1	Alkaline phosphatase, bone	EFO_0004747	Yuan X	18940312	Mixed	2008	NA	NA	1e-11	NA	-	no
CPM	rs6922313	6_24438719	NEU	6	24438719	T	C	11297	0.2661	0.114	0.0157	3.985e-13	++++++++	FALSE	chr6:24438719	chr6:24438491	C	T	0	1	1	Cancer/testis antigen 55	EFO_0004747	Sun B	29875488	European	2018	0.1224	0.027	5.89e-06	+	3301	no
CPM	rs6922313	6_24438719	NEU	6	24438719	T	C	11297	0.2661	0.114	0.0157	3.985e-13	++++++++	FALSE	chr6:24438719	chr6:24438491	CT	C	1	1	1	Cancer/testis antigen 55	EFO_0004747	Sun B	29875488	European	2018	0.1195	0.0269	8.91e-06	+	3301	no
CRTAM	rs7310615	12_111865049	NEU	12	111865049	C	G	12175	0.4767	0.0853	0.013	4.916e-11	-++++++++	FALSE	chr12:111865049	chr12:111427245	C	G	0	1	1	C-X-C motif chemokine 16	EFO_0004747	Sun B	29875488	European	2018	-0.1233	0.0248	6.46e-07	-	3301	no
CRTAM	rs2370794	11_122714782	NEU	11	122714782	A	G	12175	0.6728	-0.3202	0.0133	3.03e-127	---------	TRUE	chr11:122714782	chr11:122844074	G	A	1	0.90728	0.98202	Cytotoxic and regulatory T-cell molecule	EFO_0004747	Sun B	29875488	European	2018	-0.1368	0.0267	3.02e-07	-	3301	yes
CRTAM	rs7310615	12_111865049	NEU	12	111865049	C	G	12175	0.4767	0.0853	0.013	4.916e-11	-++++++++	FALSE	chr12:111865049	chr12:111427245	A	G	1	0.95654	0.97999	Lymphocyte activation gene 3 protein	EFO_0004747	Sun B	29875488	European	2018	0.1094	0.0247	9.33e-06	+	3301	no
CRTAM	rs2370794	11_122714782	NEU	11	122714782	A	G	12175	0.6728	-0.3202	0.0133	3.03e-127	---------	TRUE	chr11:122714782	chr11:122844074	A	G	0	1	1	Cytotoxic and regulatory T-cell molecule	EFO_0004747	Sun B	29875488	European	2018	-0.1382	0.0261	1.26e-07	-	3301	yes
CRTAM	rs7310615	12_111865049	NEU	12	111865049	C	G	12175	0.4767	0.0853	0.013	4.916e-11	-++++++++	FALSE	chr12:111865049	chr12:111427245	C	G	0	1	1	Lymphocyte activation gene 3 protein	EFO_0004747	Sun B	29875488	European	2018	0.1375	0.0247	2.75e-08	+	3301	no
CRTAM	rs7310615	12_111865049	NEU	12	111865049	C	G	12175	0.4767	0.0853	0.013	4.916e-11	-++++++++	FALSE	chr12:111865049	chr12:111427245	C	G	0	1	1	Adenosine deaminase CECR1	EFO_0004747	Sun B	29875488	European	2018	0.113	0.0248	5.13e-06	+	3301	no
CRTAM	rs7310615	12_111865049	NEU	12	111865049	C	G	12175	0.4767	0.0853	0.013	4.916e-11	-++++++++	FALSE	chr12:111865049	chr12:111427245	T	C	1	0.996	1	Chemokine (C-X-C motif) ligand 16	EFO_0004747	Yao C	30111768	European	2017	-0.08968	0.01832	9.75e-07	-	6861	no
CRTAM	rs7310615	12_111865049	NEU	12	111865049	C	G	12175	0.4767	0.0853	0.013	4.916e-11	-++++++++	FALSE	chr12:111865049	chr12:111427245	T	A	1	0.94548	0.99591	Semaphorin-4D	EFO_0004747	Sun B	29875488	European	2018	0.1108	0.0246	6.76e-06	+	3301	no
CRTAM	rs7310615	12_111865049	NEU	12	111865049	C	G	12175	0.4767	0.0853	0.013	4.916e-11	-++++++++	FALSE	chr12:111865049	chr12:111427245	T	C	1	0.996	1	Lymphocyte activation gene 3 protein	EFO_0004747	Sun B	29875488	European	2018	0.1397	0.0245	1.1e-08	+	3301	no
CRTAM	rs7310615	12_111865049	NEU	12	111865049	C	G	12175	0.4767	0.0853	0.013	4.916e-11	-++++++++	FALSE	chr12:111865049	chr12:111427245	T	C	1	0.996	1	Low affinity immunoglobulin gamma Fc region receptor III-B	EFO_0004747	Sun B	29875488	European	2018	0.1345	0.0245	3.89e-08	+	3301	no
CRTAM	rs7310615	12_111865049	NEU	12	111865049	C	G	12175	0.4767	0.0853	0.013	4.916e-11	-++++++++	FALSE	chr12:111865049	chr12:111427245	T	A	1	0.94548	0.99591	Granzyme A	EFO_0004747	Sun B	29875488	European	2018	0.1113	0.0246	6.31e-06	+	3301	no
CRTAM	rs7310615	12_111865049	NEU	12	111865049	C	G	12175	0.4767	0.0853	0.013	4.916e-11	-++++++++	FALSE	chr12:111865049	chr12:111427245	T	C	1	0.996	1	Interleukin-2 receptor subunit beta	EFO_0004747	Sun B	29875488	European	2018	0.1473	0.0244	1.7e-09	+	3301	no
CRTAM	rs7310615	12_111865049	NEU	12	111865049	C	G	12175	0.4767	0.0853	0.013	4.916e-11	-++++++++	FALSE	chr12:111865049	chr12:111427245	T	C	1	0.996	1	Lymphocyte activation gene 3 protein	EFO_0004747	Sun B	29875488	European	2018	0.1125	0.0245	4.37e-06	+	3301	no
CRTAM	rs7310615	12_111865049	NEU	12	111865049	C	G	12175	0.4767	0.0853	0.013	4.916e-11	-++++++++	FALSE	chr12:111865049	chr12:111427245	T	C	1	0.996	1	Beta-2-microglobulin	EFO_0004747	Suhre K	28240269	European	2017	0.1844	0.04083	7.058e-06	+	1000	no
CRTAM	rs7310615	12_111865049	NEU	12	111865049	C	G	12175	0.4767	0.0853	0.013	4.916e-11	-++++++++	FALSE	chr12:111865049	chr12:111427245	T	C	1	0.996	1	Vascular cell adhesion protein 1	EFO_0004747	Sun B	29875488	European	2018	0.1865	0.0244	1.91e-14	+	3301	no
CRTAM	rs7310615	12_111865049	NEU	12	111865049	C	G	12175	0.4767	0.0853	0.013	4.916e-11	-++++++++	FALSE	chr12:111865049	chr12:111427245	T	C	1	0.996	1	Granzyme A	EFO_0004747	Sun B	29875488	European	2018	0.1236	0.0245	4.47e-07	+	3301	no
CRTAM	rs7310615	12_111865049	NEU	12	111865049	C	G	12175	0.4767	0.0853	0.013	4.916e-11	-++++++++	FALSE	chr12:111865049	chr12:111427245	C	G	0	1	1	L-Selectin	EFO_0004747	Sun B	29875488	European	2018	0.119	0.0248	1.55e-06	+	3301	no
CRTAM	rs7310615	12_111865049	NEU	12	111865049	C	G	12175	0.4767	0.0853	0.013	4.916e-11	-++++++++	FALSE	chr12:111865049	chr12:111427245	A	G	1	0.95654	0.97999	Lymphocyte activation gene 3 protein	EFO_0004747	Sun B	29875488	European	2018	0.1374	0.0246	2.45e-08	+	3301	no
CRTAM	rs7310615	12_111865049	NEU	12	111865049	C	G	12175	0.4767	0.0853	0.013	4.916e-11	-++++++++	FALSE	chr12:111865049	chr12:111427245	T	C	1	0.996	1	Semaphorin-4D	EFO_0004747	Sun B	29875488	European	2018	0.1153	0.0245	2.51e-06	+	3301	no
CRTAM	rs7310615	12_111865049	NEU	12	111865049	C	G	12175	0.4767	0.0853	0.013	4.916e-11	-++++++++	FALSE	chr12:111865049	chr12:111427245	C	G	0	1	1	Semaphorin-4D	EFO_0004747	Sun B	29875488	European	2018	0.1109	0.0248	7.59e-06	+	3301	no
CRTAM	rs7310615	12_111865049	NEU	12	111865049	C	G	12175	0.4767	0.0853	0.013	4.916e-11	-++++++++	FALSE	chr12:111865049	chr12:111427245	T	C	1	0.996	1	Pappalysin-1	EFO_0004747	Folkersen L	28369058	European	2017	0.1108	0.0243	5.298e-06	+	3394	no
CRTAM	rs7310615	12_111865049	NEU	12	111865049	C	G	12175	0.4767	0.0853	0.013	4.916e-11	-++++++++	FALSE	chr12:111865049	chr12:111427245	A	G	1	0.95654	0.97999	Four-jointed box protein 1	EFO_0004747	Sun B	29875488	European	2018	0.1108	0.0247	7.24e-06	+	3301	no
CRTAM	rs7310615	12_111865049	NEU	12	111865049	C	G	12175	0.4767	0.0853	0.013	4.916e-11	-++++++++	FALSE	chr12:111865049	chr12:111427245	A	G	1	0.95654	0.97999	Fas apoptotic inhibitory molecule 3	EFO_0004747	Sun B	29875488	European	2018	0.1251	0.0247	3.98e-07	+	3301	no
CRTAM	rs7310615	12_111865049	NEU	12	111865049	C	G	12175	0.4767	0.0853	0.013	4.916e-11	-++++++++	FALSE	chr12:111865049	chr12:111427245	C	G	0	1	1	Low affinity immunoglobulin gamma Fc region receptor III-B	EFO_0004747	Sun B	29875488	European	2018	0.134	0.0247	6.17e-08	+	3301	no
CRTAM	rs7310615	12_111865049	NEU	12	111865049	C	G	12175	0.4767	0.0853	0.013	4.916e-11	-++++++++	FALSE	chr12:111865049	chr12:111427245	T	C	1	0.996	1	L-Selectin	EFO_0004747	Sun B	29875488	European	2018	0.1186	0.0245	1.29e-06	+	3301	no
CRTAM	rs7310615	12_111865049	NEU	12	111865049	C	G	12175	0.4767	0.0853	0.013	4.916e-11	-++++++++	FALSE	chr12:111865049	chr12:111427245	C	G	0	1	1	Fas apoptotic inhibitory molecule 3	EFO_0004747	Sun B	29875488	European	2018	0.1281	0.0248	2.29e-07	+	3301	no
CRTAM	rs7310615	12_111865049	NEU	12	111865049	C	G	12175	0.4767	0.0853	0.013	4.916e-11	-++++++++	FALSE	chr12:111865049	chr12:111427245	T	A	1	0.94548	0.99591	Interleukin-2 receptor subunit beta	EFO_0004747	Sun B	29875488	European	2018	0.1404	0.0246	1.12e-08	+	3301	no
CRTAM	rs7310615	12_111865049	NEU	12	111865049	C	G	12175	0.4767	0.0853	0.013	4.916e-11	-++++++++	FALSE	chr12:111865049	chr12:111427245	T	C	1	0.996	1	Intercellular adhesion molecule 2	EFO_0004747	Sun B	29875488	European	2018	0.138	0.0244	1.62e-08	+	3301	no
CRTAM	rs7310615	12_111865049	NEU	12	111865049	C	G	12175	0.4767	0.0853	0.013	4.916e-11	-++++++++	FALSE	chr12:111865049	chr12:111427245	C	G	0	1	1	Four-jointed box protein 1	EFO_0004747	Sun B	29875488	European	2018	0.1189	0.0248	1.58e-06	+	3301	no
CRTAM	rs7310615	12_111865049	NEU	12	111865049	C	G	12175	0.4767	0.0853	0.013	4.916e-11	-++++++++	FALSE	chr12:111865049	chr12:111427245	A	G	1	0.95654	0.97999	Semaphorin-4D	EFO_0004747	Sun B	29875488	European	2018	0.1163	0.0247	2.45e-06	+	3301	no
CRTAM	rs7310615	12_111865049	NEU	12	111865049	C	G	12175	0.4767	0.0853	0.013	4.916e-11	-++++++++	FALSE	chr12:111865049	chr12:111427245	T	C	1	0.996	1	GDNF family receptor alpha-2	EFO_0004747	Sun B	29875488	European	2018	0.1094	0.0245	7.94e-06	+	3301	no
CRTAM	rs7310615	12_111865049	NEU	12	111865049	C	G	12175	0.4767	0.0853	0.013	4.916e-11	-++++++++	FALSE	chr12:111865049	chr12:111427245	C	T	1	0.97224	0.98799	Lymphocyte activation gene 3 protein	EFO_0004747	Sun B	29875488	European	2018	0.1092	0.0245	8.51e-06	+	3301	no
CRTAM	rs7310615	12_111865049	NEU	12	111865049	C	G	12175	0.4767	0.0853	0.013	4.916e-11	-++++++++	FALSE	chr12:111865049	chr12:111427245	C	T	1	0.97224	0.98799	Low affinity immunoglobulin gamma Fc region receptor III-B	EFO_0004747	Sun B	29875488	European	2018	0.1329	0.0245	5.75e-08	+	3301	no
CRTAM	rs7310615	12_111865049	NEU	12	111865049	C	G	12175	0.4767	0.0853	0.013	4.916e-11	-++++++++	FALSE	chr12:111865049	chr12:111427245	C	G	0	1	1	Interleukin-2 receptor subunit beta	EFO_0004747	Sun B	29875488	European	2018	0.1409	0.0247	1.23e-08	+	3301	no
CRTAM	rs7310615	12_111865049	NEU	12	111865049	C	G	12175	0.4767	0.0853	0.013	4.916e-11	-++++++++	FALSE	chr12:111865049	chr12:111427245	C	G	0	1	1	Vascular cell adhesion protein 1	EFO_0004747	Sun B	29875488	European	2018	0.1841	0.0247	8.13e-14	+	3301	no
CRTAM	rs7310615	12_111865049	NEU	12	111865049	C	G	12175	0.4767	0.0853	0.013	4.916e-11	-++++++++	FALSE	chr12:111865049	chr12:111427245	C	G	0	1	1	Chemokine (C-X-C motif) ligand 16	EFO_0004747	Yao C	30111768	European	2017	-0.09214	0.0188	9.54e-07	-	6861	no
CRTAM	rs7310615	12_111865049	NEU	12	111865049	C	G	12175	0.4767	0.0853	0.013	4.916e-11	-++++++++	FALSE	chr12:111865049	chr12:111427245	C	T	1	0.97224	0.98799	Pappalysin-1	EFO_0004747	Folkersen L	28369058	European	2017	0.1112	0.0245	5.705e-06	+	3394	no
CRTAM	rs7310615	12_111865049	NEU	12	111865049	C	G	12175	0.4767	0.0853	0.013	4.916e-11	-++++++++	FALSE	chr12:111865049	chr12:111427245	C	G	0	1	1	Lymphocyte activation gene 3 protein	EFO_0004747	Sun B	29875488	European	2018	0.1101	0.0248	8.91e-06	+	3301	no
CRTAM	rs7310615	12_111865049	NEU	12	111865049	C	G	12175	0.4767	0.0853	0.013	4.916e-11	-++++++++	FALSE	chr12:111865049	chr12:111427245	T	C	1	0.996	1	Four-jointed box protein 1	EFO_0004747	Sun B	29875488	European	2018	0.1186	0.0245	1.26e-06	+	3301	no
CRTAM	rs7310615	12_111865049	NEU	12	111865049	C	G	12175	0.4767	0.0853	0.013	4.916e-11	-++++++++	FALSE	chr12:111865049	chr12:111427245	C	G	0	1	1	Platelet glycoprotein Ib alpha chain	EFO_0004747	Sun B	29875488	European	2018	0.163	0.0247	4.07e-11	+	3301	no
CRTAM	rs7310615	12_111865049	NEU	12	111865049	C	G	12175	0.4767	0.0853	0.013	4.916e-11	-++++++++	FALSE	chr12:111865049	chr12:111427245	C	T	1	0.97224	0.98799	Lymphocyte activation gene 3 protein	EFO_0004747	Sun B	29875488	European	2018	0.1364	0.0245	2.51e-08	+	3301	no
CRTAM	rs7310615	12_111865049	NEU	12	111865049	C	G	12175	0.4767	0.0853	0.013	4.916e-11	-++++++++	FALSE	chr12:111865049	chr12:111427245	T	A	1	0.94548	0.99591	Intercellular adhesion molecule 2	EFO_0004747	Sun B	29875488	European	2018	0.1363	0.0246	2.95e-08	+	3301	no
CRTAM	rs7310615	12_111865049	NEU	12	111865049	C	G	12175	0.4767	0.0853	0.013	4.916e-11	-++++++++	FALSE	chr12:111865049	chr12:111427245	A	G	1	0.95654	0.97999	Platelet glycoprotein Ib alpha chain	EFO_0004747	Sun B	29875488	European	2018	0.1645	0.0246	2.29e-11	+	3301	no
CRTAM	rs7310615	12_111865049	NEU	12	111865049	C	G	12175	0.4767	0.0853	0.013	4.916e-11	-++++++++	FALSE	chr12:111865049	chr12:111427245	C	T	1	0.97224	0.98799	C-X-C motif chemokine 16	EFO_0004747	Sun B	29875488	European	2018	-0.1247	0.0245	3.55e-07	-	3301	no
CRTAM	rs7310615	12_111865049	NEU	12	111865049	C	G	12175	0.4767	0.0853	0.013	4.916e-11	-++++++++	FALSE	chr12:111865049	chr12:111427245	T	C	1	0.996	1	CD48 antigen	EFO_0004747	Sun B	29875488	European	2018	0.1179	0.0245	1.48e-06	+	3301	no
CRTAM	rs7310615	12_111865049	NEU	12	111865049	C	G	12175	0.4767	0.0853	0.013	4.916e-11	-++++++++	FALSE	chr12:111865049	chr12:111427245	C	T	1	0.97224	0.98799	CD48 antigen	EFO_0004747	Sun B	29875488	European	2018	0.1168	0.0245	1.91e-06	+	3301	no
CRTAM	rs7310615	12_111865049	NEU	12	111865049	C	G	12175	0.4767	0.0853	0.013	4.916e-11	-++++++++	FALSE	chr12:111865049	chr12:111427245	C	T	1	0.97224	0.98799	Granzyme A	EFO_0004747	Sun B	29875488	European	2018	0.1203	0.0245	9.33e-07	+	3301	no
CRTAM	rs7310615	12_111865049	NEU	12	111865049	C	G	12175	0.4767	0.0853	0.013	4.916e-11	-++++++++	FALSE	chr12:111865049	chr12:111427245	A	G	1	0.95654	0.97999	Vascular cell adhesion protein 1	EFO_0004747	Sun B	29875488	European	2018	0.1849	0.0246	5.13e-14	+	3301	no
CRTAM	rs7310615	12_111865049	NEU	12	111865049	C	G	12175	0.4767	0.0853	0.013	4.916e-11	-++++++++	FALSE	chr12:111865049	chr12:111427245	A	G	1	0.95654	0.97999	CD48 antigen	EFO_0004747	Sun B	29875488	European	2018	0.1153	0.0247	3.02e-06	+	3301	no
CRTAM	rs7310615	12_111865049	NEU	12	111865049	C	G	12175	0.4767	0.0853	0.013	4.916e-11	-++++++++	FALSE	chr12:111865049	chr12:111427245	A	G	1	0.95654	0.97999	Glycoprotein V (platelet)	EFO_0004747	Yao C	30111768	European	2017	0.09478	0.02064	4.39e-06	+	6861	no
CRTAM	rs7310615	12_111865049	NEU	12	111865049	C	G	12175	0.4767	0.0853	0.013	4.916e-11	-++++++++	FALSE	chr12:111865049	chr12:111427245	C	G	0	1	1	CD48 antigen	EFO_0004747	Sun B	29875488	European	2018	0.116	0.0248	2.82e-06	+	3301	no
CRTAM	rs7310615	12_111865049	NEU	12	111865049	C	G	12175	0.4767	0.0853	0.013	4.916e-11	-++++++++	FALSE	chr12:111865049	chr12:111427245	T	C	1	0.996	1	Platelet glycoprotein Ib alpha chain	EFO_0004747	Sun B	29875488	European	2018	0.1639	0.0244	1.91e-11	+	3301	no
CRTAM	rs7310615	12_111865049	NEU	12	111865049	C	G	12175	0.4767	0.0853	0.013	4.916e-11	-++++++++	FALSE	chr12:111865049	chr12:111427245	T	C	1	0.996	1	Fas apoptotic inhibitory molecule 3	EFO_0004747	Sun B	29875488	European	2018	0.1293	0.0245	1.26e-07	+	3301	no
CRTAM	rs7310615	12_111865049	NEU	12	111865049	C	G	12175	0.4767	0.0853	0.013	4.916e-11	-++++++++	FALSE	chr12:111865049	chr12:111427245	A	G	1	0.95654	0.97999	Low affinity immunoglobulin gamma Fc region receptor III-B	EFO_0004747	Sun B	29875488	European	2018	0.1318	0.0247	9.12e-08	+	3301	no
CRTAM	rs7310615	12_111865049	NEU	12	111865049	C	G	12175	0.4767	0.0853	0.013	4.916e-11	-++++++++	FALSE	chr12:111865049	chr12:111427245	C	T	1	0.97224	0.98799	Adenosine deaminase CECR1	EFO_0004747	Sun B	29875488	European	2018	0.1175	0.0245	1.62e-06	+	3301	no
CRTAM	rs7310615	12_111865049	NEU	12	111865049	C	G	12175	0.4767	0.0853	0.013	4.916e-11	-++++++++	FALSE	chr12:111865049	chr12:111427245	C	T	1	0.97224	0.98799	Interleukin-2 receptor subunit beta	EFO_0004747	Sun B	29875488	European	2018	0.142	0.0245	6.61e-09	+	3301	no
CRTAM	rs7310615	12_111865049	NEU	12	111865049	C	G	12175	0.4767	0.0853	0.013	4.916e-11	-++++++++	FALSE	chr12:111865049	chr12:111427245	C	G	0	1	1	Pappalysin-1	EFO_0004747	Folkersen L	28369058	European	2017	0.1125	0.0245	4.393e-06	+	3394	no
CRTAM	rs7310615	12_111865049	NEU	12	111865049	C	G	12175	0.4767	0.0853	0.013	4.916e-11	-++++++++	FALSE	chr12:111865049	chr12:111427245	A	G	1	0.95654	0.97999	Adenosine deaminase CECR1	EFO_0004747	Sun B	29875488	European	2018	0.1191	0.0247	1.38e-06	+	3301	no
CRTAM	rs7310615	12_111865049	NEU	12	111865049	C	G	12175	0.4767	0.0853	0.013	4.916e-11	-++++++++	FALSE	chr12:111865049	chr12:111427245	A	G	1	0.95654	0.97999	C-X-C motif chemokine 11	EFO_0004747	Sun B	29875488	European	2018	0.1189	0.0247	1.48e-06	+	3301	no
CRTAM	rs7310615	12_111865049	NEU	12	111865049	C	G	12175	0.4767	0.0853	0.013	4.916e-11	-++++++++	FALSE	chr12:111865049	chr12:111427245	T	A	1	0.94548	0.99591	Fas apoptotic inhibitory molecule 3	EFO_0004747	Sun B	29875488	European	2018	0.1258	0.0246	3.24e-07	+	3301	no
CRTAM	rs7310615	12_111865049	NEU	12	111865049	C	G	12175	0.4767	0.0853	0.013	4.916e-11	-++++++++	FALSE	chr12:111865049	chr12:111427245	C	G	0	1	1	Intercellular adhesion molecule 2	EFO_0004747	Sun B	29875488	European	2018	0.136	0.0247	3.8e-08	+	3301	no
CRTAM	rs7310615	12_111865049	NEU	12	111865049	C	G	12175	0.4767	0.0853	0.013	4.916e-11	-++++++++	FALSE	chr12:111865049	chr12:111427245	T	A	1	0.94548	0.99591	Glycoprotein V (platelet)	EFO_0004747	Yao C	30111768	European	2017	0.08442	0.019	8.81e-06	+	6861	no
CRTAM	rs7310615	12_111865049	NEU	12	111865049	C	G	12175	0.4767	0.0853	0.013	4.916e-11	-++++++++	FALSE	chr12:111865049	chr12:111427245	T	A	1	0.94548	0.99591	Low affinity immunoglobulin gamma Fc region receptor III-B	EFO_0004747	Sun B	29875488	European	2018	0.1308	0.0246	1.07e-07	+	3301	no
CRTAM	rs7310615	12_111865049	NEU	12	111865049	C	G	12175	0.4767	0.0853	0.013	4.916e-11	-++++++++	FALSE	chr12:111865049	chr12:111427245	T	C	1	0.996	1	Adenosine deaminase CECR1	EFO_0004747	Sun B	29875488	European	2018	0.1193	0.0245	1.1e-06	+	3301	no
CRTAM	rs7310615	12_111865049	NEU	12	111865049	C	G	12175	0.4767	0.0853	0.013	4.916e-11	-++++++++	FALSE	chr12:111865049	chr12:111427245	T	C	1	0.996	1	C-X-C motif chemokine 11	EFO_0004747	Sun B	29875488	European	2018	0.1108	0.0245	6.17e-06	+	3301	no
CRTAM	rs7310615	12_111865049	NEU	12	111865049	C	G	12175	0.4767	0.0853	0.013	4.916e-11	-++++++++	FALSE	chr12:111865049	chr12:111427245	T	C	1	0.996	1	C-X-C motif chemokine 16	EFO_0004747	Sun B	29875488	European	2018	-0.1229	0.0245	5.13e-07	-	3301	no
CRTAM	rs7310615	12_111865049	NEU	12	111865049	C	G	12175	0.4767	0.0853	0.013	4.916e-11	-++++++++	FALSE	chr12:111865049	chr12:111427245	A	G	1	0.95654	0.97999	L-Selectin	EFO_0004747	Sun B	29875488	European	2018	0.1195	0.0247	1.29e-06	+	3301	no
CRTAM	rs7310615	12_111865049	NEU	12	111865049	C	G	12175	0.4767	0.0853	0.013	4.916e-11	-++++++++	FALSE	chr12:111865049	chr12:111427245	C	T	1	0.97224	0.98799	Chemokine (C-X-C motif) ligand 16	EFO_0004747	Yao C	30111768	European	2017	-0.09773	0.01959	6.06e-07	-	6861	no
CRTAM	rs7310615	12_111865049	NEU	12	111865049	C	G	12175	0.4767	0.0853	0.013	4.916e-11	-++++++++	FALSE	chr12:111865049	chr12:111427245	T	A	1	0.94548	0.99591	C-X-C motif chemokine 11	EFO_0004747	Sun B	29875488	European	2018	0.1109	0.0246	6.76e-06	+	3301	no
CRTAM	rs7310615	12_111865049	NEU	12	111865049	C	G	12175	0.4767	0.0853	0.013	4.916e-11	-++++++++	FALSE	chr12:111865049	chr12:111427245	A	G	1	0.95654	0.97999	Myeloperoxidase	EFO_0004747	Folkersen L	28369058	European	2017	0.1174	0.0247	2.125e-06	+	3394	no
CRTAM	rs7310615	12_111865049	NEU	12	111865049	C	G	12175	0.4767	0.0853	0.013	4.916e-11	-++++++++	FALSE	chr12:111865049	chr12:111427245	A	G	1	0.95654	0.97999	Pappalysin-1	EFO_0004747	Folkersen L	28369058	European	2017	0.113	0.0247	4.932e-06	+	3394	no
CRTAM	rs7310615	12_111865049	NEU	12	111865049	C	G	12175	0.4767	0.0853	0.013	4.916e-11	-++++++++	FALSE	chr12:111865049	chr12:111427245	C	G	0	1	1	Granzyme A	EFO_0004747	Sun B	29875488	European	2018	0.1204	0.0248	1.17e-06	+	3301	no
CRTAM	rs7310615	12_111865049	NEU	12	111865049	C	G	12175	0.4767	0.0853	0.013	4.916e-11	-++++++++	FALSE	chr12:111865049	chr12:111427245	C	T	1	0.97224	0.98799	Four-jointed box protein 1	EFO_0004747	Sun B	29875488	European	2018	0.1126	0.0245	4.37e-06	+	3301	no
CRTAM	rs7310615	12_111865049	NEU	12	111865049	C	G	12175	0.4767	0.0853	0.013	4.916e-11	-++++++++	FALSE	chr12:111865049	chr12:111427245	A	G	1	0.95654	0.97999	Granzyme A	EFO_0004747	Sun B	29875488	European	2018	0.1181	0.0247	1.7e-06	+	3301	no
CRTAM	rs7310615	12_111865049	NEU	12	111865049	C	G	12175	0.4767	0.0853	0.013	4.916e-11	-++++++++	FALSE	chr12:111865049	chr12:111427245	C	T	1	0.97224	0.98799	Intercellular adhesion molecule 2	EFO_0004747	Sun B	29875488	European	2018	0.1373	0.0245	2.04e-08	+	3301	no
CRTAM	rs7310615	12_111865049	NEU	12	111865049	C	G	12175	0.4767	0.0853	0.013	4.916e-11	-++++++++	FALSE	chr12:111865049	chr12:111427245	A	G	1	0.95654	0.97999	C-X-C motif chemokine 16	EFO_0004747	Sun B	29875488	European	2018	-0.122	0.0247	7.76e-07	-	3301	no
CRTAM	rs7310615	12_111865049	NEU	12	111865049	C	G	12175	0.4767	0.0853	0.013	4.916e-11	-++++++++	FALSE	chr12:111865049	chr12:111427245	C	T	1	0.97224	0.98799	L-Selectin	EFO_0004747	Sun B	29875488	European	2018	0.1173	0.0245	1.74e-06	+	3301	no
CRTAM	rs7310615	12_111865049	NEU	12	111865049	C	G	12175	0.4767	0.0853	0.013	4.916e-11	-++++++++	FALSE	chr12:111865049	chr12:111427245	C	T	1	0.97224	0.98799	C-X-C motif chemokine 11	EFO_0004747	Sun B	29875488	European	2018	0.1124	0.0245	4.57e-06	+	3301	no
CRTAM	rs7310615	12_111865049	NEU	12	111865049	C	G	12175	0.4767	0.0853	0.013	4.916e-11	-++++++++	FALSE	chr12:111865049	chr12:111427245	A	G	1	0.95654	0.97999	Intercellular adhesion molecule 2	EFO_0004747	Sun B	29875488	European	2018	0.1366	0.0246	2.95e-08	+	3301	no
CRTAM	rs7310615	12_111865049	NEU	12	111865049	C	G	12175	0.4767	0.0853	0.013	4.916e-11	-++++++++	FALSE	chr12:111865049	chr12:111427245	A	G	1	0.95654	0.97999	Interleukin-2 receptor subunit beta	EFO_0004747	Sun B	29875488	European	2018	0.1435	0.0246	5.75e-09	+	3301	no
CRTAM	rs7310615	12_111865049	NEU	12	111865049	C	G	12175	0.4767	0.0853	0.013	4.916e-11	-++++++++	FALSE	chr12:111865049	chr12:111427245	T	A	1	0.94548	0.99591	Adenosine deaminase CECR1	EFO_0004747	Sun B	29875488	European	2018	0.1143	0.0246	3.47e-06	+	3301	no
CRTAM	rs7310615	12_111865049	NEU	12	111865049	C	G	12175	0.4767	0.0853	0.013	4.916e-11	-++++++++	FALSE	chr12:111865049	chr12:111427245	T	A	1	0.94548	0.99591	CD48 antigen	EFO_0004747	Sun B	29875488	European	2018	0.1223	0.0246	6.76e-07	+	3301	no
CRTAM	rs7310615	12_111865049	NEU	12	111865049	C	G	12175	0.4767	0.0853	0.013	4.916e-11	-++++++++	FALSE	chr12:111865049	chr12:111427245	T	A	1	0.94548	0.99591	Lymphocyte activation gene 3 protein	EFO_0004747	Sun B	29875488	European	2018	0.1265	0.0246	2.75e-07	+	3301	no
CRTAM	rs7310615	12_111865049	NEU	12	111865049	C	G	12175	0.4767	0.0853	0.013	4.916e-11	-++++++++	FALSE	chr12:111865049	chr12:111427245	C	G	0	1	1	D-dimer	EFO_0004747	de Vries PS	26561523	European	2015	NA	NA	2e-13	NA	-	no
CRTAM	rs7310615	12_111865049	NEU	12	111865049	C	G	12175	0.4767	0.0853	0.013	4.916e-11	-++++++++	FALSE	chr12:111865049	chr12:111427245	C	T	1	0.97224	0.98799	Fas apoptotic inhibitory molecule 3	EFO_0004747	Sun B	29875488	European	2018	0.1262	0.0245	2.63e-07	+	3301	no
CRTAM	rs7310615	12_111865049	NEU	12	111865049	C	G	12175	0.4767	0.0853	0.013	4.916e-11	-++++++++	FALSE	chr12:111865049	chr12:111427245	C	T	1	0.97224	0.98799	Vascular cell adhesion protein 1	EFO_0004747	Sun B	29875488	European	2018	0.1808	0.0244	1.26e-13	+	3301	no
CRTAM	rs7310615	12_111865049	NEU	12	111865049	C	G	12175	0.4767	0.0853	0.013	4.916e-11	-++++++++	FALSE	chr12:111865049	chr12:111427245	C	T	1	0.97224	0.98799	Semaphorin-4D	EFO_0004747	Sun B	29875488	European	2018	0.1107	0.0245	6.31e-06	+	3301	no
CRTAM	rs7310615	12_111865049	NEU	12	111865049	C	G	12175	0.4767	0.0853	0.013	4.916e-11	-++++++++	FALSE	chr12:111865049	chr12:111427245	T	A	1	0.94548	0.99591	Vascular cell adhesion protein 1	EFO_0004747	Sun B	29875488	European	2018	0.1799	0.0245	2.14e-13	+	3301	no
CRTAM	rs7310615	12_111865049	NEU	12	111865049	C	G	12175	0.4767	0.0853	0.013	4.916e-11	-++++++++	FALSE	chr12:111865049	chr12:111427245	T	A	1	0.94548	0.99591	L-Selectin	EFO_0004747	Sun B	29875488	European	2018	0.1184	0.0246	1.51e-06	+	3301	no
CRTAM	rs7310615	12_111865049	NEU	12	111865049	C	G	12175	0.4767	0.0853	0.013	4.916e-11	-++++++++	FALSE	chr12:111865049	chr12:111427245	T	A	1	0.94548	0.99591	C-X-C motif chemokine 16	EFO_0004747	Sun B	29875488	European	2018	-0.1128	0.0246	4.68e-06	-	3301	no
CRTAM	rs7310615	12_111865049	NEU	12	111865049	C	G	12175	0.4767	0.0853	0.013	4.916e-11	-++++++++	FALSE	chr12:111865049	chr12:111427245	T	A	1	0.94548	0.99591	Pappalysin-1	EFO_0004747	Folkersen L	28369058	European	2017	0.1081	0.0242	8.327e-06	+	3394	no
CRTAM	rs7310615	12_111865049	NEU	12	111865049	C	G	12175	0.4767	0.0853	0.013	4.916e-11	-++++++++	FALSE	chr12:111865049	chr12:111427245	C	T	1	0.97224	0.98799	Platelet glycoprotein Ib alpha chain	EFO_0004747	Sun B	29875488	European	2018	0.1638	0.0244	2.04e-11	+	3301	no
CRTAM	rs7310615	12_111865049	NEU	12	111865049	C	G	12175	0.4767	0.0853	0.013	4.916e-11	-++++++++	FALSE	chr12:111865049	chr12:111427245	T	A	1	0.94548	0.99591	Myeloperoxidase	EFO_0004747	Folkersen L	28369058	European	2017	0.1119	0.0242	4.01e-06	+	3394	no
CRTAM	rs7310615	12_111865049	NEU	12	111865049	C	G	12175	0.4767	0.0853	0.013	4.916e-11	-++++++++	FALSE	chr12:111865049	chr12:111427245	T	A	1	0.94548	0.99591	Glycoprotein V (platelet)	EFO_0004747	Yao C	30111768	European	2017	0.0844	0.019	8.89e-06	+	6861	no
CRTAM	rs7310615	12_111865049	NEU	12	111865049	C	G	12175	0.4767	0.0853	0.013	4.916e-11	-++++++++	FALSE	chr12:111865049	chr12:111427245	T	A	1	0.94548	0.99591	Platelet glycoprotein Ib alpha chain	EFO_0004747	Sun B	29875488	European	2018	0.1657	0.0245	1.45e-11	+	3301	no
CRTAM	rs7310615	12_111865049	NEU	12	111865049	C	G	12175	0.4767	0.0853	0.013	4.916e-11	-++++++++	FALSE	chr12:111865049	chr12:111427245	A	G	1	0.95654	0.97999	Glycoprotein V (platelet)	EFO_0004747	Yao C	30111768	European	2017	0.09477	0.02064	4.39e-06	+	6861	no
CTSC	rs10860794	12_102217720	NEU	12	102217720	A	C	7511	0.3025	-0.1274	0.0183	3.456e-12	-?-------	FALSE	chr12:102217720	chr12:101823942	G	C	1	1	1	Alpha-L-iduronidase	EFO_0004747	Sun B	29875488	European	2018	-0.2378	0.027	1.32e-18	-	3301	no
CTSC	rs10860794	12_102217720	NEU	12	102217720	A	C	7511	0.3025	-0.1274	0.0183	3.456e-12	-?-------	FALSE	chr12:102217720	chr12:101823942	G	C	1	1	1	Alpha-1,6-mannosyl-glycoprotein 2-beta-N-acetylglucosaminyltransferase	EFO_0004747	Sun B	29875488	European	2018	-0.1414	0.0272	2.04e-07	-	3301	no
CTSC	rs10860794	12_102217720	NEU	12	102217720	A	C	7511	0.3025	-0.1274	0.0183	3.456e-12	-?-------	FALSE	chr12:102217720	chr12:101823942	C	T	1	1	1	Cathepsin F	EFO_0004747	Sun B	29875488	European	2018	-0.2874	0.0268	9.12e-27	-	3301	no
CTSC	rs10860794	12_102217720	NEU	12	102217720	A	C	7511	0.3025	-0.1274	0.0183	3.456e-12	-?-------	FALSE	chr12:102217720	chr12:101823942	C	T	1	1	1	Cathepsin Z	EFO_0004747	Sun B	29875488	European	2018	-0.3624	0.0266	2.29e-42	-	3301	no
CTSC	rs10860794	12_102217720	NEU	12	102217720	A	C	7511	0.3025	-0.1274	0.0183	3.456e-12	-?-------	FALSE	chr12:102217720	chr12:101823942	G	C	1	1	1	Acid sphingomyelinase-like phosphodiesterase 3a	EFO_0004747	Sun B	29875488	European	2018	-0.3977	0.0264	3.72e-51	-	3301	no
CTSC	rs10860794	12_102217720	NEU	12	102217720	A	C	7511	0.3025	-0.1274	0.0183	3.456e-12	-?-------	FALSE	chr12:102217720	chr12:101823942	G	C	1	1	1	Lysosomal Pro-X carboxypeptidase	EFO_0004747	Sun B	29875488	European	2018	-0.2221	0.0271	2.24e-16	-	3301	no
CTSC	rs10860794	12_102217720	NEU	12	102217720	A	C	7511	0.3025	-0.1274	0.0183	3.456e-12	-?-------	FALSE	chr12:102217720	chr12:101823942	G	C	1	1	1	Leukocyte immunoglobulin-like receptor subfamily B member 4	EFO_0004747	Sun B	29875488	European	2018	-0.1865	0.0272	6.76e-12	-	3301	no
CTSC	rs10860794	12_102217720	NEU	12	102217720	A	C	7511	0.3025	-0.1274	0.0183	3.456e-12	-?-------	FALSE	chr12:102217720	chr12:101823942	G	C	1	1	1	Alpha-1,6-mannosyl-glycoprotein 2-beta-N-acetylglucosaminyltransferase	EFO_0004747	Sun B	29875488	European	2018	-0.1452	0.0272	9.77e-08	-	3301	no
CTSC	rs10860794	12_102217720	NEU	12	102217720	A	C	7511	0.3025	-0.1274	0.0183	3.456e-12	-?-------	FALSE	chr12:102217720	chr12:101823942	A	C	0	1	1	Protein CREG1	EFO_0004747	Sun B	29875488	European	2018	-0.3501	0.0266	1.29e-39	-	3301	no
CTSC	rs10860794	12_102217720	NEU	12	102217720	A	C	7511	0.3025	-0.1274	0.0183	3.456e-12	-?-------	FALSE	chr12:102217720	chr12:101823942	A	C	0	1	1	Iduronate 2-sulfatase	EFO_0004747	Suhre K	28240269	European	2017	-0.2659	0.04744	2.702e-08	-	1000	no
CTSC	rs10860794	12_102217720	NEU	12	102217720	A	C	7511	0.3025	-0.1274	0.0183	3.456e-12	-?-------	FALSE	chr12:102217720	chr12:101823942	A	G	1	1	1	Protein CREG1	EFO_0004747	Sun B	29875488	European	2018	-0.3491	0.0266	2.34e-39	-	3301	no
CTSC	rs10860794	12_102217720	NEU	12	102217720	A	C	7511	0.3025	-0.1274	0.0183	3.456e-12	-?-------	FALSE	chr12:102217720	chr12:101823942	A	G	1	1	1	N-acylethanolamine-hydrolyzing acid amidase	EFO_0004747	Sun B	29875488	European	2018	-0.3082	0.0267	1e-30	-	3301	no
CTSC	rs10860794	12_102217720	NEU	12	102217720	A	C	7511	0.3025	-0.1274	0.0183	3.456e-12	-?-------	FALSE	chr12:102217720	chr12:101823942	A	C	0	1	1	Leukocyte immunoglobulin-like receptor subfamily B member 4	EFO_0004747	Sun B	29875488	European	2018	-0.1853	0.0271	7.76e-12	-	3301	no
CTSC	rs10860794	12_102217720	NEU	12	102217720	A	C	7511	0.3025	-0.1274	0.0183	3.456e-12	-?-------	FALSE	chr12:102217720	chr12:101823942	G	C	1	1	1	Lysosomal Pro-X carboxypeptidase	EFO_0004747	Sun B	29875488	European	2018	-0.2228	0.0271	1.91e-16	-	3301	no
CTSC	rs10860794	12_102217720	NEU	12	102217720	A	C	7511	0.3025	-0.1274	0.0183	3.456e-12	-?-------	FALSE	chr12:102217720	chr12:101823942	G	C	1	1	1	Lysosomal protective protein	EFO_0004747	Sun B	29875488	European	2018	-0.2566	0.027	2e-21	-	3301	no
CTSC	rs10860794	12_102217720	NEU	12	102217720	A	C	7511	0.3025	-0.1274	0.0183	3.456e-12	-?-------	FALSE	chr12:102217720	chr12:101823942	G	C	1	1	1	N-acylethanolamine-hydrolyzing acid amidase	EFO_0004747	Sun B	29875488	European	2018	-0.3087	0.0268	1.26e-30	-	3301	no
CTSC	rs10860794	12_102217720	NEU	12	102217720	A	C	7511	0.3025	-0.1274	0.0183	3.456e-12	-?-------	FALSE	chr12:102217720	chr12:101823942	A	C	0	1	1	N-acylethanolamine-hydrolyzing acid amidase	EFO_0004747	Suhre K	28240269	European	2017	-0.3116	0.04869	2.395e-10	-	1000	no
CTSC	rs10860794	12_102217720	NEU	12	102217720	A	C	7511	0.3025	-0.1274	0.0183	3.456e-12	-?-------	FALSE	chr12:102217720	chr12:101823942	G	C	1	1	1	Bifunctional heparan sulfate N-deacetylase/N-sulfotransferase 1	EFO_0004747	Sun B	29875488	European	2018	-0.1262	0.0273	3.72e-06	-	3301	no
CTSC	rs10860794	12_102217720	NEU	12	102217720	A	C	7511	0.3025	-0.1274	0.0183	3.456e-12	-?-------	FALSE	chr12:102217720	chr12:101823942	G	C	1	1	1	Gamma-glutamyl hydrolase	EFO_0004747	Sun B	29875488	European	2018	-0.2103	0.0271	8.91e-15	-	3301	no
CTSC	rs10860794	12_102217720	NEU	12	102217720	A	C	7511	0.3025	-0.1274	0.0183	3.456e-12	-?-------	FALSE	chr12:102217720	chr12:101823942	A	C	0	1	1	Lysosomal protective protein	EFO_0004747	Suhre K	28240269	European	2017	-0.3199	0.04725	2.191e-11	-	1000	no
CTSC	rs10860794	12_102217720	NEU	12	102217720	A	C	7511	0.3025	-0.1274	0.0183	3.456e-12	-?-------	FALSE	chr12:102217720	chr12:101823942	A	C	0	1	1	Cathepsin D	EFO_0004747	Folkersen L	28369058	European	2017	-0.2266	0.0461	9.239e-07	-	3394	no
CTSC	rs10860794	12_102217720	NEU	12	102217720	A	C	7511	0.3025	-0.1274	0.0183	3.456e-12	-?-------	FALSE	chr12:102217720	chr12:101823942	C	T	1	1	1	Gamma-glutamyl hydrolase	EFO_0004747	Sun B	29875488	European	2018	-0.2069	0.0271	2.09e-14	-	3301	no
CTSC	rs10860794	12_102217720	NEU	12	102217720	A	C	7511	0.3025	-0.1274	0.0183	3.456e-12	-?-------	FALSE	chr12:102217720	chr12:101823942	C	T	1	1	1	Acid sphingomyelinase-like phosphodiesterase 3a	EFO_0004747	Sun B	29875488	European	2018	-0.3991	0.0264	1.29e-51	-	3301	no
CTSC	rs10860794	12_102217720	NEU	12	102217720	A	C	7511	0.3025	-0.1274	0.0183	3.456e-12	-?-------	FALSE	chr12:102217720	chr12:101823942	C	T	1	1	1	Alpha-L-iduronidase	EFO_0004747	Sun B	29875488	European	2018	-0.239	0.027	8.13e-19	-	3301	no
CTSC	rs10860794	12_102217720	NEU	12	102217720	A	C	7511	0.3025	-0.1274	0.0183	3.456e-12	-?-------	FALSE	chr12:102217720	chr12:101823942	A	C	0	1	1	Arylsulfatase K	EFO_0004747	Sun B	29875488	European	2018	-0.2431	0.0269	1.82e-19	-	3301	no
CTSC	rs10860794	12_102217720	NEU	12	102217720	A	C	7511	0.3025	-0.1274	0.0183	3.456e-12	-?-------	FALSE	chr12:102217720	chr12:101823942	C	T	1	1	1	Leukocyte immunoglobulin-like receptor subfamily B member 4	EFO_0004747	Sun B	29875488	European	2018	-0.1834	0.0271	1.35e-11	-	3301	no
CTSC	rs10860794	12_102217720	NEU	12	102217720	A	C	7511	0.3025	-0.1274	0.0183	3.456e-12	-?-------	FALSE	chr12:102217720	chr12:101823942	A	C	0	1	1	Lysosomal Pro-X carboxypeptidase	EFO_0004747	Sun B	29875488	European	2018	-0.2229	0.027	1.48e-16	-	3301	no
CTSC	rs10860794	12_102217720	NEU	12	102217720	A	C	7511	0.3025	-0.1274	0.0183	3.456e-12	-?-------	FALSE	chr12:102217720	chr12:101823942	G	C	1	1	1	Leukocyte immunoglobulin-like receptor subfamily B member 4	EFO_0004747	Sun B	29875488	European	2018	-0.1846	0.0271	1.02e-11	-	3301	no
CTSC	rs10860794	12_102217720	NEU	12	102217720	A	C	7511	0.3025	-0.1274	0.0183	3.456e-12	-?-------	FALSE	chr12:102217720	chr12:101823942	C	T	1	1	1	Lysosomal Pro-X carboxypeptidase	EFO_0004747	Sun B	29875488	European	2018	-0.2219	0.027	2.19e-16	-	3301	no
CTSC	rs10860794	12_102217720	NEU	12	102217720	A	C	7511	0.3025	-0.1274	0.0183	3.456e-12	-?-------	FALSE	chr12:102217720	chr12:101823942	A	G	1	1	1	Lysosomal protective protein	EFO_0004747	Sun B	29875488	European	2018	-0.2554	0.0269	2.29e-21	-	3301	no
CTSC	rs10860794	12_102217720	NEU	12	102217720	A	C	7511	0.3025	-0.1274	0.0183	3.456e-12	-?-------	FALSE	chr12:102217720	chr12:101823942	G	C	1	1	1	Arylsulfatase K	EFO_0004747	Sun B	29875488	European	2018	-0.2451	0.027	1.2e-19	-	3301	no
CTSC	rs10860794	12_102217720	NEU	12	102217720	A	C	7511	0.3025	-0.1274	0.0183	3.456e-12	-?-------	FALSE	chr12:102217720	chr12:101823942	A	C	0	1	1	Lysosomal protective protein	EFO_0004747	Sun B	29875488	European	2018	-0.2553	0.0269	2.34e-21	-	3301	no
CTSC	rs10860794	12_102217720	NEU	12	102217720	A	C	7511	0.3025	-0.1274	0.0183	3.456e-12	-?-------	FALSE	chr12:102217720	chr12:101823942	A	G	1	1	1	Glucoside xylosyltransferase 1	EFO_0004747	Sun B	29875488	European	2018	-0.3499	0.0266	1.51e-39	-	3301	no
CTSC	rs10860794	12_102217720	NEU	12	102217720	A	C	7511	0.3025	-0.1274	0.0183	3.456e-12	-?-------	FALSE	chr12:102217720	chr12:101823942	G	C	1	1	1	Cathepsin Z	EFO_0004747	Sun B	29875488	European	2018	-0.3614	0.0266	6.03e-42	-	3301	no
CTSC	rs10860794	12_102217720	NEU	12	102217720	A	C	7511	0.3025	-0.1274	0.0183	3.456e-12	-?-------	FALSE	chr12:102217720	chr12:101823942	G	C	1	1	1	Lysosomal protective protein	EFO_0004747	Sun B	29875488	European	2018	-0.254	0.027	4.57e-21	-	3301	no
CTSC	rs10860794	12_102217720	NEU	12	102217720	A	C	7511	0.3025	-0.1274	0.0183	3.456e-12	-?-------	FALSE	chr12:102217720	chr12:101823942	A	G	1	1	1	Gamma-glutamyl hydrolase	EFO_0004747	Sun B	29875488	European	2018	-0.2075	0.027	1.7e-14	-	3301	no
CTSC	rs10860794	12_102217720	NEU	12	102217720	A	C	7511	0.3025	-0.1274	0.0183	3.456e-12	-?-------	FALSE	chr12:102217720	chr12:101823942	C	T	1	1	1	Alpha-1,6-mannosyl-glycoprotein 2-beta-N-acetylglucosaminyltransferase	EFO_0004747	Sun B	29875488	European	2018	-0.1448	0.0272	1e-07	-	3301	no
CTSC	rs10860794	12_102217720	NEU	12	102217720	A	C	7511	0.3025	-0.1274	0.0183	3.456e-12	-?-------	FALSE	chr12:102217720	chr12:101823942	G	C	1	1	1	Arylsulfatase K	EFO_0004747	Sun B	29875488	European	2018	-0.2432	0.027	2.04e-19	-	3301	no
CTSC	rs10860794	12_102217720	NEU	12	102217720	A	C	7511	0.3025	-0.1274	0.0183	3.456e-12	-?-------	FALSE	chr12:102217720	chr12:101823942	A	C	0	1	1	Bifunctional heparan sulfate N-deacetylase/N-sulfotransferase 1	EFO_0004747	Sun B	29875488	European	2018	-0.1228	0.0272	6.31e-06	-	3301	no
CTSC	rs10860794	12_102217720	NEU	12	102217720	A	C	7511	0.3025	-0.1274	0.0183	3.456e-12	-?-------	FALSE	chr12:102217720	chr12:101823942	A	C	0	1	1	Cathepsin Z	EFO_0004747	Sun B	29875488	European	2018	-0.3619	0.0265	2.4e-42	-	3301	no
CTSC	rs10860794	12_102217720	NEU	12	102217720	A	C	7511	0.3025	-0.1274	0.0183	3.456e-12	-?-------	FALSE	chr12:102217720	chr12:101823942	A	C	0	1	1	N-acylethanolamine-hydrolyzing acid amidase	EFO_0004747	Sun B	29875488	European	2018	-0.308	0.0267	1.07e-30	-	3301	no
CTSC	rs10860794	12_102217720	NEU	12	102217720	A	C	7511	0.3025	-0.1274	0.0183	3.456e-12	-?-------	FALSE	chr12:102217720	chr12:101823942	A	G	1	1	1	Leukocyte immunoglobulin-like receptor subfamily B member 4	EFO_0004747	Sun B	29875488	European	2018	-0.1856	0.0271	7.24e-12	-	3301	no
CTSC	rs10860794	12_102217720	NEU	12	102217720	A	C	7511	0.3025	-0.1274	0.0183	3.456e-12	-?-------	FALSE	chr12:102217720	chr12:101823942	A	G	1	1	1	Lysosomal Pro-X carboxypeptidase	EFO_0004747	Sun B	29875488	European	2018	-0.2211	0.027	2.69e-16	-	3301	no
CTSC	rs10860794	12_102217720	NEU	12	102217720	A	C	7511	0.3025	-0.1274	0.0183	3.456e-12	-?-------	FALSE	chr12:102217720	chr12:101823942	G	C	1	1	1	Bifunctional heparan sulfate N-deacetylase/N-sulfotransferase 1	EFO_0004747	Sun B	29875488	European	2018	-0.1237	0.0272	5.62e-06	-	3301	no
CTSC	rs10860794	12_102217720	NEU	12	102217720	A	C	7511	0.3025	-0.1274	0.0183	3.456e-12	-?-------	FALSE	chr12:102217720	chr12:101823942	A	C	0	1	1	Acid sphingomyelinase-like phosphodiesterase 3a	EFO_0004747	Sun B	29875488	European	2018	-0.3979	0.0264	2.04e-51	-	3301	no
CTSC	rs10860794	12_102217720	NEU	12	102217720	A	C	7511	0.3025	-0.1274	0.0183	3.456e-12	-?-------	FALSE	chr12:102217720	chr12:101823942	A	C	0	1	1	Alpha-L-iduronidase	EFO_0004747	Sun B	29875488	European	2018	-0.2391	0.027	7.41e-19	-	3301	no
CTSC	rs10860794	12_102217720	NEU	12	102217720	A	C	7511	0.3025	-0.1274	0.0183	3.456e-12	-?-------	FALSE	chr12:102217720	chr12:101823942	G	C	1	1	1	Protein CREG1	EFO_0004747	Sun B	29875488	European	2018	-0.3495	0.0266	2.57e-39	-	3301	no
CTSC	rs10860794	12_102217720	NEU	12	102217720	A	C	7511	0.3025	-0.1274	0.0183	3.456e-12	-?-------	FALSE	chr12:102217720	chr12:101823942	A	C	0	1	1	Glucoside xylosyltransferase 1	EFO_0004747	Sun B	29875488	European	2018	-0.3512	0.0266	7.59e-40	-	3301	no
CTSC	rs10860794	12_102217720	NEU	12	102217720	A	C	7511	0.3025	-0.1274	0.0183	3.456e-12	-?-------	FALSE	chr12:102217720	chr12:101823942	G	C	1	1	1	Glucoside xylosyltransferase 1	EFO_0004747	Sun B	29875488	European	2018	-0.3496	0.0266	2.4e-39	-	3301	no
CTSC	rs10860794	12_102217720	NEU	12	102217720	A	C	7511	0.3025	-0.1274	0.0183	3.456e-12	-?-------	FALSE	chr12:102217720	chr12:101823942	C	T	1	1	1	Glucoside xylosyltransferase 1	EFO_0004747	Sun B	29875488	European	2018	-0.3531	0.0266	3.31e-40	-	3301	no
CTSC	rs10860794	12_102217720	NEU	12	102217720	A	C	7511	0.3025	-0.1274	0.0183	3.456e-12	-?-------	FALSE	chr12:102217720	chr12:101823942	G	C	1	1	1	Glucoside xylosyltransferase 1	EFO_0004747	Sun B	29875488	European	2018	-0.3523	0.0267	7.41e-40	-	3301	no
CTSC	rs10860794	12_102217720	NEU	12	102217720	A	C	7511	0.3025	-0.1274	0.0183	3.456e-12	-?-------	FALSE	chr12:102217720	chr12:101823942	A	C	0	1	1	Cathepsin F	EFO_0004747	Sun B	29875488	European	2018	-0.2863	0.0268	1.26e-26	-	3301	no
CTSC	rs10860794	12_102217720	NEU	12	102217720	A	C	7511	0.3025	-0.1274	0.0183	3.456e-12	-?-------	FALSE	chr12:102217720	chr12:101823942	A	C	0	1	1	Alpha-1,6-mannosyl-glycoprotein 2-beta-N-acetylglucosaminyltransferase	EFO_0004747	Sun B	29875488	European	2018	-0.144	0.0272	1.15e-07	-	3301	no
CTSC	rs10860794	12_102217720	NEU	12	102217720	A	C	7511	0.3025	-0.1274	0.0183	3.456e-12	-?-------	FALSE	chr12:102217720	chr12:101823942	A	C	0	1	1	Cathepsin Z	EFO_0004747	Suhre K	28240269	European	2017	-0.3504	0.04672	1.416e-13	-	1000	no
CTSC	rs10860794	12_102217720	NEU	12	102217720	A	C	7511	0.3025	-0.1274	0.0183	3.456e-12	-?-------	FALSE	chr12:102217720	chr12:101823942	G	C	1	1	1	N-acylethanolamine-hydrolyzing acid amidase	EFO_0004747	Sun B	29875488	European	2018	-0.3086	0.0268	1.05e-30	-	3301	no
CTSC	rs10860794	12_102217720	NEU	12	102217720	A	C	7511	0.3025	-0.1274	0.0183	3.456e-12	-?-------	FALSE	chr12:102217720	chr12:101823942	A	C	0	1	1	Gamma-glutamyl hydrolase	EFO_0004747	Sun B	29875488	European	2018	-0.2082	0.027	1.32e-14	-	3301	no
CTSC	rs10860794	12_102217720	NEU	12	102217720	A	C	7511	0.3025	-0.1274	0.0183	3.456e-12	-?-------	FALSE	chr12:102217720	chr12:101823942	G	C	1	1	1	Acid sphingomyelinase-like phosphodiesterase 3a	EFO_0004747	Sun B	29875488	European	2018	-0.4001	0.0265	1.2e-51	-	3301	no
CTSC	rs10860794	12_102217720	NEU	12	102217720	A	C	7511	0.3025	-0.1274	0.0183	3.456e-12	-?-------	FALSE	chr12:102217720	chr12:101823942	A	G	1	1	1	Arylsulfatase K	EFO_0004747	Sun B	29875488	European	2018	-0.2439	0.0269	1.38e-19	-	3301	no
CTSC	rs10860794	12_102217720	NEU	12	102217720	A	C	7511	0.3025	-0.1274	0.0183	3.456e-12	-?-------	FALSE	chr12:102217720	chr12:101823942	A	G	1	1	1	Bifunctional heparan sulfate N-deacetylase/N-sulfotransferase 1	EFO_0004747	Sun B	29875488	European	2018	-0.1241	0.0272	5.01e-06	-	3301	no
CTSC	rs10860794	12_102217720	NEU	12	102217720	A	C	7511	0.3025	-0.1274	0.0183	3.456e-12	-?-------	FALSE	chr12:102217720	chr12:101823942	G	C	1	1	1	Cathepsin F	EFO_0004747	Sun B	29875488	European	2018	-0.2847	0.0269	3.09e-26	-	3301	no
CTSC	rs10860794	12_102217720	NEU	12	102217720	A	C	7511	0.3025	-0.1274	0.0183	3.456e-12	-?-------	FALSE	chr12:102217720	chr12:101823942	G	C	1	1	1	Gamma-glutamyl hydrolase	EFO_0004747	Sun B	29875488	European	2018	-0.2076	0.0271	1.82e-14	-	3301	no
CTSC	rs10860794	12_102217720	NEU	12	102217720	A	C	7511	0.3025	-0.1274	0.0183	3.456e-12	-?-------	FALSE	chr12:102217720	chr12:101823942	G	C	1	1	1	Protein CREG1	EFO_0004747	Sun B	29875488	European	2018	-0.3504	0.0267	2e-39	-	3301	no
CTSC	rs10860794	12_102217720	NEU	12	102217720	A	C	7511	0.3025	-0.1274	0.0183	3.456e-12	-?-------	FALSE	chr12:102217720	chr12:101823942	A	G	1	1	1	Alpha-L-iduronidase	EFO_0004747	Sun B	29875488	European	2018	-0.238	0.027	1.07e-18	-	3301	no
CTSC	rs10860794	12_102217720	NEU	12	102217720	A	C	7511	0.3025	-0.1274	0.0183	3.456e-12	-?-------	FALSE	chr12:102217720	chr12:101823942	A	G	1	1	1	Acid sphingomyelinase-like phosphodiesterase 3a	EFO_0004747	Sun B	29875488	European	2018	-0.3978	0.0264	2.34e-51	-	3301	no
CTSC	rs10860794	12_102217720	NEU	12	102217720	A	C	7511	0.3025	-0.1274	0.0183	3.456e-12	-?-------	FALSE	chr12:102217720	chr12:101823942	C	T	1	1	1	Arylsulfatase K	EFO_0004747	Sun B	29875488	European	2018	-0.2449	0.027	1.07e-19	-	3301	no
CTSC	rs10860794	12_102217720	NEU	12	102217720	A	C	7511	0.3025	-0.1274	0.0183	3.456e-12	-?-------	FALSE	chr12:102217720	chr12:101823942	A	G	1	1	1	Alpha-1,6-mannosyl-glycoprotein 2-beta-N-acetylglucosaminyltransferase	EFO_0004747	Sun B	29875488	European	2018	-0.1425	0.0272	1.55e-07	-	3301	no
CTSC	rs10860794	12_102217720	NEU	12	102217720	A	C	7511	0.3025	-0.1274	0.0183	3.456e-12	-?-------	FALSE	chr12:102217720	chr12:101823942	C	T	1	1	1	Bifunctional heparan sulfate N-deacetylase/N-sulfotransferase 1	EFO_0004747	Sun B	29875488	European	2018	-0.1241	0.0272	5.13e-06	-	3301	no
CTSC	rs10860794	12_102217720	NEU	12	102217720	A	C	7511	0.3025	-0.1274	0.0183	3.456e-12	-?-------	FALSE	chr12:102217720	chr12:101823942	A	G	1	1	1	Cathepsin F	EFO_0004747	Sun B	29875488	European	2018	-0.2847	0.0268	2.51e-26	-	3301	no
CTSC	rs10860794	12_102217720	NEU	12	102217720	A	C	7511	0.3025	-0.1274	0.0183	3.456e-12	-?-------	FALSE	chr12:102217720	chr12:101823942	G	C	1	1	1	Cathepsin F	EFO_0004747	Sun B	29875488	European	2018	-0.2862	0.0269	2e-26	-	3301	no
CTSC	rs10860794	12_102217720	NEU	12	102217720	A	C	7511	0.3025	-0.1274	0.0183	3.456e-12	-?-------	FALSE	chr12:102217720	chr12:101823942	A	G	1	1	1	Cathepsin Z	EFO_0004747	Sun B	29875488	European	2018	-0.3615	0.0265	3.02e-42	-	3301	no
CTSC	rs10860794	12_102217720	NEU	12	102217720	A	C	7511	0.3025	-0.1274	0.0183	3.456e-12	-?-------	FALSE	chr12:102217720	chr12:101823942	G	C	1	1	1	Alpha-L-iduronidase	EFO_0004747	Sun B	29875488	European	2018	-0.2399	0.027	7.24e-19	-	3301	no
CTSC	rs10860794	12_102217720	NEU	12	102217720	A	C	7511	0.3025	-0.1274	0.0183	3.456e-12	-?-------	FALSE	chr12:102217720	chr12:101823942	C	T	1	1	1	Protein CREG1	EFO_0004747	Sun B	29875488	European	2018	-0.3536	0.0266	2.51e-40	-	3301	no
CTSC	rs10860794	12_102217720	NEU	12	102217720	A	C	7511	0.3025	-0.1274	0.0183	3.456e-12	-?-------	FALSE	chr12:102217720	chr12:101823942	C	T	1	1	1	Lysosomal protective protein	EFO_0004747	Sun B	29875488	European	2018	-0.2533	0.0269	5.37e-21	-	3301	no
CTSC	rs10860794	12_102217720	NEU	12	102217720	A	C	7511	0.3025	-0.1274	0.0183	3.456e-12	-?-------	FALSE	chr12:102217720	chr12:101823942	C	T	1	1	1	N-acylethanolamine-hydrolyzing acid amidase	EFO_0004747	Sun B	29875488	European	2018	-0.3098	0.0268	5.5e-31	-	3301	no
CTSC	rs10860794	12_102217720	NEU	12	102217720	A	C	7511	0.3025	-0.1274	0.0183	3.456e-12	-?-------	FALSE	chr12:102217720	chr12:101823942	G	C	1	1	1	Cathepsin Z	EFO_0004747	Sun B	29875488	European	2018	-0.361	0.0266	5.5e-42	-	3301	no
CTSS	rs532436	9_136149830	NEU	9	136149830	A	G	12176	0.2016	-0.1188	0.0165	6.403e-13	+--------	FALSE	chr9:136149830	chr9:133274414	T	C	1	0.99343	1	Secreted and transmembrane protein 1	EFO_0004747	Sun B	29875488	European	2018	-0.1663	0.0322	2.4e-07	-	3301	no
CTSS	rs532436	9_136149830	NEU	9	136149830	A	G	12176	0.2016	-0.1188	0.0165	6.403e-13	+--------	FALSE	chr9:136149830	chr9:133274414	A	G	0	1	1	N-acetylglucosamine-6-sulfatase	EFO_0004747	Sun B	29875488	European	2018	-0.1654	0.032	2.34e-07	-	3301	no
CTSS	rs532436	9_136149830	NEU	9	136149830	A	G	12176	0.2016	-0.1188	0.0165	6.403e-13	+--------	FALSE	chr9:136149830	chr9:133274414	A	G	0	1	1	Platelet endothelial aggregation receptor 1	EFO_0004747	Sun B	29875488	European	2018	-0.2129	0.0319	2.63e-11	-	3301	no
CTSS	rs532436	9_136149830	NEU	9	136149830	A	G	12176	0.2016	-0.1188	0.0165	6.403e-13	+--------	FALSE	chr9:136149830	chr9:133274414	A	G	0	1	1	Neural cell adhesion molecule L1	EFO_0004747	Sun B	29875488	European	2018	-0.2053	0.0319	1.29e-10	-	3301	no
CTSS	rs532436	9_136149830	NEU	9	136149830	A	G	12176	0.2016	-0.1188	0.0165	6.403e-13	+--------	FALSE	chr9:136149830	chr9:133274414	A	G	0	1	1	Intestinal-type alkaline phosphatase	EFO_0004747	Sun B	29875488	European	2018	-0.2573	0.0318	6.17e-16	-	3301	no
CTSS	rs532436	9_136149830	NEU	9	136149830	A	G	12176	0.2016	-0.1188	0.0165	6.403e-13	+--------	FALSE	chr9:136149830	chr9:133274414	A	G	0	1	1	Leukemia inhibitory factor receptor	EFO_0004747	Sun B	29875488	European	2018	-0.2921	0.0317	3.47e-20	-	3301	no
CTSS	rs532436	9_136149830	NEU	9	136149830	A	G	12176	0.2016	-0.1188	0.0165	6.403e-13	+--------	FALSE	chr9:136149830	chr9:133274414	T	C	1	0.99343	1	C-C motif chemokine 25	EFO_0004747	Sun B	29875488	European	2018	-0.1724	0.0322	8.51e-08	-	3301	no
CTSS	rs532436	9_136149830	NEU	9	136149830	A	G	12176	0.2016	-0.1188	0.0165	6.403e-13	+--------	FALSE	chr9:136149830	chr9:133274414	T	C	1	0.99343	1	Semaphorin-6A	EFO_0004747	Sun B	29875488	European	2018	-0.2876	0.0319	2.19e-19	-	3301	no
CTSS	rs532436	9_136149830	NEU	9	136149830	A	G	12176	0.2016	-0.1188	0.0165	6.403e-13	+--------	FALSE	chr9:136149830	chr9:133274414	A	G	0	1	1	Protein CASC4	EFO_0004747	Sun B	29875488	European	2018	0.1437	0.032	7.24e-06	+	3301	no
CTSS	rs532436	9_136149830	NEU	9	136149830	A	G	12176	0.2016	-0.1188	0.0165	6.403e-13	+--------	FALSE	chr9:136149830	chr9:133274414	A	G	0	1	1	Mannosyl-oligosaccharide 1,2-alpha-mannosidase IB	EFO_0004747	Sun B	29875488	European	2018	0.2166	0.0319	1.12e-11	+	3301	no
CTSS	rs532436	9_136149830	NEU	9	136149830	A	G	12176	0.2016	-0.1188	0.0165	6.403e-13	+--------	FALSE	chr9:136149830	chr9:133274414	T	C	1	0.99343	1	Protein FAM3B	EFO_0004747	Sun B	29875488	European	2018	0.1989	0.0322	6.17e-10	+	3301	no
CTSS	rs532436	9_136149830	NEU	9	136149830	A	G	12176	0.2016	-0.1188	0.0165	6.403e-13	+--------	FALSE	chr9:136149830	chr9:133274414	A	G	0	1	1	N-acetyllactosaminide beta-1,3-N-acetylglucosaminyltransferase 2	EFO_0004747	Sun B	29875488	European	2018	0.3092	0.0317	1.7e-22	+	3301	no
CTSS	rs532436	9_136149830	NEU	9	136149830	A	G	12176	0.2016	-0.1188	0.0165	6.403e-13	+--------	FALSE	chr9:136149830	chr9:133274414	A	G	0	1	1	P-selectin	EFO_0004747	Sun B	29875488	European	2018	-0.4504	0.0312	2.51e-47	-	3301	no
CTSS	rs532436	9_136149830	NEU	9	136149830	A	G	12176	0.2016	-0.1188	0.0165	6.403e-13	+--------	FALSE	chr9:136149830	chr9:133274414	T	C	1	0.99343	1	Sulfhydryl oxidase 2	EFO_0004747	Sun B	29875488	European	2018	0.9422	0.0279	1.12e-250	+	3301	no
CTSS	rs532436	9_136149830	NEU	9	136149830	A	G	12176	0.2016	-0.1188	0.0165	6.403e-13	+--------	FALSE	chr9:136149830	chr9:133274414	T	C	1	0.99343	1	Protein FAM3B	EFO_0004747	Sun B	29875488	European	2018	0.2935	0.0318	3.09e-20	+	3301	no
CTSS	rs532436	9_136149830	NEU	9	136149830	A	G	12176	0.2016	-0.1188	0.0165	6.403e-13	+--------	FALSE	chr9:136149830	chr9:133274414	A	G	0	1	1	Peptide YY	EFO_0004747	Sun B	29875488	European	2018	-0.1519	0.032	2.09e-06	-	3301	no
CTSS	rs532436	9_136149830	NEU	9	136149830	A	G	12176	0.2016	-0.1188	0.0165	6.403e-13	+--------	FALSE	chr9:136149830	chr9:133274414	T	TGGTGCAGGCGCAGGAAAAAATTGTGGCAATTCCTCA	1	1	1	Thrombospondin type-1 domain-containing protein 1	EFO_0004747	Sun B	29875488	European	2018	-0.2822	0.0317	5.75e-19	-	3301	no
CTSS	rs532436	9_136149830	NEU	9	136149830	A	G	12176	0.2016	-0.1188	0.0165	6.403e-13	+--------	FALSE	chr9:136149830	chr9:133274414	T	C	1	0.99343	1	Thrombospondin type-1 domain-containing protein 1	EFO_0004747	Sun B	29875488	European	2018	-0.2865	0.0319	3.02e-19	-	3301	no
CTSS	rs532436	9_136149830	NEU	9	136149830	A	G	12176	0.2016	-0.1188	0.0165	6.403e-13	+--------	FALSE	chr9:136149830	chr9:133274414	A	G	0	1	1	Protein FAM177A1	EFO_0004747	Sun B	29875488	European	2018	-0.2	0.032	3.89e-10	-	3301	no
CTSS	rs532436	9_136149830	NEU	9	136149830	A	G	12176	0.2016	-0.1188	0.0165	6.403e-13	+--------	FALSE	chr9:136149830	chr9:133274414	T	TGGTGCAGGCGCAGGAAAAAATTGTGGCAATTCCTCA	1	1	1	Toll-like receptor 4:Lymphocyte antigen 96 complex	EFO_0004747	Sun B	29875488	European	2018	-0.3139	0.0316	3.16e-23	-	3301	no
CTSS	rs532436	9_136149830	NEU	9	136149830	A	G	12176	0.2016	-0.1188	0.0165	6.403e-13	+--------	FALSE	chr9:136149830	chr9:133274414	A	G	0	1	1	Protein FAM3B	EFO_0004747	Sun B	29875488	European	2018	0.204	0.0319	1.7e-10	+	3301	no
CTSS	rs532436	9_136149830	NEU	9	136149830	A	G	12176	0.2016	-0.1188	0.0165	6.403e-13	+--------	FALSE	chr9:136149830	chr9:133274414	T	C	1	0.99343	1	Protein FAM177A1	EFO_0004747	Sun B	29875488	European	2018	-0.2048	0.0321	1.86e-10	-	3301	no
CTSS	rs532436	9_136149830	NEU	9	136149830	A	G	12176	0.2016	-0.1188	0.0165	6.403e-13	+--------	FALSE	chr9:136149830	chr9:133274414	A	G	0	1	1	OX-2 membrane glycoprotein	EFO_0004747	Sun B	29875488	European	2018	-0.1849	0.032	7.24e-09	-	3301	no
CTSS	rs532436	9_136149830	NEU	9	136149830	A	G	12176	0.2016	-0.1188	0.0165	6.403e-13	+--------	FALSE	chr9:136149830	chr9:133274414	T	C	1	0.99343	1	Carbohydrate sulfotransferase 15	EFO_0004747	Sun B	29875488	European	2018	-0.3132	0.0318	6.76e-23	-	3301	no
CTSS	rs532436	9_136149830	NEU	9	136149830	A	G	12176	0.2016	-0.1188	0.0165	6.403e-13	+--------	FALSE	chr9:136149830	chr9:133274414	A	G	0	1	1	Protein FAM3B	EFO_0004747	Sun B	29875488	European	2018	0.2896	0.0317	7.41e-20	+	3301	no
CTSS	rs532436	9_136149830	NEU	9	136149830	A	G	12176	0.2016	-0.1188	0.0165	6.403e-13	+--------	FALSE	chr9:136149830	chr9:133274414	T	C	1	0.99343	1	Protein jagged-1	EFO_0004747	Sun B	29875488	European	2018	-0.2335	0.0321	3.39e-13	-	3301	no
CTSS	rs532436	9_136149830	NEU	9	136149830	A	G	12176	0.2016	-0.1188	0.0165	6.403e-13	+--------	FALSE	chr9:136149830	chr9:133274414	T	TGGTGCAGGCGCAGGAAAAAATTGTGGCAATTCCTCA	1	1	1	Transmembrane protein 2	EFO_0004747	Sun B	29875488	European	2018	-0.1458	0.032	5.25e-06	-	3301	no
CTSS	rs532436	9_136149830	NEU	9	136149830	A	G	12176	0.2016	-0.1188	0.0165	6.403e-13	+--------	FALSE	chr9:136149830	chr9:133274414	T	C	1	0.99343	1	Carbohydrate sulfotransferase 15	EFO_0004747	Sun B	29875488	European	2018	-0.2813	0.0319	1.12e-18	-	3301	no
CTSS	rs532436	9_136149830	NEU	9	136149830	A	G	12176	0.2016	-0.1188	0.0165	6.403e-13	+--------	FALSE	chr9:136149830	chr9:133274414	T	C	1	0.99343	1	Transmembrane protein 2	EFO_0004747	Sun B	29875488	European	2018	-0.1471	0.0322	5.01e-06	-	3301	no
CTSS	rs532436	9_136149830	NEU	9	136149830	A	G	12176	0.2016	-0.1188	0.0165	6.403e-13	+--------	FALSE	chr9:136149830	chr9:133274414	A	G	0	1	1	P-selectin	EFO_0004747	Sun B	29875488	European	2018	-0.4504	0.0312	2.51e-47	-	3301	no
CTSS	rs532436	9_136149830	NEU	9	136149830	A	G	12176	0.2016	-0.1188	0.0165	6.403e-13	+--------	FALSE	chr9:136149830	chr9:133274414	A	G	0	1	1	Protein FAM3B	EFO_0004747	Sun B	29875488	European	2018	0.2896	0.0317	7.41e-20	+	3301	no
CTSS	rs532436	9_136149830	NEU	9	136149830	A	G	12176	0.2016	-0.1188	0.0165	6.403e-13	+--------	FALSE	chr9:136149830	chr9:133274414	T	C	1	0.99343	1	Toll-like receptor 4:Lymphocyte antigen 96 complex	EFO_0004747	Sun B	29875488	European	2018	-0.3199	0.0318	9.77e-24	-	3301	no
CTSS	rs532436	9_136149830	NEU	9	136149830	A	G	12176	0.2016	-0.1188	0.0165	6.403e-13	+--------	FALSE	chr9:136149830	chr9:133274414	T	C	1	0.99343	1	Protein FAM3B	EFO_0004747	Sun B	29875488	European	2018	0.2071	0.0321	1.02e-10	+	3301	no
CTSS	rs532436	9_136149830	NEU	9	136149830	A	G	12176	0.2016	-0.1188	0.0165	6.403e-13	+--------	FALSE	chr9:136149830	chr9:133274414	T	C	1	0.99343	1	Protein CASC4	EFO_0004747	Sun B	29875488	European	2018	0.1482	0.0322	3.98e-06	+	3301	no
CTSS	rs532436	9_136149830	NEU	9	136149830	A	G	12176	0.2016	-0.1188	0.0165	6.403e-13	+--------	FALSE	chr9:136149830	chr9:133274414	A	G	0	1	1	Interleukin-6 receptor subunit beta	EFO_0004747	Sun B	29875488	European	2018	-0.2258	0.0319	1.45e-12	-	3301	no
CTSS	rs532436	9_136149830	NEU	9	136149830	A	G	12176	0.2016	-0.1188	0.0165	6.403e-13	+--------	FALSE	chr9:136149830	chr9:133274414	A	G	0	1	1	Mannose-binding protein C	EFO_0004747	Sun B	29875488	European	2018	0.2374	0.0319	9.55e-14	+	3301	no
CTSS	rs532436	9_136149830	NEU	9	136149830	A	G	12176	0.2016	-0.1188	0.0165	6.403e-13	+--------	FALSE	chr9:136149830	chr9:133274414	A	G	0	1	1	Protein FAM3B	EFO_0004747	Sun B	29875488	European	2018	0.204	0.0319	1.7e-10	+	3301	no
CTSS	rs532436	9_136149830	NEU	9	136149830	A	G	12176	0.2016	-0.1188	0.0165	6.403e-13	+--------	FALSE	chr9:136149830	chr9:133274414	A	G	0	1	1	Adhesion G protein-coupled receptor F5	EFO_0004747	Sun B	29875488	European	2018	-0.7689	0.0292	1.23e-152	-	3301	no
CTSS	rs532436	9_136149830	NEU	9	136149830	A	G	12176	0.2016	-0.1188	0.0165	6.403e-13	+--------	FALSE	chr9:136149830	chr9:133274414	A	G	0	1	1	Insulin receptor	EFO_0004747	Sun B	29875488	European	2018	-0.5744	0.0305	6.61e-79	-	3301	no
CTSS	rs532436	9_136149830	NEU	9	136149830	A	G	12176	0.2016	-0.1188	0.0165	6.403e-13	+--------	FALSE	chr9:136149830	chr9:133274414	T	C	1	0.99343	1	Dihydrofolate reductase	EFO_0004747	Sun B	29875488	European	2018	0.1506	0.0322	2.95e-06	+	3301	no
CTSS	rs532436	9_136149830	NEU	9	136149830	A	G	12176	0.2016	-0.1188	0.0165	6.403e-13	+--------	FALSE	chr9:136149830	chr9:133274414	T	TGGTGCAGGCGCAGGAAAAAATTGTGGCAATTCCTCA	1	1	1	Protein CASC4	EFO_0004747	Sun B	29875488	European	2018	0.1435	0.032	7.41e-06	+	3301	no
CTSS	rs532436	9_136149830	NEU	9	136149830	A	G	12176	0.2016	-0.1188	0.0165	6.403e-13	+--------	FALSE	chr9:136149830	chr9:133274414	A	G	0	1	1	OX-2 membrane glycoprotein	EFO_0004747	Sun B	29875488	European	2018	-0.1849	0.032	7.24e-09	-	3301	no
CTSS	rs532436	9_136149830	NEU	9	136149830	A	G	12176	0.2016	-0.1188	0.0165	6.403e-13	+--------	FALSE	chr9:136149830	chr9:133274414	T	C	1	0.99343	1	Endoglin	EFO_0004747	Sun B	29875488	European	2018	-0.2376	0.0321	1.26e-13	-	3301	no
CTSS	rs532436	9_136149830	NEU	9	136149830	A	G	12176	0.2016	-0.1188	0.0165	6.403e-13	+--------	FALSE	chr9:136149830	chr9:133274414	A	G	0	1	1	Peptide YY	EFO_0004747	Sun B	29875488	European	2018	-0.1519	0.032	2.09e-06	-	3301	no
CTSS	rs532436	9_136149830	NEU	9	136149830	A	G	12176	0.2016	-0.1188	0.0165	6.403e-13	+--------	FALSE	chr9:136149830	chr9:133274414	T	C	1	0.99343	1	Protein FAM177A1	EFO_0004747	Sun B	29875488	European	2018	-0.1982	0.0321	6.46e-10	-	3301	no
CTSS	rs532436	9_136149830	NEU	9	136149830	A	G	12176	0.2016	-0.1188	0.0165	6.403e-13	+--------	FALSE	chr9:136149830	chr9:133274414	T	C	1	0.99343	1	Platelet endothelial aggregation receptor 1	EFO_0004747	Sun B	29875488	European	2018	-0.2118	0.032	3.8e-11	-	3301	no
CTSS	rs532436	9_136149830	NEU	9	136149830	A	G	12176	0.2016	-0.1188	0.0165	6.403e-13	+--------	FALSE	chr9:136149830	chr9:133274414	T	C	1	0.99343	1	Protein CASC4	EFO_0004747	Sun B	29875488	European	2018	0.1465	0.0322	5.5e-06	+	3301	no
CTSS	rs532436	9_136149830	NEU	9	136149830	A	G	12176	0.2016	-0.1188	0.0165	6.403e-13	+--------	FALSE	chr9:136149830	chr9:133274414	T	C	1	0.99343	1	Tuftelin	EFO_0004747	Sun B	29875488	European	2018	-0.1676	0.0322	1.95e-07	-	3301	no
CTSS	rs532436	9_136149830	NEU	9	136149830	A	G	12176	0.2016	-0.1188	0.0165	6.403e-13	+--------	FALSE	chr9:136149830	chr9:133274414	A	G	0	1	1	Intestinal-type alkaline phosphatase	EFO_0004747	Sun B	29875488	European	2018	-0.2573	0.0318	6.17e-16	-	3301	no
CTSS	rs532436	9_136149830	NEU	9	136149830	A	G	12176	0.2016	-0.1188	0.0165	6.403e-13	+--------	FALSE	chr9:136149830	chr9:133274414	A	G	0	1	1	Tissue factor	EFO_0004747	Folkersen L	28369058	European	2017	-0.1653	0.0291	1.49e-08	-	3394	no
CTSS	rs532436	9_136149830	NEU	9	136149830	A	G	12176	0.2016	-0.1188	0.0165	6.403e-13	+--------	FALSE	chr9:136149830	chr9:133274414	A	G	0	1	1	Lactase-phlorizin hydrolase	EFO_0004747	Sun B	29875488	European	2018	-0.1857	0.032	6.46e-09	-	3301	no
CTSS	rs532436	9_136149830	NEU	9	136149830	A	G	12176	0.2016	-0.1188	0.0165	6.403e-13	+--------	FALSE	chr9:136149830	chr9:133274414	A	G	0	1	1	Laminin	EFO_0004747	Sun B	29875488	European	2018	-0.1781	0.032	2.63e-08	-	3301	no
CTSS	rs532436	9_136149830	NEU	9	136149830	A	G	12176	0.2016	-0.1188	0.0165	6.403e-13	+--------	FALSE	chr9:136149830	chr9:133274414	T	C	1	0.99343	1	Protein-tyrosine sulfotransferase 2	EFO_0004747	Sun B	29875488	European	2018	0.3178	0.0319	1.91e-23	+	3301	no
CTSS	rs532436	9_136149830	NEU	9	136149830	A	G	12176	0.2016	-0.1188	0.0165	6.403e-13	+--------	FALSE	chr9:136149830	chr9:133274414	T	C	1	0.99343	1	Dipeptidase 2	EFO_0004747	Sun B	29875488	European	2018	-0.2262	0.0321	1.82e-12	-	3301	no
CTSS	rs532436	9_136149830	NEU	9	136149830	A	G	12176	0.2016	-0.1188	0.0165	6.403e-13	+--------	FALSE	chr9:136149830	chr9:133274414	T	C	1	0.99343	1	E-selectin	EFO_0004747	Sun B	29875488	European	2018	-1.16	0.0252	0	-	3301	no
CTSS	rs532436	9_136149830	NEU	9	136149830	A	G	12176	0.2016	-0.1188	0.0165	6.403e-13	+--------	FALSE	chr9:136149830	chr9:133274414	T	C	1	0.99343	1	Protein FAM3D	EFO_0004747	Sun B	29875488	European	2018	0.7004	0.0299	5.89e-121	+	3301	no
CTSS	rs532436	9_136149830	NEU	9	136149830	A	G	12176	0.2016	-0.1188	0.0165	6.403e-13	+--------	FALSE	chr9:136149830	chr9:133274414	T	C	1	0.99343	1	Glycoprotein endo-alpha-1,2-mannosidase	EFO_0004747	Sun B	29875488	European	2018	0.149	0.0322	3.8e-06	+	3301	no
CTSS	rs532436	9_136149830	NEU	9	136149830	A	G	12176	0.2016	-0.1188	0.0165	6.403e-13	+--------	FALSE	chr9:136149830	chr9:133274414	A	G	0	1	1	Platelet endothelial aggregation receptor 1	EFO_0004747	Sun B	29875488	European	2018	-0.2129	0.0319	2.63e-11	-	3301	no
CTSS	rs532436	9_136149830	NEU	9	136149830	A	G	12176	0.2016	-0.1188	0.0165	6.403e-13	+--------	FALSE	chr9:136149830	chr9:133274414	T	C	1	0.99343	1	Golgi membrane protein 1	EFO_0004747	Sun B	29875488	European	2018	0.5302	0.031	1.23e-65	+	3301	no
CTSS	rs532436	9_136149830	NEU	9	136149830	A	G	12176	0.2016	-0.1188	0.0165	6.403e-13	+--------	FALSE	chr9:136149830	chr9:133274414	A	G	0	1	1	Protein CASC4	EFO_0004747	Sun B	29875488	European	2018	0.1437	0.032	7.24e-06	+	3301	no
CTSS	rs532436	9_136149830	NEU	9	136149830	A	G	12176	0.2016	-0.1188	0.0165	6.403e-13	+--------	FALSE	chr9:136149830	chr9:133274414	T	C	1	0.99343	1	Peptide YY	EFO_0004747	Sun B	29875488	European	2018	-0.1499	0.0321	3.09e-06	-	3301	no
CTSS	rs532436	9_136149830	NEU	9	136149830	A	G	12176	0.2016	-0.1188	0.0165	6.403e-13	+--------	FALSE	chr9:136149830	chr9:133274414	A	G	0	1	1	Protein FAM177A1	EFO_0004747	Sun B	29875488	European	2018	-0.2	0.032	3.89e-10	-	3301	no
CTSS	rs532436	9_136149830	NEU	9	136149830	A	G	12176	0.2016	-0.1188	0.0165	6.403e-13	+--------	FALSE	chr9:136149830	chr9:133274414	T	C	1	0.99343	1	Glycosaminoglycan xylosylkinase	EFO_0004747	Sun B	29875488	European	2018	0.2633	0.0319	1.58e-16	+	3301	no
CTSS	rs532436	9_136149830	NEU	9	136149830	A	G	12176	0.2016	-0.1188	0.0165	6.403e-13	+--------	FALSE	chr9:136149830	chr9:133274414	T	C	1	0.99343	1	Neural cell adhesion molecule L1	EFO_0004747	Sun B	29875488	European	2018	-0.2121	0.0321	3.98e-11	-	3301	no
CTSS	rs532436	9_136149830	NEU	9	136149830	A	G	12176	0.2016	-0.1188	0.0165	6.403e-13	+--------	FALSE	chr9:136149830	chr9:133274414	T	C	1	0.99343	1	OX-2 membrane glycoprotein	EFO_0004747	Sun B	29875488	European	2018	-0.1893	0.0322	3.98e-09	-	3301	no
CTSS	rs532436	9_136149830	NEU	9	136149830	A	G	12176	0.2016	-0.1188	0.0165	6.403e-13	+--------	FALSE	chr9:136149830	chr9:133274414	A	G	1	1	1	Interleukin-3 receptor subunit alpha	EFO_0004747	Sun B	29875488	European	2018	-0.8534	0.0285	1.15e-196	-	3301	no
CTSS	rs532436	9_136149830	NEU	9	136149830	A	G	12176	0.2016	-0.1188	0.0165	6.403e-13	+--------	FALSE	chr9:136149830	chr9:133274414	T	C	1	0.99343	1	Bifunctional heparan sulfate N-deacetylase/N-sulfotransferase 1	EFO_0004747	Sun B	29875488	European	2018	0.1494	0.0322	3.55e-06	+	3301	no
CTSS	rs532436	9_136149830	NEU	9	136149830	A	G	12176	0.2016	-0.1188	0.0165	6.403e-13	+--------	FALSE	chr9:136149830	chr9:133274414	T	C	1	0.99343	1	Bone morphogenetic protein 6	EFO_0004747	Sun B	29875488	European	2018	-0.1488	0.0322	3.89e-06	-	3301	no
CTSS	rs532436	9_136149830	NEU	9	136149830	A	G	12176	0.2016	-0.1188	0.0165	6.403e-13	+--------	FALSE	chr9:136149830	chr9:133274414	T	C	1	0.99343	1	Neural cell adhesion molecule L1	EFO_0004747	Sun B	29875488	European	2018	-0.2121	0.0321	3.98e-11	-	3301	no
CTSS	rs532436	9_136149830	NEU	9	136149830	A	G	12176	0.2016	-0.1188	0.0165	6.403e-13	+--------	FALSE	chr9:136149830	chr9:133274414	T	C	1	0.99343	1	C-C motif chemokine 25	EFO_0004747	Sun B	29875488	European	2018	-0.1614	0.0322	5.5e-07	-	3301	no
CTSS	rs532436	9_136149830	NEU	9	136149830	A	G	12176	0.2016	-0.1188	0.0165	6.403e-13	+--------	FALSE	chr9:136149830	chr9:133274414	T	C	1	0.99343	1	Glycosaminoglycan xylosylkinase	EFO_0004747	Sun B	29875488	European	2018	0.2611	0.032	3.39e-16	+	3301	no
CTSS	rs532436	9_136149830	NEU	9	136149830	A	G	12176	0.2016	-0.1188	0.0165	6.403e-13	+--------	FALSE	chr9:136149830	chr9:133274414	A	G	1	1	1	Leukemia inhibitory factor receptor	EFO_0004747	Sun B	29875488	European	2018	-0.2942	0.0318	1.95e-20	-	3301	no
CTSS	rs532436	9_136149830	NEU	9	136149830	A	G	12176	0.2016	-0.1188	0.0165	6.403e-13	+--------	FALSE	chr9:136149830	chr9:133274414	A	G	1	1	1	Mannose-binding protein C	EFO_0004747	Sun B	29875488	European	2018	0.2361	0.0319	1.35e-13	+	3301	no
CTSS	rs532436	9_136149830	NEU	9	136149830	A	G	12176	0.2016	-0.1188	0.0165	6.403e-13	+--------	FALSE	chr9:136149830	chr9:133274414	T	C	1	0.99343	1	Mannosyl-oligosaccharide 1,2-alpha-mannosidase IB	EFO_0004747	Sun B	29875488	European	2018	0.2148	0.0321	2.24e-11	+	3301	no
CTSS	rs532436	9_136149830	NEU	9	136149830	A	G	12176	0.2016	-0.1188	0.0165	6.403e-13	+--------	FALSE	chr9:136149830	chr9:133274414	T	C	1	0.99343	1	Glycoprotein endo-alpha-1,2-mannosidase	EFO_0004747	Sun B	29875488	European	2018	0.1435	0.0322	8.13e-06	+	3301	no
CTSS	rs532436	9_136149830	NEU	9	136149830	A	G	12176	0.2016	-0.1188	0.0165	6.403e-13	+--------	FALSE	chr9:136149830	chr9:133274414	T	C	1	0.99343	1	N-acetyllactosaminide beta-1,3-N-acetylglucosaminyltransferase 2	EFO_0004747	Sun B	29875488	European	2018	0.3056	0.0319	9.33e-22	+	3301	no
CTSS	rs532436	9_136149830	NEU	9	136149830	A	G	12176	0.2016	-0.1188	0.0165	6.403e-13	+--------	FALSE	chr9:136149830	chr9:133274414	A	G	0	1	1	Tuftelin	EFO_0004747	Sun B	29875488	European	2018	-0.1629	0.032	3.63e-07	-	3301	no
CTSS	rs532436	9_136149830	NEU	9	136149830	A	G	12176	0.2016	-0.1188	0.0165	6.403e-13	+--------	FALSE	chr9:136149830	chr9:133274414	A	G	0	1	1	Tyrosine-protein kinase receptor Tie-1, soluble	EFO_0004747	Sun B	29875488	European	2018	0.2434	0.0319	2.19e-14	+	3301	no
CTSS	rs532436	9_136149830	NEU	9	136149830	A	G	12176	0.2016	-0.1188	0.0165	6.403e-13	+--------	FALSE	chr9:136149830	chr9:133274414	A	G	0	1	1	Vascular endothelial growth factor receptor 2	EFO_0004747	Sun B	29875488	European	2018	-0.5761	0.0305	1.82e-79	-	3301	no
CTSS	rs532436	9_136149830	NEU	9	136149830	A	G	12176	0.2016	-0.1188	0.0165	6.403e-13	+--------	FALSE	chr9:136149830	chr9:133274414	A	G	0	1	1	Dihydrofolate reductase	EFO_0004747	Sun B	29875488	European	2018	0.1459	0.032	5.25e-06	+	3301	no
CTSS	rs532436	9_136149830	NEU	9	136149830	A	G	12176	0.2016	-0.1188	0.0165	6.403e-13	+--------	FALSE	chr9:136149830	chr9:133274414	T	C	1	0.99343	1	Interleukin-6 receptor subunit beta	EFO_0004747	Sun B	29875488	European	2018	-0.2316	0.0321	5.25e-13	-	3301	no
CTSS	rs532436	9_136149830	NEU	9	136149830	A	G	12176	0.2016	-0.1188	0.0165	6.403e-13	+--------	FALSE	chr9:136149830	chr9:133274414	T	C	1	0.99343	1	Intestinal-type alkaline phosphatase	EFO_0004747	Sun B	29875488	European	2018	-0.257	0.032	1e-15	-	3301	no
CTSS	rs532436	9_136149830	NEU	9	136149830	A	G	12176	0.2016	-0.1188	0.0165	6.403e-13	+--------	FALSE	chr9:136149830	chr9:133274414	T	C	1	0.99343	1	Lactase-phlorizin hydrolase	EFO_0004747	Sun B	29875488	European	2018	-0.1882	0.0322	4.9e-09	-	3301	no
CTSS	rs532436	9_136149830	NEU	9	136149830	A	G	12176	0.2016	-0.1188	0.0165	6.403e-13	+--------	FALSE	chr9:136149830	chr9:133274414	A	G	0	1	1	Lactase-phlorizin hydrolase	EFO_0004747	Sun B	29875488	European	2018	-0.1857	0.032	6.46e-09	-	3301	no
CTSS	rs532436	9_136149830	NEU	9	136149830	A	G	12176	0.2016	-0.1188	0.0165	6.403e-13	+--------	FALSE	chr9:136149830	chr9:133274414	T	C	1	0.99343	1	Leukemia inhibitory factor receptor	EFO_0004747	Sun B	29875488	European	2018	-0.2996	0.0319	6.03e-21	-	3301	no
CTSS	rs532436	9_136149830	NEU	9	136149830	A	G	12176	0.2016	-0.1188	0.0165	6.403e-13	+--------	FALSE	chr9:136149830	chr9:133274414	T	C	1	0.99343	1	Mannose-binding protein C	EFO_0004747	Sun B	29875488	European	2018	0.2415	0.0321	4.9e-14	+	3301	no
CTSS	rs532436	9_136149830	NEU	9	136149830	A	G	12176	0.2016	-0.1188	0.0165	6.403e-13	+--------	FALSE	chr9:136149830	chr9:133274414	T	C	1	0.99343	1	N-acetyllactosaminide beta-1,3-N-acetylglucosaminyltransferase 2	EFO_0004747	Sun B	29875488	European	2018	0.3146	0.0318	4.17e-23	+	3301	no
CTSS	rs532436	9_136149830	NEU	9	136149830	A	G	12176	0.2016	-0.1188	0.0165	6.403e-13	+--------	FALSE	chr9:136149830	chr9:133274414	T	C	1	0.99343	1	N-acetylglucosamine-6-sulfatase	EFO_0004747	Sun B	29875488	European	2018	-0.1696	0.0322	1.38e-07	-	3301	no
CTSS	rs532436	9_136149830	NEU	9	136149830	A	G	12176	0.2016	-0.1188	0.0165	6.403e-13	+--------	FALSE	chr9:136149830	chr9:133274414	T	C	1	0.99343	1	E-selectin	EFO_0004747	Sun B	29875488	European	2018	-1.167	0.025	0	-	3301	no
CTSS	rs532436	9_136149830	NEU	9	136149830	A	G	12176	0.2016	-0.1188	0.0165	6.403e-13	+--------	FALSE	chr9:136149830	chr9:133274414	A	G	0	1	1	Platelet endothelial cell adhesion molecule	EFO_0004747	Folkersen L	28369058	European	2017	-0.4045	0.0284	1.116e-44	-	3394	no
CTSS	rs532436	9_136149830	NEU	9	136149830	A	G	12176	0.2016	-0.1188	0.0165	6.403e-13	+--------	FALSE	chr9:136149830	chr9:133274414	T	C	1	0.99343	1	Platelet endothelial aggregation receptor 1	EFO_0004747	Sun B	29875488	European	2018	-0.2165	0.0321	1.58e-11	-	3301	no
CTSS	rs532436	9_136149830	NEU	9	136149830	A	G	12176	0.2016	-0.1188	0.0165	6.403e-13	+--------	FALSE	chr9:136149830	chr9:133274414	A	G	1	1	1	Intercellular adhesion molecule 5	EFO_0004747	Sun B	29875488	European	2018	-0.4055	0.0314	3.47e-38	-	3301	no
CTSS	rs532436	9_136149830	NEU	9	136149830	A	G	12176	0.2016	-0.1188	0.0165	6.403e-13	+--------	FALSE	chr9:136149830	chr9:133274414	T	TGGTGCAGGCGCAGGAAAAAATTGTGGCAATTCCTCA	1	1	1	C-C motif chemokine 25	EFO_0004747	Sun B	29875488	European	2018	-0.1717	0.032	7.76e-08	-	3301	no
CTSS	rs532436	9_136149830	NEU	9	136149830	A	G	12176	0.2016	-0.1188	0.0165	6.403e-13	+--------	FALSE	chr9:136149830	chr9:133274414	A	G	0	1	1	Alpha-(1,3)-fucosyltransferase 10	EFO_0004747	Sun B	29875488	European	2018	0.1547	0.032	1.38e-06	+	3301	no
CTSS	rs532436	9_136149830	NEU	9	136149830	A	G	12176	0.2016	-0.1188	0.0165	6.403e-13	+--------	FALSE	chr9:136149830	chr9:133274414	A	G	0	1	1	Intercellular adhesion molecule 2	EFO_0004747	Sun B	29875488	European	2018	-0.2357	0.0319	1.38e-13	-	3301	no
CTSS	rs532436	9_136149830	NEU	9	136149830	A	G	12176	0.2016	-0.1188	0.0165	6.403e-13	+--------	FALSE	chr9:136149830	chr9:133274414	A	G	0	1	1	Intercellular adhesion molecule 4	EFO_0004747	Sun B	29875488	European	2018	-0.2065	0.0319	1.02e-10	-	3301	no
CTSS	rs532436	9_136149830	NEU	9	136149830	A	G	12176	0.2016	-0.1188	0.0165	6.403e-13	+--------	FALSE	chr9:136149830	chr9:133274414	T	C	1	0.99343	1	Laminin	EFO_0004747	Sun B	29875488	European	2018	-0.1782	0.0322	3.09e-08	-	3301	no
CTSS	rs532436	9_136149830	NEU	9	136149830	A	G	12176	0.2016	-0.1188	0.0165	6.403e-13	+--------	FALSE	chr9:136149830	chr9:133274414	A	G	0	1	1	Intercellular adhesion molecule 5	EFO_0004747	Sun B	29875488	European	2018	-0.4071	0.0314	1.51e-38	-	3301	no
CTSS	rs532436	9_136149830	NEU	9	136149830	A	G	12176	0.2016	-0.1188	0.0165	6.403e-13	+--------	FALSE	chr9:136149830	chr9:133274414	T	C	1	0.99343	1	N-acetylglucosamine-6-sulfatase	EFO_0004747	Sun B	29875488	European	2018	-0.1662	0.0321	2.29e-07	-	3301	no
CTSS	rs532436	9_136149830	NEU	9	136149830	A	G	12176	0.2016	-0.1188	0.0165	6.403e-13	+--------	FALSE	chr9:136149830	chr9:133274414	T	C	1	0.99343	1	Semaphorin-6A	EFO_0004747	Sun B	29875488	European	2018	-0.2876	0.0319	2.19e-19	-	3301	no
CTSS	rs532436	9_136149830	NEU	9	136149830	A	G	12176	0.2016	-0.1188	0.0165	6.403e-13	+--------	FALSE	chr9:136149830	chr9:133274414	T	C	1	0.99343	1	P-selectin	EFO_0004747	Sun B	29875488	European	2018	-0.4555	0.0313	4.27e-48	-	3301	no
CTSS	rs532436	9_136149830	NEU	9	136149830	A	G	12176	0.2016	-0.1188	0.0165	6.403e-13	+--------	FALSE	chr9:136149830	chr9:133274414	T	C	1	0.99343	1	OX-2 membrane glycoprotein	EFO_0004747	Sun B	29875488	European	2018	-0.1817	0.0321	1.48e-08	-	3301	no
CTSS	rs532436	9_136149830	NEU	9	136149830	A	G	12176	0.2016	-0.1188	0.0165	6.403e-13	+--------	FALSE	chr9:136149830	chr9:133274414	A	G	0	1	1	C1GALT1-specific chaperone 1	EFO_0004747	Sun B	29875488	European	2018	0.6019	0.0304	2.45e-87	+	3301	no
CTSS	rs532436	9_136149830	NEU	9	136149830	A	G	12176	0.2016	-0.1188	0.0165	6.403e-13	+--------	FALSE	chr9:136149830	chr9:133274414	T	C	1	0.99343	1	Hepatocyte growth factor receptor	EFO_0004747	Sun B	29875488	European	2018	-0.38	0.0316	3.24e-33	-	3301	no
CTSS	rs532436	9_136149830	NEU	9	136149830	A	G	12176	0.2016	-0.1188	0.0165	6.403e-13	+--------	FALSE	chr9:136149830	chr9:133274414	T	C	1	0.99343	1	Histo-blood group ABO system transferase	EFO_0004747	Sun B	29875488	European	2018	1.171	0.0251	0	+	3301	no
CTSS	rs532436	9_136149830	NEU	9	136149830	A	G	12176	0.2016	-0.1188	0.0165	6.403e-13	+--------	FALSE	chr9:136149830	chr9:133274414	T	C	1	0.99343	1	P-selectin	EFO_0004747	Sun B	29875488	European	2018	-0.447	0.0314	5.13e-46	-	3301	no
CTSS	rs532436	9_136149830	NEU	9	136149830	A	G	12176	0.2016	-0.1188	0.0165	6.403e-13	+--------	FALSE	chr9:136149830	chr9:133274414	A	G	0	1	1	Protein FAM3D	EFO_0004747	Sun B	29875488	European	2018	0.6991	0.0297	4.17e-122	+	3301	no
CTSS	rs532436	9_136149830	NEU	9	136149830	A	G	12176	0.2016	-0.1188	0.0165	6.403e-13	+--------	FALSE	chr9:136149830	chr9:133274414	A	G	0	1	1	Beta-1,4-galactosyltransferase 1	EFO_0004747	Sun B	29875488	European	2018	0.2354	0.0319	1.55e-13	+	3301	no
CTSS	rs532436	9_136149830	NEU	9	136149830	A	G	12176	0.2016	-0.1188	0.0165	6.403e-13	+--------	FALSE	chr9:136149830	chr9:133274414	A	G	0	1	1	Beta-1,4-galactosyltransferase 2	EFO_0004747	Sun B	29875488	European	2018	0.1767	0.032	3.39e-08	+	3301	no
CTSS	rs532436	9_136149830	NEU	9	136149830	A	G	12176	0.2016	-0.1188	0.0165	6.403e-13	+--------	FALSE	chr9:136149830	chr9:133274414	T	C	1	0.99343	1	OX-2 membrane glycoprotein	EFO_0004747	Sun B	29875488	European	2018	-0.1893	0.0322	3.98e-09	-	3301	no
CTSS	rs532436	9_136149830	NEU	9	136149830	A	G	12176	0.2016	-0.1188	0.0165	6.403e-13	+--------	FALSE	chr9:136149830	chr9:133274414	T	C	1	0.99343	1	Insulin receptor	EFO_0004747	Sun B	29875488	European	2018	-0.5763	0.0306	6.92e-79	-	3301	no
CTSS	rs532436	9_136149830	NEU	9	136149830	A	G	12176	0.2016	-0.1188	0.0165	6.403e-13	+--------	FALSE	chr9:136149830	chr9:133274414	T	C	1	0.99343	1	Secreted and transmembrane protein 1	EFO_0004747	Sun B	29875488	European	2018	-0.1663	0.0322	2.4e-07	-	3301	no
CTSS	rs532436	9_136149830	NEU	9	136149830	A	G	12176	0.2016	-0.1188	0.0165	6.403e-13	+--------	FALSE	chr9:136149830	chr9:133274414	A	G	0	1	1	Toll-like receptor 4:Lymphocyte antigen 96 complex	EFO_0004747	Sun B	29875488	European	2018	-0.3139	0.0317	3.72e-23	-	3301	no
CTSS	rs532436	9_136149830	NEU	9	136149830	A	G	12176	0.2016	-0.1188	0.0165	6.403e-13	+--------	FALSE	chr9:136149830	chr9:133274414	T	C	1	0.99343	1	Sulfhydryl oxidase 2	EFO_0004747	Sun B	29875488	European	2018	0.9422	0.0279	1.12e-250	+	3301	no
CTSS	rs532436	9_136149830	NEU	9	136149830	A	G	12176	0.2016	-0.1188	0.0165	6.403e-13	+--------	FALSE	chr9:136149830	chr9:133274414	A	G	0	1	1	C-C motif chemokine 28	EFO_0004747	Sun B	29875488	European	2018	-0.1533	0.032	1.7e-06	-	3301	no
CTSS	rs532436	9_136149830	NEU	9	136149830	A	G	12176	0.2016	-0.1188	0.0165	6.403e-13	+--------	FALSE	chr9:136149830	chr9:133274414	T	C	1	0.99343	1	Dipeptidase 2	EFO_0004747	Sun B	29875488	European	2018	-0.2256	0.032	1.82e-12	-	3301	no
CTSS	rs532436	9_136149830	NEU	9	136149830	A	G	12176	0.2016	-0.1188	0.0165	6.403e-13	+--------	FALSE	chr9:136149830	chr9:133274414	A	G	0	1	1	Carbohydrate sulfotransferase 15	EFO_0004747	Sun B	29875488	European	2018	-0.285	0.0318	2.82e-19	-	3301	no
CTSS	rs532436	9_136149830	NEU	9	136149830	A	G	12176	0.2016	-0.1188	0.0165	6.403e-13	+--------	FALSE	chr9:136149830	chr9:133274414	T	C	1	0.99343	1	Lactase-phlorizin hydrolase	EFO_0004747	Sun B	29875488	European	2018	-0.1882	0.0322	4.9e-09	-	3301	no
CTSS	rs532436	9_136149830	NEU	9	136149830	A	G	12176	0.2016	-0.1188	0.0165	6.403e-13	+--------	FALSE	chr9:136149830	chr9:133274414	T	C	1	0.99343	1	Laminin	EFO_0004747	Sun B	29875488	European	2018	-0.1782	0.0322	3.09e-08	-	3301	no
CTSS	rs532436	9_136149830	NEU	9	136149830	A	G	12176	0.2016	-0.1188	0.0165	6.403e-13	+--------	FALSE	chr9:136149830	chr9:133274414	A	G	0	1	1	Vascular endothelial growth factor receptor 3	EFO_0004747	Sun B	29875488	European	2018	-0.5698	0.0306	1.48e-77	-	3301	no
CTSS	rs532436	9_136149830	NEU	9	136149830	A	G	12176	0.2016	-0.1188	0.0165	6.403e-13	+--------	FALSE	chr9:136149830	chr9:133274414	T	C	1	0.99343	1	Golgi membrane protein 1	EFO_0004747	Sun B	29875488	European	2018	0.5304	0.0309	5.01e-66	+	3301	no
CTSS	rs532436	9_136149830	NEU	9	136149830	A	G	12176	0.2016	-0.1188	0.0165	6.403e-13	+--------	FALSE	chr9:136149830	chr9:133274414	T	C	1	0.99343	1	Hepatocyte growth factor receptor	EFO_0004747	Sun B	29875488	European	2018	-0.3723	0.0316	4.57e-32	-	3301	no
CTSS	rs532436	9_136149830	NEU	9	136149830	A	G	12176	0.2016	-0.1188	0.0165	6.403e-13	+--------	FALSE	chr9:136149830	chr9:133274414	T	C	1	0.99343	1	Immunoglobulin superfamily containing leucine-rich repeat protein 2	EFO_0004747	Sun B	29875488	European	2018	-0.4446	0.0313	9.12e-46	-	3301	no
CTSS	rs532436	9_136149830	NEU	9	136149830	A	G	12176	0.2016	-0.1188	0.0165	6.403e-13	+--------	FALSE	chr9:136149830	chr9:133274414	T	C	1	0.99343	1	Intercellular adhesion molecule 5	EFO_0004747	Sun B	29875488	European	2018	-0.2755	0.032	6.92e-18	-	3301	no
CTSS	rs12068264	1_150727329	NEU	1	150727329	T	C	12176	0.3629	-0.5516	0.0127	9.99988867182683e-321	---------	TRUE	chr1:150727329	chr1:150754853	C	T	1	1	1	Cathepsin S	EFO_0004747	Sun B	29875488	European	2018	-0.1427	0.026	3.89e-08	-	3301	yes
CTSS	rs532436	9_136149830	NEU	9	136149830	A	G	12176	0.2016	-0.1188	0.0165	6.403e-13	+--------	FALSE	chr9:136149830	chr9:133274414	T	C	1	0.99343	1	P-selectin	EFO_0004747	Sun B	29875488	European	2018	-0.447	0.0314	5.13e-46	-	3301	no
CTSS	rs532436	9_136149830	NEU	9	136149830	A	G	12176	0.2016	-0.1188	0.0165	6.403e-13	+--------	FALSE	chr9:136149830	chr9:133274414	T	C	1	0.99343	1	Peptide YY	EFO_0004747	Sun B	29875488	European	2018	-0.1503	0.0322	3.02e-06	-	3301	no
CTSS	rs532436	9_136149830	NEU	9	136149830	A	G	12176	0.2016	-0.1188	0.0165	6.403e-13	+--------	FALSE	chr9:136149830	chr9:133274414	A	G	0	1	1	Angiopoietin-1 receptor	EFO_0004747	Folkersen L	28369058	European	2017	-0.1476	0.0292	4.359e-07	-	3394	no
CTSS	rs532436	9_136149830	NEU	9	136149830	A	G	12176	0.2016	-0.1188	0.0165	6.403e-13	+--------	FALSE	chr9:136149830	chr9:133274414	T	C	1	0.99343	1	Endoglin	EFO_0004747	Sun B	29875488	European	2018	-0.2352	0.032	1.95e-13	-	3301	no
CTSS	rs532436	9_136149830	NEU	9	136149830	A	G	12176	0.2016	-0.1188	0.0165	6.403e-13	+--------	FALSE	chr9:136149830	chr9:133274414	T	TGGTGCAGGCGCAGGAAAAAATTGTGGCAATTCCTCA	1	1	1	Beta-1,4-galactosyltransferase 2	EFO_0004747	Sun B	29875488	European	2018	0.1752	0.032	4.17e-08	+	3301	no
CTSS	rs532436	9_136149830	NEU	9	136149830	A	G	12176	0.2016	-0.1188	0.0165	6.403e-13	+--------	FALSE	chr9:136149830	chr9:133274414	A	G	0	1	1	Insulin-like growth factor 1 receptor	EFO_0004747	Sun B	29875488	European	2018	-0.2088	0.0319	6.17e-11	-	3301	no
CTSS	rs532436	9_136149830	NEU	9	136149830	A	G	12176	0.2016	-0.1188	0.0165	6.403e-13	+--------	FALSE	chr9:136149830	chr9:133274414	A	G	0	1	1	Intercellular adhesion molecule 1	EFO_0004747	Sun B	29875488	European	2018	-0.2682	0.0318	3.31e-17	-	3301	no
CTSS	rs12068264	1_150727329	NEU	1	150727329	T	C	12176	0.3629	-0.5516	0.0127	9.99988867182683e-321	---------	TRUE	chr1:150727329	chr1:150754853	A	G	1	0.99574	1	Fibrinogen	EFO_0004747	Yao C	30111768	European	2017	0.09171	0.01969	3.19e-06	+	6861	no
CTSS	rs12068264	1_150727329	NEU	1	150727329	T	C	12176	0.3629	-0.5516	0.0127	9.99988867182683e-321	---------	TRUE	chr1:150727329	chr1:150754853	A	G	1	0.9873	1	Cathepsin S	EFO_0004747	Sun B	29875488	European	2018	-0.1421	0.026	4.47e-08	-	3301	yes
CTSS	rs532436	9_136149830	NEU	9	136149830	A	G	12176	0.2016	-0.1188	0.0165	6.403e-13	+--------	FALSE	chr9:136149830	chr9:133274414	T	C	1	0.99343	1	Beta-1,4-galactosyltransferase 2	EFO_0004747	Sun B	29875488	European	2018	0.1739	0.0322	6.61e-08	+	3301	no
CTSS	rs532436	9_136149830	NEU	9	136149830	A	G	12176	0.2016	-0.1188	0.0165	6.403e-13	+--------	FALSE	chr9:136149830	chr9:133274414	T	C	1	0.99343	1	N-acetylglucosamine-6-sulfatase	EFO_0004747	Sun B	29875488	European	2018	-0.1696	0.0322	1.38e-07	-	3301	no
CTSS	rs532436	9_136149830	NEU	9	136149830	A	G	12176	0.2016	-0.1188	0.0165	6.403e-13	+--------	FALSE	chr9:136149830	chr9:133274414	T	C	1	0.99343	1	N-acetyllactosaminide beta-1,3-N-acetylglucosaminyltransferase 2	EFO_0004747	Sun B	29875488	European	2018	0.3056	0.0319	9.33e-22	+	3301	no
CTSS	rs532436	9_136149830	NEU	9	136149830	A	G	12176	0.2016	-0.1188	0.0165	6.403e-13	+--------	FALSE	chr9:136149830	chr9:133274414	A	G	0	1	1	Intercellular adhesion molecule 5	EFO_0004747	Sun B	29875488	European	2018	-0.2648	0.0318	8.51e-17	-	3301	no
CTSS	rs532436	9_136149830	NEU	9	136149830	A	G	12176	0.2016	-0.1188	0.0165	6.403e-13	+--------	FALSE	chr9:136149830	chr9:133274414	A	G	0	1	1	Interleukin-3 receptor subunit alpha	EFO_0004747	Sun B	29875488	European	2018	-0.8498	0.0285	6.61e-195	-	3301	no
CTSS	rs532436	9_136149830	NEU	9	136149830	A	G	12176	0.2016	-0.1188	0.0165	6.403e-13	+--------	FALSE	chr9:136149830	chr9:133274414	A	G	0	1	1	Interleukin-6 receptor subunit beta	EFO_0004747	Sun B	29875488	European	2018	-0.2258	0.0319	1.45e-12	-	3301	no
CTSS	rs532436	9_136149830	NEU	9	136149830	A	G	12176	0.2016	-0.1188	0.0165	6.403e-13	+--------	FALSE	chr9:136149830	chr9:133274414	T	C	1	0.99343	1	Neural cell adhesion molecule L1	EFO_0004747	Sun B	29875488	European	2018	-0.2078	0.0321	8.91e-11	-	3301	no
CTSS	rs532436	9_136149830	NEU	9	136149830	A	G	12176	0.2016	-0.1188	0.0165	6.403e-13	+--------	FALSE	chr9:136149830	chr9:133274414	A	G	0	1	1	CD209 antigen	EFO_0004747	Sun B	29875488	European	2018	0.8058	0.0289	6.92e-171	+	3301	no
CTSS	rs532436	9_136149830	NEU	9	136149830	A	G	12176	0.2016	-0.1188	0.0165	6.403e-13	+--------	FALSE	chr9:136149830	chr9:133274414	T	C	1	0.99343	1	C-C motif chemokine 28	EFO_0004747	Sun B	29875488	European	2018	-0.1549	0.0322	1.51e-06	-	3301	no
CTSS	rs532436	9_136149830	NEU	9	136149830	A	G	12176	0.2016	-0.1188	0.0165	6.403e-13	+--------	FALSE	chr9:136149830	chr9:133274414	T	C	1	0.99343	1	Tyrosine-protein kinase receptor Tie-1, soluble	EFO_0004747	Sun B	29875488	European	2018	0.2386	0.0321	1e-13	+	3301	no
CTSS	rs532436	9_136149830	NEU	9	136149830	A	G	12176	0.2016	-0.1188	0.0165	6.403e-13	+--------	FALSE	chr9:136149830	chr9:133274414	T	C	1	0.99343	1	Vascular endothelial growth factor receptor 2	EFO_0004747	Sun B	29875488	European	2018	-0.5817	0.0307	3.98e-80	-	3301	no
CTSS	rs532436	9_136149830	NEU	9	136149830	A	G	12176	0.2016	-0.1188	0.0165	6.403e-13	+--------	FALSE	chr9:136149830	chr9:133274414	T	C	1	0.99343	1	Immunoglobulin superfamily containing leucine-rich repeat protein 2	EFO_0004747	Sun B	29875488	European	2018	-0.449	0.0314	1.86e-46	-	3301	no
CTSS	rs532436	9_136149830	NEU	9	136149830	A	G	12176	0.2016	-0.1188	0.0165	6.403e-13	+--------	FALSE	chr9:136149830	chr9:133274414	T	C	1	0.99343	1	Insulin receptor	EFO_0004747	Sun B	29875488	European	2018	-0.5803	0.0307	1.26e-79	-	3301	no
CTSS	rs532436	9_136149830	NEU	9	136149830	A	G	12176	0.2016	-0.1188	0.0165	6.403e-13	+--------	FALSE	chr9:136149830	chr9:133274414	A	G	0	1	1	Protein jagged-1	EFO_0004747	Sun B	29875488	European	2018	-0.2315	0.0319	3.89e-13	-	3301	no
CTSS	rs532436	9_136149830	NEU	9	136149830	A	G	12176	0.2016	-0.1188	0.0165	6.403e-13	+--------	FALSE	chr9:136149830	chr9:133274414	A	G	0	1	1	Intercellular adhesion molecule 4	EFO_0004747	Sun B	29875488	European	2018	-0.2065	0.0319	1.02e-10	-	3301	no
CTSS	rs532436	9_136149830	NEU	9	136149830	A	G	12176	0.2016	-0.1188	0.0165	6.403e-13	+--------	FALSE	chr9:136149830	chr9:133274414	T	C	1	0.99343	1	Protein FAM3B	EFO_0004747	Sun B	29875488	European	2018	0.2862	0.0319	3.31e-19	+	3301	no
CTSS	rs532436	9_136149830	NEU	9	136149830	A	G	12176	0.2016	-0.1188	0.0165	6.403e-13	+--------	FALSE	chr9:136149830	chr9:133274414	A	G	0	1	1	Semaphorin-6A	EFO_0004747	Sun B	29875488	European	2018	-0.2824	0.0318	6.17e-19	-	3301	no
CTSS	rs532436	9_136149830	NEU	9	136149830	A	G	12176	0.2016	-0.1188	0.0165	6.403e-13	+--------	FALSE	chr9:136149830	chr9:133274414	A	G	0	1	1	Sulfhydryl oxidase 2	EFO_0004747	Sun B	29875488	European	2018	0.9387	0.0277	3.63e-252	+	3301	no
CTSS	rs532436	9_136149830	NEU	9	136149830	A	G	12176	0.2016	-0.1188	0.0165	6.403e-13	+--------	FALSE	chr9:136149830	chr9:133274414	A	G	0	1	1	Thrombospondin type-1 domain-containing protein 1	EFO_0004747	Sun B	29875488	European	2018	-0.2834	0.0318	4.57e-19	-	3301	no
CTSS	rs532436	9_136149830	NEU	9	136149830	A	G	12176	0.2016	-0.1188	0.0165	6.403e-13	+--------	FALSE	chr9:136149830	chr9:133274414	A	G	0	1	1	C1GALT1-specific chaperone 1	EFO_0004747	Sun B	29875488	European	2018	0.6019	0.0304	2.45e-87	+	3301	no
CTSS	rs532436	9_136149830	NEU	9	136149830	A	G	12176	0.2016	-0.1188	0.0165	6.403e-13	+--------	FALSE	chr9:136149830	chr9:133274414	A	G	0	1	1	C-C motif chemokine 25	EFO_0004747	Sun B	29875488	European	2018	-0.1568	0.032	9.77e-07	-	3301	no
CTSS	rs532436	9_136149830	NEU	9	136149830	A	G	12176	0.2016	-0.1188	0.0165	6.403e-13	+--------	FALSE	chr9:136149830	chr9:133274414	A	G	0	1	1	Carbohydrate sulfotransferase 11	EFO_0004747	Sun B	29875488	European	2018	0.1988	0.0319	4.9e-10	+	3301	no
CTSS	rs532436	9_136149830	NEU	9	136149830	A	G	12176	0.2016	-0.1188	0.0165	6.403e-13	+--------	FALSE	chr9:136149830	chr9:133274414	A	G	0	1	1	Glycoprotein endo-alpha-1,2-mannosidase	EFO_0004747	Sun B	29875488	European	2018	0.147	0.032	4.47e-06	+	3301	no
CTSS	rs532436	9_136149830	NEU	9	136149830	A	G	12176	0.2016	-0.1188	0.0165	6.403e-13	+--------	FALSE	chr9:136149830	chr9:133274414	A	G	0	1	1	Glycosaminoglycan xylosylkinase	EFO_0004747	Sun B	29875488	European	2018	0.2632	0.0318	1.26e-16	+	3301	no
CTSS	rs532436	9_136149830	NEU	9	136149830	A	G	12176	0.2016	-0.1188	0.0165	6.403e-13	+--------	FALSE	chr9:136149830	chr9:133274414	A	G	0	1	1	Golgi membrane protein 1	EFO_0004747	Sun B	29875488	European	2018	0.5238	0.0308	8.91e-65	+	3301	no
CTSS	rs532436	9_136149830	NEU	9	136149830	A	G	12176	0.2016	-0.1188	0.0165	6.403e-13	+--------	FALSE	chr9:136149830	chr9:133274414	A	G	0	1	1	Hepatocyte growth factor receptor	EFO_0004747	Sun B	29875488	European	2018	-0.3729	0.0315	2.24e-32	-	3301	no
CTSS	rs532436	9_136149830	NEU	9	136149830	A	G	12176	0.2016	-0.1188	0.0165	6.403e-13	+--------	FALSE	chr9:136149830	chr9:133274414	A	G	0	1	1	Insulin-like growth factor 1 receptor	EFO_0004747	Sun B	29875488	European	2018	-0.2088	0.0319	6.17e-11	-	3301	no
CTSS	rs532436	9_136149830	NEU	9	136149830	A	G	12176	0.2016	-0.1188	0.0165	6.403e-13	+--------	FALSE	chr9:136149830	chr9:133274414	A	G	0	1	1	Intercellular adhesion molecule 1	EFO_0004747	Sun B	29875488	European	2018	-0.2682	0.0318	3.31e-17	-	3301	no
CTSS	rs532436	9_136149830	NEU	9	136149830	A	G	12176	0.2016	-0.1188	0.0165	6.403e-13	+--------	FALSE	chr9:136149830	chr9:133274414	A	G	0	1	1	Insulin receptor	EFO_0004747	Sun B	29875488	European	2018	-0.5744	0.0305	6.61e-79	-	3301	no
CTSS	rs532436	9_136149830	NEU	9	136149830	A	G	12176	0.2016	-0.1188	0.0165	6.403e-13	+--------	FALSE	chr9:136149830	chr9:133274414	A	G	0	1	1	Insulin-like growth factor 1 receptor	EFO_0004747	Sun B	29875488	European	2018	-0.2088	0.0319	6.17e-11	-	3301	no
CTSS	rs532436	9_136149830	NEU	9	136149830	A	G	12176	0.2016	-0.1188	0.0165	6.403e-13	+--------	FALSE	chr9:136149830	chr9:133274414	A	G	0	1	1	Intercellular adhesion molecule 5	EFO_0004747	Sun B	29875488	European	2018	-0.2648	0.0318	8.51e-17	-	3301	no
CTSS	rs532436	9_136149830	NEU	9	136149830	A	G	12176	0.2016	-0.1188	0.0165	6.403e-13	+--------	FALSE	chr9:136149830	chr9:133274414	A	G	0	1	1	Intercellular adhesion molecule 2	EFO_0004747	Sun B	29875488	European	2018	-0.2357	0.0319	1.38e-13	-	3301	no
CTSS	rs532436	9_136149830	NEU	9	136149830	A	G	12176	0.2016	-0.1188	0.0165	6.403e-13	+--------	FALSE	chr9:136149830	chr9:133274414	A	G	0	1	1	Intercellular adhesion molecule 4	EFO_0004747	Sun B	29875488	European	2018	-0.2065	0.0319	1.02e-10	-	3301	no
CTSS	rs532436	9_136149830	NEU	9	136149830	A	G	12176	0.2016	-0.1188	0.0165	6.403e-13	+--------	FALSE	chr9:136149830	chr9:133274414	A	G	0	1	1	Intercellular adhesion molecule 5	EFO_0004747	Sun B	29875488	European	2018	-0.2648	0.0318	8.51e-17	-	3301	no
CTSS	rs532436	9_136149830	NEU	9	136149830	A	G	12176	0.2016	-0.1188	0.0165	6.403e-13	+--------	FALSE	chr9:136149830	chr9:133274414	A	G	0	1	1	Intercellular adhesion molecule 5	EFO_0004747	Sun B	29875488	European	2018	-0.4071	0.0314	1.51e-38	-	3301	no
CTSS	rs532436	9_136149830	NEU	9	136149830	A	G	12176	0.2016	-0.1188	0.0165	6.403e-13	+--------	FALSE	chr9:136149830	chr9:133274414	A	G	0	1	1	Interleukin-3 receptor subunit alpha	EFO_0004747	Sun B	29875488	European	2018	-0.8498	0.0285	6.61e-195	-	3301	no
CTSS	rs532436	9_136149830	NEU	9	136149830	A	G	12176	0.2016	-0.1188	0.0165	6.403e-13	+--------	FALSE	chr9:136149830	chr9:133274414	T	C	1	0.99343	1	Protein FAM3B	EFO_0004747	Sun B	29875488	European	2018	0.1989	0.0322	6.17e-10	+	3301	no
CTSS	rs532436	9_136149830	NEU	9	136149830	A	G	12176	0.2016	-0.1188	0.0165	6.403e-13	+--------	FALSE	chr9:136149830	chr9:133274414	T	C	1	0.99343	1	Intercellular adhesion molecule 2	EFO_0004747	Sun B	29875488	European	2018	-0.2367	0.0321	1.55e-13	-	3301	no
CTSS	rs532436	9_136149830	NEU	9	136149830	A	G	12176	0.2016	-0.1188	0.0165	6.403e-13	+--------	FALSE	chr9:136149830	chr9:133274414	T	C	1	0.99343	1	Intercellular adhesion molecule 4	EFO_0004747	Sun B	29875488	European	2018	-0.2105	0.0321	5.62e-11	-	3301	no
CTSS	rs532436	9_136149830	NEU	9	136149830	A	G	12176	0.2016	-0.1188	0.0165	6.403e-13	+--------	FALSE	chr9:136149830	chr9:133274414	T	C	1	0.99343	1	Intercellular adhesion molecule 5	EFO_0004747	Sun B	29875488	European	2018	-0.2755	0.032	6.92e-18	-	3301	no
CTSS	rs532436	9_136149830	NEU	9	136149830	A	G	12176	0.2016	-0.1188	0.0165	6.403e-13	+--------	FALSE	chr9:136149830	chr9:133274414	T	C	1	0.99343	1	Intercellular adhesion molecule 5	EFO_0004747	Sun B	29875488	European	2018	-0.4181	0.0315	3.39e-40	-	3301	no
CTSS	rs532436	9_136149830	NEU	9	136149830	A	G	12176	0.2016	-0.1188	0.0165	6.403e-13	+--------	FALSE	chr9:136149830	chr9:133274414	A	G	0	1	1	Dipeptidase 2	EFO_0004747	Sun B	29875488	European	2018	-0.2233	0.0319	2.57e-12	-	3301	no
CTSS	rs532436	9_136149830	NEU	9	136149830	A	G	12176	0.2016	-0.1188	0.0165	6.403e-13	+--------	FALSE	chr9:136149830	chr9:133274414	A	G	0	1	1	E-selectin	EFO_0004747	Sun B	29875488	European	2018	-1.159	0.025	0	-	3301	no
CTSS	rs532436	9_136149830	NEU	9	136149830	A	G	12176	0.2016	-0.1188	0.0165	6.403e-13	+--------	FALSE	chr9:136149830	chr9:133274414	A	G	0	1	1	Endoglin	EFO_0004747	Sun B	29875488	European	2018	-0.2346	0.0319	1.86e-13	-	3301	no
CTSS	rs532436	9_136149830	NEU	9	136149830	A	G	12176	0.2016	-0.1188	0.0165	6.403e-13	+--------	FALSE	chr9:136149830	chr9:133274414	A	G	0	1	1	Glycoprotein endo-alpha-1,2-mannosidase	EFO_0004747	Sun B	29875488	European	2018	0.147	0.032	4.47e-06	+	3301	no
CTSS	rs532436	9_136149830	NEU	9	136149830	A	G	12176	0.2016	-0.1188	0.0165	6.403e-13	+--------	FALSE	chr9:136149830	chr9:133274414	A	G	0	1	1	Glycosaminoglycan xylosylkinase	EFO_0004747	Sun B	29875488	European	2018	0.2632	0.0318	1.26e-16	+	3301	no
CTSS	rs532436	9_136149830	NEU	9	136149830	A	G	12176	0.2016	-0.1188	0.0165	6.403e-13	+--------	FALSE	chr9:136149830	chr9:133274414	A	G	0	1	1	Adhesion G protein-coupled receptor F5	EFO_0004747	Sun B	29875488	European	2018	-0.7689	0.0292	1.23e-152	-	3301	no
CTSS	rs532436	9_136149830	NEU	9	136149830	A	G	12176	0.2016	-0.1188	0.0165	6.403e-13	+--------	FALSE	chr9:136149830	chr9:133274414	T	TGGTGCAGGCGCAGGAAAAAATTGTGGCAATTCCTCA	1	1	1	Protein FAM177A1	EFO_0004747	Sun B	29875488	European	2018	-0.2023	0.0319	2.29e-10	-	3301	no
CTSS	rs532436	9_136149830	NEU	9	136149830	A	G	12176	0.2016	-0.1188	0.0165	6.403e-13	+--------	FALSE	chr9:136149830	chr9:133274414	T	TGGTGCAGGCGCAGGAAAAAATTGTGGCAATTCCTCA	1	1	1	Protein FAM3B	EFO_0004747	Sun B	29875488	European	2018	0.2019	0.0319	2.51e-10	+	3301	no
CTSS	rs532436	9_136149830	NEU	9	136149830	A	G	12176	0.2016	-0.1188	0.0165	6.403e-13	+--------	FALSE	chr9:136149830	chr9:133274414	T	TGGTGCAGGCGCAGGAAAAAATTGTGGCAATTCCTCA	1	1	1	Protein FAM3B	EFO_0004747	Sun B	29875488	European	2018	0.286	0.0317	1.91e-19	+	3301	no
CTSS	rs532436	9_136149830	NEU	9	136149830	A	G	12176	0.2016	-0.1188	0.0165	6.403e-13	+--------	FALSE	chr9:136149830	chr9:133274414	T	TGGTGCAGGCGCAGGAAAAAATTGTGGCAATTCCTCA	1	1	1	Protein FAM3D	EFO_0004747	Sun B	29875488	European	2018	0.6938	0.0297	2.04e-120	+	3301	no
CTSS	rs532436	9_136149830	NEU	9	136149830	A	G	12176	0.2016	-0.1188	0.0165	6.403e-13	+--------	FALSE	chr9:136149830	chr9:133274414	T	TGGTGCAGGCGCAGGAAAAAATTGTGGCAATTCCTCA	1	1	1	Protein jagged-1	EFO_0004747	Sun B	29875488	European	2018	-0.2306	0.0318	4.47e-13	-	3301	no
CTSS	rs532436	9_136149830	NEU	9	136149830	A	G	12176	0.2016	-0.1188	0.0165	6.403e-13	+--------	FALSE	chr9:136149830	chr9:133274414	T	TGGTGCAGGCGCAGGAAAAAATTGTGGCAATTCCTCA	1	1	1	Protein-tyrosine sulfotransferase 2	EFO_0004747	Sun B	29875488	European	2018	0.3141	0.0316	3.02e-23	+	3301	no
CTSS	rs532436	9_136149830	NEU	9	136149830	A	G	12176	0.2016	-0.1188	0.0165	6.403e-13	+--------	FALSE	chr9:136149830	chr9:133274414	A	G	0	1	1	Protein FAM3D	EFO_0004747	Sun B	29875488	European	2018	0.6991	0.0297	4.17e-122	+	3301	no
CTSS	rs532436	9_136149830	NEU	9	136149830	A	G	12176	0.2016	-0.1188	0.0165	6.403e-13	+--------	FALSE	chr9:136149830	chr9:133274414	A	G	0	1	1	Protein jagged-1	EFO_0004747	Sun B	29875488	European	2018	-0.2315	0.0319	3.89e-13	-	3301	no
CTSS	rs532436	9_136149830	NEU	9	136149830	A	G	12176	0.2016	-0.1188	0.0165	6.403e-13	+--------	FALSE	chr9:136149830	chr9:133274414	T	C	1	0.99343	1	Vascular endothelial growth factor receptor 2	EFO_0004747	Sun B	29875488	European	2018	-0.5817	0.0307	3.98e-80	-	3301	no
CTSS	rs532436	9_136149830	NEU	9	136149830	A	G	12176	0.2016	-0.1188	0.0165	6.403e-13	+--------	FALSE	chr9:136149830	chr9:133274414	T	C	1	0.99343	1	Vascular endothelial growth factor receptor 3	EFO_0004747	Sun B	29875488	European	2018	-0.574	0.0307	8.91e-78	-	3301	no
CTSS	rs532436	9_136149830	NEU	9	136149830	A	G	12176	0.2016	-0.1188	0.0165	6.403e-13	+--------	FALSE	chr9:136149830	chr9:133274414	T	C	1	0.99343	1	Insulin-like growth factor 1 receptor	EFO_0004747	Sun B	29875488	European	2018	-0.2179	0.0321	1.15e-11	-	3301	no
CTSS	rs532436	9_136149830	NEU	9	136149830	A	G	12176	0.2016	-0.1188	0.0165	6.403e-13	+--------	FALSE	chr9:136149830	chr9:133274414	T	C	1	0.99343	1	Intercellular adhesion molecule 1	EFO_0004747	Sun B	29875488	European	2018	-0.2668	0.032	7.41e-17	-	3301	no
CTSS	rs532436	9_136149830	NEU	9	136149830	A	G	12176	0.2016	-0.1188	0.0165	6.403e-13	+--------	FALSE	chr9:136149830	chr9:133274414	T	TGGTGCAGGCGCAGGAAAAAATTGTGGCAATTCCTCA	1	1	1	Vascular endothelial growth factor receptor 3	EFO_0004747	Sun B	29875488	European	2018	-0.5696	0.0305	1e-77	-	3301	no
CTSS	rs532436	9_136149830	NEU	9	136149830	A	G	12176	0.2016	-0.1188	0.0165	6.403e-13	+--------	FALSE	chr9:136149830	chr9:133274414	A	G	0	1	1	Toll-like receptor 4:Lymphocyte antigen 96 complex	EFO_0004747	Sun B	29875488	European	2018	-0.3139	0.0317	3.72e-23	-	3301	no
CTSS	rs532436	9_136149830	NEU	9	136149830	A	G	12176	0.2016	-0.1188	0.0165	6.403e-13	+--------	FALSE	chr9:136149830	chr9:133274414	A	G	0	1	1	Transmembrane protein 2	EFO_0004747	Sun B	29875488	European	2018	-0.1466	0.032	4.79e-06	-	3301	no
CTSS	rs532436	9_136149830	NEU	9	136149830	A	G	12176	0.2016	-0.1188	0.0165	6.403e-13	+--------	FALSE	chr9:136149830	chr9:133274414	A	G	0	1	1	Transmembrane protein 2	EFO_0004747	Sun B	29875488	European	2018	-0.1466	0.032	4.79e-06	-	3301	no
CTSS	rs532436	9_136149830	NEU	9	136149830	A	G	12176	0.2016	-0.1188	0.0165	6.403e-13	+--------	FALSE	chr9:136149830	chr9:133274414	A	G	0	1	1	Coagulation Factor VIII	EFO_0004747	Sun B	29875488	European	2018	0.5276	0.0308	8.13e-66	+	3301	no
CTSS	rs532436	9_136149830	NEU	9	136149830	A	G	12176	0.2016	-0.1188	0.0165	6.403e-13	+--------	FALSE	chr9:136149830	chr9:133274414	A	G	0	1	1	D-glucuronyl C5-epimerase	EFO_0004747	Sun B	29875488	European	2018	0.5688	0.0306	3.09e-77	+	3301	no
CTSS	rs532436	9_136149830	NEU	9	136149830	A	G	12176	0.2016	-0.1188	0.0165	6.403e-13	+--------	FALSE	chr9:136149830	chr9:133274414	A	G	0	1	1	DNA/RNA-binding protein KIN17	EFO_0004747	Sun B	29875488	European	2018	-0.3111	0.0317	9.12e-23	-	3301	no
CTSS	rs532436	9_136149830	NEU	9	136149830	A	G	12176	0.2016	-0.1188	0.0165	6.403e-13	+--------	FALSE	chr9:136149830	chr9:133274414	A	G	0	1	1	Desmoglein-2	EFO_0004747	Sun B	29875488	European	2018	0.1724	0.032	7.08e-08	+	3301	no
CTSS	rs532436	9_136149830	NEU	9	136149830	A	G	12176	0.2016	-0.1188	0.0165	6.403e-13	+--------	FALSE	chr9:136149830	chr9:133274414	A	G	1	1	1	Dipeptidase 2	EFO_0004747	Sun B	29875488	European	2018	-0.2243	0.0319	2.14e-12	-	3301	no
CTSS	rs532436	9_136149830	NEU	9	136149830	A	G	12176	0.2016	-0.1188	0.0165	6.403e-13	+--------	FALSE	chr9:136149830	chr9:133274414	A	G	1	1	1	E-selectin	EFO_0004747	Sun B	29875488	European	2018	-1.161	0.025	0	-	3301	no
CTSS	rs532436	9_136149830	NEU	9	136149830	A	G	12176	0.2016	-0.1188	0.0165	6.403e-13	+--------	FALSE	chr9:136149830	chr9:133274414	T	C	1	0.99343	1	Histo-blood group ABO system transferase	EFO_0004747	Sun B	29875488	European	2018	1.178	0.0249	0	+	3301	no
CTSS	rs532436	9_136149830	NEU	9	136149830	A	G	12176	0.2016	-0.1188	0.0165	6.403e-13	+--------	FALSE	chr9:136149830	chr9:133274414	T	C	1	0.99343	1	Coagulation Factor VIII	EFO_0004747	Sun B	29875488	European	2018	0.5258	0.0309	7.08e-65	+	3301	no
CTSS	rs532436	9_136149830	NEU	9	136149830	A	G	12176	0.2016	-0.1188	0.0165	6.403e-13	+--------	FALSE	chr9:136149830	chr9:133274414	T	C	1	0.99343	1	D-glucuronyl C5-epimerase	EFO_0004747	Sun B	29875488	European	2018	0.5757	0.0307	1.07e-78	+	3301	no
CTSS	rs532436	9_136149830	NEU	9	136149830	A	G	12176	0.2016	-0.1188	0.0165	6.403e-13	+--------	FALSE	chr9:136149830	chr9:133274414	T	C	1	0.99343	1	DNA/RNA-binding protein KIN17	EFO_0004747	Sun B	29875488	European	2018	-0.3175	0.0318	1.62e-23	-	3301	no
CTSS	rs532436	9_136149830	NEU	9	136149830	A	G	12176	0.2016	-0.1188	0.0165	6.403e-13	+--------	FALSE	chr9:136149830	chr9:133274414	T	C	1	0.99343	1	Desmoglein-2	EFO_0004747	Sun B	29875488	European	2018	0.1754	0.0321	4.68e-08	+	3301	no
CTSS	rs532436	9_136149830	NEU	9	136149830	A	G	12176	0.2016	-0.1188	0.0165	6.403e-13	+--------	FALSE	chr9:136149830	chr9:133274414	T	C	1	0.99343	1	Dihydrofolate reductase	EFO_0004747	Sun B	29875488	European	2018	0.1443	0.0321	7.08e-06	+	3301	no
CTSS	rs532436	9_136149830	NEU	9	136149830	A	G	12176	0.2016	-0.1188	0.0165	6.403e-13	+--------	FALSE	chr9:136149830	chr9:133274414	T	C	1	0.99343	1	Thrombospondin type-1 domain-containing protein 1	EFO_0004747	Sun B	29875488	European	2018	-0.2865	0.0319	3.02e-19	-	3301	no
CTSS	rs532436	9_136149830	NEU	9	136149830	A	G	12176	0.2016	-0.1188	0.0165	6.403e-13	+--------	FALSE	chr9:136149830	chr9:133274414	T	C	1	0.99343	1	Intercellular adhesion molecule 1	EFO_0004747	Sun B	29875488	European	2018	-0.2668	0.032	7.41e-17	-	3301	no
CTSS	rs532436	9_136149830	NEU	9	136149830	A	G	12176	0.2016	-0.1188	0.0165	6.403e-13	+--------	FALSE	chr9:136149830	chr9:133274414	T	C	1	0.99343	1	CD209 antigen	EFO_0004747	Sun B	29875488	European	2018	0.8058	0.0291	2.19e-168	+	3301	no
CTSS	rs532436	9_136149830	NEU	9	136149830	A	G	12176	0.2016	-0.1188	0.0165	6.403e-13	+--------	FALSE	chr9:136149830	chr9:133274414	T	C	1	0.99343	1	Cadherin-5	EFO_0004747	Sun B	29875488	European	2018	-0.2407	0.0321	6.03e-14	-	3301	no
CTSS	rs532436	9_136149830	NEU	9	136149830	A	G	12176	0.2016	-0.1188	0.0165	6.403e-13	+--------	FALSE	chr9:136149830	chr9:133274414	T	C	1	0.99343	1	Carbohydrate sulfotransferase 11	EFO_0004747	Sun B	29875488	European	2018	0.2038	0.0321	2.29e-10	+	3301	no
CTSS	rs532436	9_136149830	NEU	9	136149830	A	G	12176	0.2016	-0.1188	0.0165	6.403e-13	+--------	FALSE	chr9:136149830	chr9:133274414	T	C	1	0.99343	1	Carbohydrate sulfotransferase 15	EFO_0004747	Sun B	29875488	European	2018	-0.2886	0.0319	1.66e-19	-	3301	no
CTSS	rs532436	9_136149830	NEU	9	136149830	A	G	12176	0.2016	-0.1188	0.0165	6.403e-13	+--------	FALSE	chr9:136149830	chr9:133274414	T	C	1	0.99343	1	Carbohydrate sulfotransferase 15	EFO_0004747	Sun B	29875488	European	2018	-0.3214	0.0318	5.89e-24	-	3301	no
CTSS	rs532436	9_136149830	NEU	9	136149830	A	G	12176	0.2016	-0.1188	0.0165	6.403e-13	+--------	FALSE	chr9:136149830	chr9:133274414	T	C	1	0.99343	1	Chloride intracellular channel protein 5	EFO_0004747	Sun B	29875488	European	2018	0.1868	0.0322	6.46e-09	+	3301	no
CTSS	rs532436	9_136149830	NEU	9	136149830	A	G	12176	0.2016	-0.1188	0.0165	6.403e-13	+--------	FALSE	chr9:136149830	chr9:133274414	T	C	1	0.99343	1	Coagulation Factor VIII	EFO_0004747	Sun B	29875488	European	2018	0.5271	0.031	6.92e-65	+	3301	no
CTSS	rs532436	9_136149830	NEU	9	136149830	A	G	12176	0.2016	-0.1188	0.0165	6.403e-13	+--------	FALSE	chr9:136149830	chr9:133274414	T	C	1	0.99343	1	D-glucuronyl C5-epimerase	EFO_0004747	Sun B	29875488	European	2018	0.5735	0.0308	1.26e-77	+	3301	no
CTSS	rs532436	9_136149830	NEU	9	136149830	A	G	12176	0.2016	-0.1188	0.0165	6.403e-13	+--------	FALSE	chr9:136149830	chr9:133274414	T	C	1	0.99343	1	DNA/RNA-binding protein KIN17	EFO_0004747	Sun B	29875488	European	2018	-0.3087	0.0319	3.55e-22	-	3301	no
CTSS	rs532436	9_136149830	NEU	9	136149830	A	G	12176	0.2016	-0.1188	0.0165	6.403e-13	+--------	FALSE	chr9:136149830	chr9:133274414	T	C	1	0.99343	1	Desmoglein-2	EFO_0004747	Sun B	29875488	European	2018	0.1691	0.0322	1.51e-07	+	3301	no
CTSS	rs532436	9_136149830	NEU	9	136149830	A	G	12176	0.2016	-0.1188	0.0165	6.403e-13	+--------	FALSE	chr9:136149830	chr9:133274414	T	TGGTGCAGGCGCAGGAAAAAATTGTGGCAATTCCTCA	1	1	1	Carbohydrate sulfotransferase 11	EFO_0004747	Sun B	29875488	European	2018	0.1987	0.0319	4.79e-10	+	3301	no
CTSS	rs532436	9_136149830	NEU	9	136149830	A	G	12176	0.2016	-0.1188	0.0165	6.403e-13	+--------	FALSE	chr9:136149830	chr9:133274414	A	G	1	1	1	Laminin	EFO_0004747	Sun B	29875488	European	2018	-0.1793	0.032	2.14e-08	-	3301	no
CTSS	rs532436	9_136149830	NEU	9	136149830	A	G	12176	0.2016	-0.1188	0.0165	6.403e-13	+--------	FALSE	chr9:136149830	chr9:133274414	A	G	0	1	1	Beta-1,4-galactosyltransferase 2	EFO_0004747	Sun B	29875488	European	2018	0.1767	0.032	3.39e-08	+	3301	no
CTSS	rs532436	9_136149830	NEU	9	136149830	A	G	12176	0.2016	-0.1188	0.0165	6.403e-13	+--------	FALSE	chr9:136149830	chr9:133274414	A	G	0	1	1	Bifunctional heparan sulfate N-deacetylase/N-sulfotransferase 1	EFO_0004747	Sun B	29875488	European	2018	0.1537	0.032	1.58e-06	+	3301	no
CTSS	rs532436	9_136149830	NEU	9	136149830	A	G	12176	0.2016	-0.1188	0.0165	6.403e-13	+--------	FALSE	chr9:136149830	chr9:133274414	A	G	0	1	1	Bone morphogenetic protein 6	EFO_0004747	Sun B	29875488	European	2018	-0.147	0.032	4.47e-06	-	3301	no
CTSS	rs532436	9_136149830	NEU	9	136149830	A	G	12176	0.2016	-0.1188	0.0165	6.403e-13	+--------	FALSE	chr9:136149830	chr9:133274414	A	G	0	1	1	C-C motif chemokine 25	EFO_0004747	Sun B	29875488	European	2018	-0.1714	0.032	8.51e-08	-	3301	no
CTSS	rs532436	9_136149830	NEU	9	136149830	A	G	12176	0.2016	-0.1188	0.0165	6.403e-13	+--------	FALSE	chr9:136149830	chr9:133274414	T	C	1	0.99343	1	Transmembrane protein 2	EFO_0004747	Sun B	29875488	European	2018	-0.1471	0.0322	5.01e-06	-	3301	no
CTSS	rs532436	9_136149830	NEU	9	136149830	A	G	12176	0.2016	-0.1188	0.0165	6.403e-13	+--------	FALSE	chr9:136149830	chr9:133274414	T	C	1	0.99343	1	Tuftelin	EFO_0004747	Sun B	29875488	European	2018	-0.1676	0.0322	1.95e-07	-	3301	no
CTSS	rs532436	9_136149830	NEU	9	136149830	A	G	12176	0.2016	-0.1188	0.0165	6.403e-13	+--------	FALSE	chr9:136149830	chr9:133274414	A	G	0	1	1	Protein-tyrosine sulfotransferase 2	EFO_0004747	Sun B	29875488	European	2018	0.3152	0.0317	2.45e-23	+	3301	no
CTSS	rs532436	9_136149830	NEU	9	136149830	A	G	12176	0.2016	-0.1188	0.0165	6.403e-13	+--------	FALSE	chr9:136149830	chr9:133274414	A	G	0	1	1	Protein-tyrosine sulfotransferase 2	EFO_0004747	Sun B	29875488	European	2018	0.3152	0.0317	2.45e-23	+	3301	no
CTSS	rs532436	9_136149830	NEU	9	136149830	A	G	12176	0.2016	-0.1188	0.0165	6.403e-13	+--------	FALSE	chr9:136149830	chr9:133274414	A	G	0	1	1	Secreted and transmembrane protein 1	EFO_0004747	Sun B	29875488	European	2018	-0.1657	0.032	2.29e-07	-	3301	no
CTSS	rs532436	9_136149830	NEU	9	136149830	A	G	12176	0.2016	-0.1188	0.0165	6.403e-13	+--------	FALSE	chr9:136149830	chr9:133274414	A	G	0	1	1	Sulfhydryl oxidase 2	EFO_0004747	Sun B	29875488	European	2018	0.9387	0.0277	3.63e-252	+	3301	no
CTSS	rs532436	9_136149830	NEU	9	136149830	A	G	12176	0.2016	-0.1188	0.0165	6.403e-13	+--------	FALSE	chr9:136149830	chr9:133274414	A	G	0	1	1	Thrombospondin type-1 domain-containing protein 1	EFO_0004747	Sun B	29875488	European	2018	-0.2834	0.0318	4.57e-19	-	3301	no
CTSS	rs532436	9_136149830	NEU	9	136149830	A	G	12176	0.2016	-0.1188	0.0165	6.403e-13	+--------	FALSE	chr9:136149830	chr9:133274414	A	G	0	1	1	Bifunctional heparan sulfate N-deacetylase/N-sulfotransferase 1	EFO_0004747	Sun B	29875488	European	2018	0.1537	0.032	1.58e-06	+	3301	no
CTSS	rs532436	9_136149830	NEU	9	136149830	A	G	12176	0.2016	-0.1188	0.0165	6.403e-13	+--------	FALSE	chr9:136149830	chr9:133274414	T	C	1	0.99343	1	Intercellular adhesion molecule 4	EFO_0004747	Sun B	29875488	European	2018	-0.2105	0.0321	5.62e-11	-	3301	no
CTSS	rs532436	9_136149830	NEU	9	136149830	A	G	12176	0.2016	-0.1188	0.0165	6.403e-13	+--------	FALSE	chr9:136149830	chr9:133274414	T	C	1	0.99343	1	Intercellular adhesion molecule 5	EFO_0004747	Sun B	29875488	European	2018	-0.4181	0.0315	3.39e-40	-	3301	no
CTSS	rs532436	9_136149830	NEU	9	136149830	A	G	12176	0.2016	-0.1188	0.0165	6.403e-13	+--------	FALSE	chr9:136149830	chr9:133274414	T	C	1	0.99343	1	Interleukin-27 receptor subunit alpha	EFO_0004747	Sun B	29875488	European	2018	-0.1433	0.0322	8.71e-06	-	3301	no
CTSS	rs532436	9_136149830	NEU	9	136149830	A	G	12176	0.2016	-0.1188	0.0165	6.403e-13	+--------	FALSE	chr9:136149830	chr9:133274414	T	C	1	0.99343	1	Interleukin-3 receptor subunit alpha	EFO_0004747	Sun B	29875488	European	2018	-0.853	0.0287	7.76e-194	-	3301	no
CTSS	rs532436	9_136149830	NEU	9	136149830	A	G	12176	0.2016	-0.1188	0.0165	6.403e-13	+--------	FALSE	chr9:136149830	chr9:133274414	T	C	1	0.99343	1	Interleukin-6 receptor subunit beta	EFO_0004747	Sun B	29875488	European	2018	-0.2316	0.0321	5.25e-13	-	3301	no
CTSS	rs532436	9_136149830	NEU	9	136149830	A	G	12176	0.2016	-0.1188	0.0165	6.403e-13	+--------	FALSE	chr9:136149830	chr9:133274414	T	C	1	0.99343	1	Leukemia inhibitory factor receptor	EFO_0004747	Sun B	29875488	European	2018	-0.2996	0.0319	6.03e-21	-	3301	no
CTSS	rs532436	9_136149830	NEU	9	136149830	A	G	12176	0.2016	-0.1188	0.0165	6.403e-13	+--------	FALSE	chr9:136149830	chr9:133274414	T	C	1	0.99343	1	Mannose-binding protein C	EFO_0004747	Sun B	29875488	European	2018	0.2415	0.0321	4.9e-14	+	3301	no
CTSS	rs532436	9_136149830	NEU	9	136149830	A	G	12176	0.2016	-0.1188	0.0165	6.403e-13	+--------	FALSE	chr9:136149830	chr9:133274414	T	C	1	0.99343	1	Mannosyl-oligosaccharide 1,2-alpha-mannosidase IB	EFO_0004747	Sun B	29875488	European	2018	0.2148	0.0321	2.24e-11	+	3301	no
CTSS	rs532436	9_136149830	NEU	9	136149830	A	G	12176	0.2016	-0.1188	0.0165	6.403e-13	+--------	FALSE	chr9:136149830	chr9:133274414	A	G	0	1	1	Desmoglein-2	EFO_0004747	Sun B	29875488	European	2018	0.1724	0.032	7.08e-08	+	3301	no
CTSS	rs532436	9_136149830	NEU	9	136149830	A	G	12176	0.2016	-0.1188	0.0165	6.403e-13	+--------	FALSE	chr9:136149830	chr9:133274414	A	G	0	1	1	Carbohydrate sulfotransferase 15	EFO_0004747	Sun B	29875488	European	2018	-0.3174	0.0317	1.2e-23	-	3301	no
CTSS	rs532436	9_136149830	NEU	9	136149830	A	G	12176	0.2016	-0.1188	0.0165	6.403e-13	+--------	FALSE	chr9:136149830	chr9:133274414	A	G	0	1	1	Chloride intracellular channel protein 5	EFO_0004747	Sun B	29875488	European	2018	0.1904	0.032	2.57e-09	+	3301	no
CTSS	rs12068264	1_150727329	NEU	1	150727329	T	C	12176	0.3629	-0.5516	0.0127	9.99988867182683e-321	---------	TRUE	chr1:150727329	chr1:150754853	G	A	1	0.99574	1	Fibrinogen	EFO_0004747	Yao C	30111768	European	2017	0.0918	0.01912	1.57e-06	+	6861	no
CTSS	rs12068264	1_150727329	NEU	1	150727329	T	C	12176	0.3629	-0.5516	0.0127	9.99988867182683e-321	---------	TRUE	chr1:150727329	chr1:150754853	C	T	0	1	1	Cathepsin S	EFO_0004747	Sun B	29875488	European	2018	-0.1418	0.026	4.79e-08	-	3301	yes
CTSS	rs532436	9_136149830	NEU	9	136149830	A	G	12176	0.2016	-0.1188	0.0165	6.403e-13	+--------	FALSE	chr9:136149830	chr9:133274414	T	C	1	0.99343	1	Platelet endothelial aggregation receptor 1	EFO_0004747	Sun B	29875488	European	2018	-0.2165	0.0321	1.58e-11	-	3301	no
CTSS	rs532436	9_136149830	NEU	9	136149830	A	G	12176	0.2016	-0.1188	0.0165	6.403e-13	+--------	FALSE	chr9:136149830	chr9:133274414	T	C	1	0.99343	1	Protein CASC4	EFO_0004747	Sun B	29875488	European	2018	0.1465	0.0322	5.5e-06	+	3301	no
CTSS	rs532436	9_136149830	NEU	9	136149830	A	G	12176	0.2016	-0.1188	0.0165	6.403e-13	+--------	FALSE	chr9:136149830	chr9:133274414	T	C	1	0.99343	1	Toll-like receptor 4:Lymphocyte antigen 96 complex	EFO_0004747	Sun B	29875488	European	2018	-0.3199	0.0318	9.77e-24	-	3301	no
CTSS	rs12068264	1_150727329	NEU	1	150727329	T	C	12176	0.3629	-0.5516	0.0127	9.99988867182683e-321	---------	TRUE	chr1:150727329	chr1:150754853	G	A	1	0.99574	1	Cathepsin S	EFO_0004747	Sun B	29875488	European	2018	-0.1418	0.026	4.68e-08	-	3301	yes
CTSS	rs12068264	1_150727329	NEU	1	150727329	T	C	12176	0.3629	-0.5516	0.0127	9.99988867182683e-321	---------	TRUE	chr1:150727329	chr1:150754853	A	G	1	0.9873	1	Fibrinogen	EFO_0004747	Yao C	30111768	European	2017	0.0913	0.01913	1.83e-06	+	6861	no
CTSS	rs532436	9_136149830	NEU	9	136149830	A	G	12176	0.2016	-0.1188	0.0165	6.403e-13	+--------	FALSE	chr9:136149830	chr9:133274414	A	G	0	1	1	Lithostathine-1-alpha	EFO_0004747	Yao C	30111768	European	2017	0.147	0.02552	8.36e-09	+	6861	no
CTSS	rs532436	9_136149830	NEU	9	136149830	A	G	12176	0.2016	-0.1188	0.0165	6.403e-13	+--------	FALSE	chr9:136149830	chr9:133274414	A	G	0	1	1	Lithostathine-1-alpha	EFO_0004747	Yao C	30111768	European	2017	0.1473	0.02552	7.85e-09	+	6861	no
CTSS	rs532436	9_136149830	NEU	9	136149830	A	G	12176	0.2016	-0.1188	0.0165	6.403e-13	+--------	FALSE	chr9:136149830	chr9:133274414	A	G	0	1	1	Intercellular adhesion molecule 2	EFO_0004747	Sun B	29875488	European	2018	-0.2357	0.0319	1.38e-13	-	3301	no
CTSS	rs532436	9_136149830	NEU	9	136149830	A	G	12176	0.2016	-0.1188	0.0165	6.403e-13	+--------	FALSE	chr9:136149830	chr9:133274414	T	C	1	0.99343	1	Adhesion G protein-coupled receptor F5	EFO_0004747	Sun B	29875488	European	2018	-0.7724	0.0294	4.07e-152	-	3301	no
CTSS	rs532436	9_136149830	NEU	9	136149830	A	G	12176	0.2016	-0.1188	0.0165	6.403e-13	+--------	FALSE	chr9:136149830	chr9:133274414	T	C	1	0.99343	1	Alpha-(1,3)-fucosyltransferase 10	EFO_0004747	Sun B	29875488	European	2018	0.1592	0.0322	7.76e-07	+	3301	no
CTSS	rs532436	9_136149830	NEU	9	136149830	A	G	12176	0.2016	-0.1188	0.0165	6.403e-13	+--------	FALSE	chr9:136149830	chr9:133274414	T	C	1	0.99343	1	Carbohydrate sulfotransferase 15	EFO_0004747	Sun B	29875488	European	2018	-0.3132	0.0318	6.76e-23	-	3301	no
CTSS	rs532436	9_136149830	NEU	9	136149830	A	G	12176	0.2016	-0.1188	0.0165	6.403e-13	+--------	FALSE	chr9:136149830	chr9:133274414	A	G	0	1	1	Intercellular adhesion molecule 5	EFO_0004747	Sun B	29875488	European	2018	-0.4071	0.0314	1.51e-38	-	3301	no
CTSS	rs532436	9_136149830	NEU	9	136149830	A	G	12176	0.2016	-0.1188	0.0165	6.403e-13	+--------	FALSE	chr9:136149830	chr9:133274414	A	G	0	1	1	C-C motif chemokine 28	EFO_0004747	Sun B	29875488	European	2018	-0.1533	0.032	1.7e-06	-	3301	no
CTSS	rs532436	9_136149830	NEU	9	136149830	A	G	12176	0.2016	-0.1188	0.0165	6.403e-13	+--------	FALSE	chr9:136149830	chr9:133274414	T	C	1	0.99343	1	Ciliary neurotrophic factor receptor subunit alpha	EFO_0004747	Sun B	29875488	European	2018	0.1541	0.0321	1.62e-06	+	3301	no
CTSS	rs532436	9_136149830	NEU	9	136149830	A	G	12176	0.2016	-0.1188	0.0165	6.403e-13	+--------	FALSE	chr9:136149830	chr9:133274414	T	C	1	0.99343	1	Coagulation Factor VIII	EFO_0004747	Sun B	29875488	European	2018	0.5258	0.0309	7.08e-65	+	3301	no
CTSS	rs532436	9_136149830	NEU	9	136149830	A	G	12176	0.2016	-0.1188	0.0165	6.403e-13	+--------	FALSE	chr9:136149830	chr9:133274414	A	G	0	1	1	Cadherin-5	EFO_0004747	Sun B	29875488	European	2018	-0.2377	0.0319	8.71e-14	-	3301	no
CTSS	rs532436	9_136149830	NEU	9	136149830	A	G	12176	0.2016	-0.1188	0.0165	6.403e-13	+--------	FALSE	chr9:136149830	chr9:133274414	T	C	1	0.99343	1	C1GALT1-specific chaperone 1	EFO_0004747	Sun B	29875488	European	2018	0.6022	0.0306	2.69e-86	+	3301	no
CTSS	rs532436	9_136149830	NEU	9	136149830	A	G	12176	0.2016	-0.1188	0.0165	6.403e-13	+--------	FALSE	chr9:136149830	chr9:133274414	T	C	1	0.99343	1	CD209 antigen	EFO_0004747	Sun B	29875488	European	2018	0.8058	0.0291	2.19e-168	+	3301	no
CTSS	rs532436	9_136149830	NEU	9	136149830	A	G	12176	0.2016	-0.1188	0.0165	6.403e-13	+--------	FALSE	chr9:136149830	chr9:133274414	T	C	1	0.99343	1	Cadherin-5	EFO_0004747	Sun B	29875488	European	2018	-0.2407	0.0321	6.03e-14	-	3301	no
CTSS	rs532436	9_136149830	NEU	9	136149830	A	G	12176	0.2016	-0.1188	0.0165	6.403e-13	+--------	FALSE	chr9:136149830	chr9:133274414	T	C	1	0.99343	1	Vascular endothelial growth factor receptor 3	EFO_0004747	Sun B	29875488	European	2018	-0.574	0.0307	8.91e-78	-	3301	no
CTSS	rs532436	9_136149830	NEU	9	136149830	A	G	12176	0.2016	-0.1188	0.0165	6.403e-13	+--------	FALSE	chr9:136149830	chr9:133274414	T	C	1	0.99343	1	Xyloside xylosyltransferase 1	EFO_0004747	Sun B	29875488	European	2018	0.1635	0.0322	3.8e-07	+	3301	no
CTSS	rs532436	9_136149830	NEU	9	136149830	A	G	12176	0.2016	-0.1188	0.0165	6.403e-13	+--------	FALSE	chr9:136149830	chr9:133274414	T	C	1	0.99343	1	Tyrosine-protein kinase receptor Tie-1, soluble	EFO_0004747	Sun B	29875488	European	2018	0.2386	0.0321	1e-13	+	3301	no
CTSS	rs532436	9_136149830	NEU	9	136149830	A	G	12176	0.2016	-0.1188	0.0165	6.403e-13	+--------	FALSE	chr9:136149830	chr9:133274414	T	C	1	0.99343	1	Protein CASC4	EFO_0004747	Sun B	29875488	European	2018	0.1482	0.0322	3.98e-06	+	3301	no
CTSS	rs532436	9_136149830	NEU	9	136149830	A	G	12176	0.2016	-0.1188	0.0165	6.403e-13	+--------	FALSE	chr9:136149830	chr9:133274414	T	C	1	0.99343	1	Protein FAM177A1	EFO_0004747	Sun B	29875488	European	2018	-0.1982	0.0321	6.46e-10	-	3301	no
CTSS	rs532436	9_136149830	NEU	9	136149830	A	G	12176	0.2016	-0.1188	0.0165	6.403e-13	+--------	FALSE	chr9:136149830	chr9:133274414	T	C	1	0.99343	1	Protein FAM3B	EFO_0004747	Sun B	29875488	European	2018	0.2071	0.0321	1.02e-10	+	3301	no
CTSS	rs532436	9_136149830	NEU	9	136149830	A	G	12176	0.2016	-0.1188	0.0165	6.403e-13	+--------	FALSE	chr9:136149830	chr9:133274414	T	C	1	0.99343	1	Xyloside xylosyltransferase 1	EFO_0004747	Sun B	29875488	European	2018	0.1635	0.0322	3.8e-07	+	3301	no
CTSS	rs532436	9_136149830	NEU	9	136149830	A	G	12176	0.2016	-0.1188	0.0165	6.403e-13	+--------	FALSE	chr9:136149830	chr9:133274414	A	G	0	1	1	Dipeptidase 2	EFO_0004747	Sun B	29875488	European	2018	-0.2233	0.0319	2.57e-12	-	3301	no
CTSS	rs532436	9_136149830	NEU	9	136149830	A	G	12176	0.2016	-0.1188	0.0165	6.403e-13	+--------	FALSE	chr9:136149830	chr9:133274414	A	G	0	1	1	E-selectin	EFO_0004747	Sun B	29875488	European	2018	-1.159	0.025	0	-	3301	no
CTSS	rs532436	9_136149830	NEU	9	136149830	A	G	12176	0.2016	-0.1188	0.0165	6.403e-13	+--------	FALSE	chr9:136149830	chr9:133274414	A	G	0	1	1	Endoglin	EFO_0004747	Sun B	29875488	European	2018	-0.2346	0.0319	1.86e-13	-	3301	no
CTSS	rs532436	9_136149830	NEU	9	136149830	A	G	12176	0.2016	-0.1188	0.0165	6.403e-13	+--------	FALSE	chr9:136149830	chr9:133274414	T	TGGTGCAGGCGCAGGAAAAAATTGTGGCAATTCCTCA	1	1	1	Xyloside xylosyltransferase 1	EFO_0004747	Sun B	29875488	European	2018	0.1626	0.032	3.63e-07	+	3301	no
CTSS	rs532436	9_136149830	NEU	9	136149830	A	G	12176	0.2016	-0.1188	0.0165	6.403e-13	+--------	FALSE	chr9:136149830	chr9:133274414	T	C	1	0.99343	1	Angiopoietin-1 receptor	EFO_0004747	Folkersen L	28369058	European	2017	-0.147	0.0292	4.803e-07	-	3394	no
CTSS	rs532436	9_136149830	NEU	9	136149830	A	G	12176	0.2016	-0.1188	0.0165	6.403e-13	+--------	FALSE	chr9:136149830	chr9:133274414	T	C	1	0.99343	1	E-selectin	EFO_0004747	Folkersen L	28369058	European	2017	-0.8579	0.0253	1.306e-217	-	3394	no
CTSS	rs532436	9_136149830	NEU	9	136149830	A	G	12176	0.2016	-0.1188	0.0165	6.403e-13	+--------	FALSE	chr9:136149830	chr9:133274414	T	C	1	0.99343	1	Platelet endothelial cell adhesion molecule	EFO_0004747	Folkersen L	28369058	European	2017	-0.4046	0.0284	1.06e-44	-	3394	no
CTSS	rs532436	9_136149830	NEU	9	136149830	A	G	12176	0.2016	-0.1188	0.0165	6.403e-13	+--------	FALSE	chr9:136149830	chr9:133274414	A	G	0	1	1	Histo-blood group ABO system transferase	EFO_0004747	Sun B	29875488	European	2018	1.17	0.0249	0	+	3301	no
CTSS	rs532436	9_136149830	NEU	9	136149830	A	G	12176	0.2016	-0.1188	0.0165	6.403e-13	+--------	FALSE	chr9:136149830	chr9:133274414	A	G	0	1	1	Immunoglobulin superfamily containing leucine-rich repeat protein 2	EFO_0004747	Sun B	29875488	European	2018	-0.4416	0.0312	1.86e-45	-	3301	no
CTSS	rs532436	9_136149830	NEU	9	136149830	A	G	12176	0.2016	-0.1188	0.0165	6.403e-13	+--------	FALSE	chr9:136149830	chr9:133274414	T	C	1	0.99343	1	Alpha-(1,3)-fucosyltransferase 10	EFO_0004747	Sun B	29875488	European	2018	0.156	0.0321	1.2e-06	+	3301	no
CTSS	rs532436	9_136149830	NEU	9	136149830	A	G	12176	0.2016	-0.1188	0.0165	6.403e-13	+--------	FALSE	chr9:136149830	chr9:133274414	T	C	1	0.99343	1	Chloride intracellular channel protein 5	EFO_0004747	Sun B	29875488	European	2018	0.1911	0.0321	2.57e-09	+	3301	no
CTSS	rs532436	9_136149830	NEU	9	136149830	A	G	12176	0.2016	-0.1188	0.0165	6.403e-13	+--------	FALSE	chr9:136149830	chr9:133274414	A	G	0	1	1	Intercellular adhesion molecule 1	EFO_0004747	Sun B	29875488	European	2018	-0.2682	0.0318	3.31e-17	-	3301	no
CTSS	rs532436	9_136149830	NEU	9	136149830	A	G	12176	0.2016	-0.1188	0.0165	6.403e-13	+--------	FALSE	chr9:136149830	chr9:133274414	T	TGGTGCAGGCGCAGGAAAAAATTGTGGCAATTCCTCA	1	1	1	Platelet endothelial aggregation receptor 1	EFO_0004747	Sun B	29875488	European	2018	-0.2118	0.0319	3.02e-11	-	3301	no
CTSS	rs532436	9_136149830	NEU	9	136149830	A	G	12176	0.2016	-0.1188	0.0165	6.403e-13	+--------	FALSE	chr9:136149830	chr9:133274414	T	C	1	0.99343	1	N-acetyllactosaminide beta-1,3-N-acetylglucosaminyltransferase 2	EFO_0004747	Sun B	29875488	European	2018	0.3056	0.0319	9.33e-22	+	3301	no
CTSS	rs532436	9_136149830	NEU	9	136149830	A	G	12176	0.2016	-0.1188	0.0165	6.403e-13	+--------	FALSE	chr9:136149830	chr9:133274414	T	C	1	0.99343	1	Neural cell adhesion molecule L1	EFO_0004747	Sun B	29875488	European	2018	-0.2121	0.0321	3.98e-11	-	3301	no
CTSS	rs532436	9_136149830	NEU	9	136149830	A	G	12176	0.2016	-0.1188	0.0165	6.403e-13	+--------	FALSE	chr9:136149830	chr9:133274414	T	C	1	0.99343	1	OX-2 membrane glycoprotein	EFO_0004747	Sun B	29875488	European	2018	-0.1893	0.0322	3.98e-09	-	3301	no
CTSS	rs532436	9_136149830	NEU	9	136149830	A	G	12176	0.2016	-0.1188	0.0165	6.403e-13	+--------	FALSE	chr9:136149830	chr9:133274414	A	G	0	1	1	E-selectin	EFO_0004747	Folkersen L	28369058	European	2017	-0.858	0.0253	1.212e-217	-	3394	no
CTSS	rs5030028	3_186445754	NEU	3	186445754	T	C	12176	0.2188	0.1236	0.0159	8.166e-15	+++++++++	FALSE	chr3:186445754	chr3:186727965	A	C	1	1	1	Protein DEPP	EFO_0004747	Sun B	29875488	European	2018	-0.4511	0.0283	3.24e-57	-	3301	no
CTSS	rs5030028	3_186445754	NEU	3	186445754	T	C	12176	0.2188	0.1236	0.0159	8.166e-15	+++++++++	FALSE	chr3:186445754	chr3:186727965	A	C	1	1	1	APOBEC1 complementation factor	EFO_0004747	Sun B	29875488	European	2018	-0.2475	0.0291	1.62e-17	-	3301	no
CTSS	rs5030028	3_186445754	NEU	3	186445754	T	C	12176	0.2188	0.1236	0.0159	8.166e-15	+++++++++	FALSE	chr3:186445754	chr3:186727965	A	C	1	1	1	Adrenomedullin	EFO_0004747	Sun B	29875488	European	2018	0.147	0.0293	5.01e-07	+	3301	no
CTSS	rs5030028	3_186445754	NEU	3	186445754	T	C	12176	0.2188	0.1236	0.0159	8.166e-15	+++++++++	FALSE	chr3:186445754	chr3:186727965	A	C	1	1	1	Mono [ADP-ribose] polymerase PARP16	EFO_0004747	Sun B	29875488	European	2018	-0.4581	0.0283	4.79e-59	-	3301	no
CTSS	rs5030028	3_186445754	NEU	3	186445754	T	C	12176	0.2188	0.1236	0.0159	8.166e-15	+++++++++	FALSE	chr3:186445754	chr3:186727965	A	C	1	1	1	Dual specificity mitogen-activated protein kinase kinase 4	EFO_0004747	Sun B	29875488	European	2018	-0.4184	0.0285	6.17e-49	-	3301	no
CTSS	rs532436	9_136149830	NEU	9	136149830	A	G	12176	0.2016	-0.1188	0.0165	6.403e-13	+--------	FALSE	chr9:136149830	chr9:133274414	T	C	1	0.99343	1	Interleukin-27 receptor subunit alpha	EFO_0004747	Sun B	29875488	European	2018	-0.1433	0.0322	8.71e-06	-	3301	no
CTSS	rs532436	9_136149830	NEU	9	136149830	A	G	12176	0.2016	-0.1188	0.0165	6.403e-13	+--------	FALSE	chr9:136149830	chr9:133274414	T	C	1	0.99343	1	Interleukin-3 receptor subunit alpha	EFO_0004747	Sun B	29875488	European	2018	-0.853	0.0287	7.76e-194	-	3301	no
CTSS	rs532436	9_136149830	NEU	9	136149830	A	G	12176	0.2016	-0.1188	0.0165	6.403e-13	+--------	FALSE	chr9:136149830	chr9:133274414	A	G	0	1	1	Leukemia inhibitory factor receptor	EFO_0004747	Sun B	29875488	European	2018	-0.2921	0.0317	3.47e-20	-	3301	no
CTSS	rs532436	9_136149830	NEU	9	136149830	A	G	12176	0.2016	-0.1188	0.0165	6.403e-13	+--------	FALSE	chr9:136149830	chr9:133274414	A	G	0	1	1	Mannose-binding protein C	EFO_0004747	Sun B	29875488	European	2018	0.2374	0.0319	9.55e-14	+	3301	no
CTSS	rs532436	9_136149830	NEU	9	136149830	A	G	12176	0.2016	-0.1188	0.0165	6.403e-13	+--------	FALSE	chr9:136149830	chr9:133274414	A	G	0	1	1	Mannosyl-oligosaccharide 1,2-alpha-mannosidase IB	EFO_0004747	Sun B	29875488	European	2018	0.2166	0.0319	1.12e-11	+	3301	no
CTSS	rs532436	9_136149830	NEU	9	136149830	A	G	12176	0.2016	-0.1188	0.0165	6.403e-13	+--------	FALSE	chr9:136149830	chr9:133274414	A	G	0	1	1	N-acetylglucosamine-6-sulfatase	EFO_0004747	Sun B	29875488	European	2018	-0.1654	0.032	2.34e-07	-	3301	no
CTSS	rs532436	9_136149830	NEU	9	136149830	A	G	12176	0.2016	-0.1188	0.0165	6.403e-13	+--------	FALSE	chr9:136149830	chr9:133274414	A	G	0	1	1	N-acetyllactosaminide beta-1,3-N-acetylglucosaminyltransferase 2	EFO_0004747	Sun B	29875488	European	2018	0.3092	0.0317	1.7e-22	+	3301	no
CTSS	rs532436	9_136149830	NEU	9	136149830	A	G	12176	0.2016	-0.1188	0.0165	6.403e-13	+--------	FALSE	chr9:136149830	chr9:133274414	A	G	0	1	1	Neural cell adhesion molecule L1	EFO_0004747	Sun B	29875488	European	2018	-0.2053	0.0319	1.29e-10	-	3301	no
CTSS	rs532436	9_136149830	NEU	9	136149830	A	G	12176	0.2016	-0.1188	0.0165	6.403e-13	+--------	FALSE	chr9:136149830	chr9:133274414	T	C	1	0.99343	1	Protein-tyrosine sulfotransferase 2	EFO_0004747	Sun B	29875488	European	2018	0.3125	0.0318	8.13e-23	+	3301	no
CTSS	rs532436	9_136149830	NEU	9	136149830	A	G	12176	0.2016	-0.1188	0.0165	6.403e-13	+--------	FALSE	chr9:136149830	chr9:133274414	T	C	1	0.99343	1	Secreted and transmembrane protein 1	EFO_0004747	Sun B	29875488	European	2018	-0.1611	0.0321	5.37e-07	-	3301	no
CTSS	rs532436	9_136149830	NEU	9	136149830	A	G	12176	0.2016	-0.1188	0.0165	6.403e-13	+--------	FALSE	chr9:136149830	chr9:133274414	T	C	1	0.99343	1	Semaphorin-6A	EFO_0004747	Sun B	29875488	European	2018	-0.2884	0.0319	1.38e-19	-	3301	no
CTSS	rs532436	9_136149830	NEU	9	136149830	A	G	12176	0.2016	-0.1188	0.0165	6.403e-13	+--------	FALSE	chr9:136149830	chr9:133274414	T	C	1	0.99343	1	Sulfhydryl oxidase 2	EFO_0004747	Sun B	29875488	European	2018	0.9484	0.0277	7.76e-257	+	3301	no
CTSS	rs532436	9_136149830	NEU	9	136149830	A	G	12176	0.2016	-0.1188	0.0165	6.403e-13	+--------	FALSE	chr9:136149830	chr9:133274414	T	TGGTGCAGGCGCAGGAAAAAATTGTGGCAATTCCTCA	1	1	1	Secreted and transmembrane protein 1	EFO_0004747	Sun B	29875488	European	2018	-0.1656	0.032	2.24e-07	-	3301	no
CTSS	rs532436	9_136149830	NEU	9	136149830	A	G	12176	0.2016	-0.1188	0.0165	6.403e-13	+--------	FALSE	chr9:136149830	chr9:133274414	T	TGGTGCAGGCGCAGGAAAAAATTGTGGCAATTCCTCA	1	1	1	Semaphorin-6A	EFO_0004747	Sun B	29875488	European	2018	-0.2832	0.0317	4.27e-19	-	3301	no
CTSS	rs532436	9_136149830	NEU	9	136149830	A	G	12176	0.2016	-0.1188	0.0165	6.403e-13	+--------	FALSE	chr9:136149830	chr9:133274414	T	TGGTGCAGGCGCAGGAAAAAATTGTGGCAATTCCTCA	1	1	1	Sulfhydryl oxidase 2	EFO_0004747	Sun B	29875488	European	2018	0.9356	0.0277	7.08e-251	+	3301	no
CTSS	rs532436	9_136149830	NEU	9	136149830	A	G	12176	0.2016	-0.1188	0.0165	6.403e-13	+--------	FALSE	chr9:136149830	chr9:133274414	T	C	1	0.99343	1	Protein FAM3B	EFO_0004747	Sun B	29875488	European	2018	0.2862	0.0319	3.31e-19	+	3301	no
CTSS	rs532436	9_136149830	NEU	9	136149830	A	G	12176	0.2016	-0.1188	0.0165	6.403e-13	+--------	FALSE	chr9:136149830	chr9:133274414	T	C	1	0.99343	1	Protein FAM3D	EFO_0004747	Sun B	29875488	European	2018	0.7004	0.0299	5.89e-121	+	3301	no
CTSS	rs532436	9_136149830	NEU	9	136149830	A	G	12176	0.2016	-0.1188	0.0165	6.403e-13	+--------	FALSE	chr9:136149830	chr9:133274414	T	C	1	0.99343	1	Protein jagged-1	EFO_0004747	Sun B	29875488	European	2018	-0.2335	0.0321	3.39e-13	-	3301	no
CTSS	rs532436	9_136149830	NEU	9	136149830	A	G	12176	0.2016	-0.1188	0.0165	6.403e-13	+--------	FALSE	chr9:136149830	chr9:133274414	T	TGGTGCAGGCGCAGGAAAAAATTGTGGCAATTCCTCA	1	1	1	Tuftelin	EFO_0004747	Sun B	29875488	European	2018	-0.1617	0.032	4.27e-07	-	3301	no
CTSS	rs532436	9_136149830	NEU	9	136149830	A	G	12176	0.2016	-0.1188	0.0165	6.403e-13	+--------	FALSE	chr9:136149830	chr9:133274414	T	TGGTGCAGGCGCAGGAAAAAATTGTGGCAATTCCTCA	1	1	1	Tyrosine-protein kinase receptor Tie-1, soluble	EFO_0004747	Sun B	29875488	European	2018	0.2413	0.0318	3.39e-14	+	3301	no
CTSS	rs532436	9_136149830	NEU	9	136149830	A	G	12176	0.2016	-0.1188	0.0165	6.403e-13	+--------	FALSE	chr9:136149830	chr9:133274414	T	TGGTGCAGGCGCAGGAAAAAATTGTGGCAATTCCTCA	1	1	1	Vascular endothelial growth factor receptor 2	EFO_0004747	Sun B	29875488	European	2018	-0.5746	0.0305	2.82e-79	-	3301	no
CTSS	rs532436	9_136149830	NEU	9	136149830	A	G	12176	0.2016	-0.1188	0.0165	6.403e-13	+--------	FALSE	chr9:136149830	chr9:133274414	A	G	1	1	1	Coagulation Factor VIII	EFO_0004747	Sun B	29875488	European	2018	0.5239	0.0308	9.55e-65	+	3301	no
CTSS	rs532436	9_136149830	NEU	9	136149830	A	G	12176	0.2016	-0.1188	0.0165	6.403e-13	+--------	FALSE	chr9:136149830	chr9:133274414	A	G	0	1	1	Tuftelin	EFO_0004747	Sun B	29875488	European	2018	-0.1629	0.032	3.63e-07	-	3301	no
CTSS	rs532436	9_136149830	NEU	9	136149830	A	G	12176	0.2016	-0.1188	0.0165	6.403e-13	+--------	FALSE	chr9:136149830	chr9:133274414	A	G	0	1	1	Tyrosine-protein kinase receptor Tie-1, soluble	EFO_0004747	Sun B	29875488	European	2018	0.2434	0.0319	2.19e-14	+	3301	no
CTSS	rs532436	9_136149830	NEU	9	136149830	A	G	12176	0.2016	-0.1188	0.0165	6.403e-13	+--------	FALSE	chr9:136149830	chr9:133274414	A	G	0	1	1	Vascular endothelial growth factor receptor 2	EFO_0004747	Sun B	29875488	European	2018	-0.5761	0.0305	1.82e-79	-	3301	no
CTSS	rs532436	9_136149830	NEU	9	136149830	A	G	12176	0.2016	-0.1188	0.0165	6.403e-13	+--------	FALSE	chr9:136149830	chr9:133274414	A	G	0	1	1	Vascular endothelial growth factor receptor 3	EFO_0004747	Sun B	29875488	European	2018	-0.5698	0.0306	1.48e-77	-	3301	no
CTSS	rs532436	9_136149830	NEU	9	136149830	A	G	12176	0.2016	-0.1188	0.0165	6.403e-13	+--------	FALSE	chr9:136149830	chr9:133274414	A	G	0	1	1	Xyloside xylosyltransferase 1	EFO_0004747	Sun B	29875488	European	2018	0.1631	0.032	3.47e-07	+	3301	no
CTSS	rs532436	9_136149830	NEU	9	136149830	A	G	12176	0.2016	-0.1188	0.0165	6.403e-13	+--------	FALSE	chr9:136149830	chr9:133274414	A	G	0	1	1	Xyloside xylosyltransferase 1	EFO_0004747	Sun B	29875488	European	2018	0.1631	0.032	3.47e-07	+	3301	no
CTSS	rs532436	9_136149830	NEU	9	136149830	A	G	12176	0.2016	-0.1188	0.0165	6.403e-13	+--------	FALSE	chr9:136149830	chr9:133274414	A	G	1	1	1	Endoglin	EFO_0004747	Sun B	29875488	European	2018	-0.2361	0.0319	1.35e-13	-	3301	no
CTSS	rs532436	9_136149830	NEU	9	136149830	A	G	12176	0.2016	-0.1188	0.0165	6.403e-13	+--------	FALSE	chr9:136149830	chr9:133274414	A	G	1	1	1	Glycoprotein endo-alpha-1,2-mannosidase	EFO_0004747	Sun B	29875488	European	2018	0.1441	0.0321	6.92e-06	+	3301	no
CTSS	rs532436	9_136149830	NEU	9	136149830	A	G	12176	0.2016	-0.1188	0.0165	6.403e-13	+--------	FALSE	chr9:136149830	chr9:133274414	A	G	1	1	1	Glycosaminoglycan xylosylkinase	EFO_0004747	Sun B	29875488	European	2018	0.2631	0.0318	1.38e-16	+	3301	no
CTSS	rs532436	9_136149830	NEU	9	136149830	A	G	12176	0.2016	-0.1188	0.0165	6.403e-13	+--------	FALSE	chr9:136149830	chr9:133274414	A	G	1	1	1	Golgi membrane protein 1	EFO_0004747	Sun B	29875488	European	2018	0.5259	0.0308	3.16e-65	+	3301	no
CTSS	rs532436	9_136149830	NEU	9	136149830	A	G	12176	0.2016	-0.1188	0.0165	6.403e-13	+--------	FALSE	chr9:136149830	chr9:133274414	A	G	1	1	1	Hepatocyte growth factor receptor	EFO_0004747	Sun B	29875488	European	2018	-0.3755	0.0315	8.71e-33	-	3301	no
CTSS	rs532436	9_136149830	NEU	9	136149830	A	G	12176	0.2016	-0.1188	0.0165	6.403e-13	+--------	FALSE	chr9:136149830	chr9:133274414	A	G	1	1	1	Histo-blood group ABO system transferase	EFO_0004747	Sun B	29875488	European	2018	1.171	0.0249	0	+	3301	no
CTSS	rs532436	9_136149830	NEU	9	136149830	A	G	12176	0.2016	-0.1188	0.0165	6.403e-13	+--------	FALSE	chr9:136149830	chr9:133274414	A	G	1	1	1	Immunoglobulin superfamily containing leucine-rich repeat protein 2	EFO_0004747	Sun B	29875488	European	2018	-0.4459	0.0312	2.75e-46	-	3301	no
CTSS	rs532436	9_136149830	NEU	9	136149830	A	G	12176	0.2016	-0.1188	0.0165	6.403e-13	+--------	FALSE	chr9:136149830	chr9:133274414	A	G	1	1	1	Insulin receptor	EFO_0004747	Sun B	29875488	European	2018	-0.5786	0.0305	4.79e-80	-	3301	no
CTSS	rs532436	9_136149830	NEU	9	136149830	A	G	12176	0.2016	-0.1188	0.0165	6.403e-13	+--------	FALSE	chr9:136149830	chr9:133274414	T	TGGTGCAGGCGCAGGAAAAAATTGTGGCAATTCCTCA	1	1	1	Beta-1,4-galactosyltransferase 1	EFO_0004747	Sun B	29875488	European	2018	0.2356	0.0318	1.35e-13	+	3301	no
CTSS	rs532436	9_136149830	NEU	9	136149830	A	G	12176	0.2016	-0.1188	0.0165	6.403e-13	+--------	FALSE	chr9:136149830	chr9:133274414	T	C	1	0.99343	1	Intercellular adhesion molecule 4	EFO_0004747	Sun B	29875488	European	2018	-0.2032	0.0321	2.29e-10	-	3301	no
CTSS	rs532436	9_136149830	NEU	9	136149830	A	G	12176	0.2016	-0.1188	0.0165	6.403e-13	+--------	FALSE	chr9:136149830	chr9:133274414	T	C	1	0.99343	1	Intercellular adhesion molecule 5	EFO_0004747	Sun B	29875488	European	2018	-0.2634	0.0319	1.58e-16	-	3301	no
CTSS	rs532436	9_136149830	NEU	9	136149830	A	G	12176	0.2016	-0.1188	0.0165	6.403e-13	+--------	FALSE	chr9:136149830	chr9:133274414	T	C	1	0.99343	1	Intercellular adhesion molecule 5	EFO_0004747	Sun B	29875488	European	2018	-0.4045	0.0315	8.32e-38	-	3301	no
CTSS	rs532436	9_136149830	NEU	9	136149830	A	G	12176	0.2016	-0.1188	0.0165	6.403e-13	+--------	FALSE	chr9:136149830	chr9:133274414	T	C	1	0.99343	1	Interleukin-3 receptor subunit alpha	EFO_0004747	Sun B	29875488	European	2018	-0.8577	0.0286	8.32e-198	-	3301	no
CTSS	rs532436	9_136149830	NEU	9	136149830	A	G	12176	0.2016	-0.1188	0.0165	6.403e-13	+--------	FALSE	chr9:136149830	chr9:133274414	T	C	1	0.99343	1	Interleukin-6 receptor subunit beta	EFO_0004747	Sun B	29875488	European	2018	-0.2219	0.032	4.27e-12	-	3301	no
CTSS	rs532436	9_136149830	NEU	9	136149830	A	G	12176	0.2016	-0.1188	0.0165	6.403e-13	+--------	FALSE	chr9:136149830	chr9:133274414	T	TGGTGCAGGCGCAGGAAAAAATTGTGGCAATTCCTCA	1	1	1	C-C motif chemokine 25	EFO_0004747	Sun B	29875488	European	2018	-0.1592	0.032	6.31e-07	-	3301	no
CTSS	rs532436	9_136149830	NEU	9	136149830	A	G	12176	0.2016	-0.1188	0.0165	6.403e-13	+--------	FALSE	chr9:136149830	chr9:133274414	T	TGGTGCAGGCGCAGGAAAAAATTGTGGCAATTCCTCA	1	1	1	C-C motif chemokine 28	EFO_0004747	Sun B	29875488	European	2018	-0.154	0.032	1.48e-06	-	3301	no
CTSS	rs532436	9_136149830	NEU	9	136149830	A	G	12176	0.2016	-0.1188	0.0165	6.403e-13	+--------	FALSE	chr9:136149830	chr9:133274414	T	TGGTGCAGGCGCAGGAAAAAATTGTGGCAATTCCTCA	1	1	1	C1GALT1-specific chaperone 1	EFO_0004747	Sun B	29875488	European	2018	0.6001	0.0303	5.13e-87	+	3301	no
CTSS	rs532436	9_136149830	NEU	9	136149830	A	G	12176	0.2016	-0.1188	0.0165	6.403e-13	+--------	FALSE	chr9:136149830	chr9:133274414	T	TGGTGCAGGCGCAGGAAAAAATTGTGGCAATTCCTCA	1	1	1	CD209 antigen	EFO_0004747	Sun B	29875488	European	2018	0.8021	0.0289	1.48e-169	+	3301	no
CTSS	rs532436	9_136149830	NEU	9	136149830	A	G	12176	0.2016	-0.1188	0.0165	6.403e-13	+--------	FALSE	chr9:136149830	chr9:133274414	T	TGGTGCAGGCGCAGGAAAAAATTGTGGCAATTCCTCA	1	1	1	Cadherin-5	EFO_0004747	Sun B	29875488	European	2018	-0.2368	0.0318	1.02e-13	-	3301	no
CTSS	rs532436	9_136149830	NEU	9	136149830	A	G	12176	0.2016	-0.1188	0.0165	6.403e-13	+--------	FALSE	chr9:136149830	chr9:133274414	T	C	1	0.99343	1	Mannosyl-oligosaccharide 1,2-alpha-mannosidase IB	EFO_0004747	Sun B	29875488	European	2018	0.2193	0.032	7.41e-12	+	3301	no
CTSS	rs532436	9_136149830	NEU	9	136149830	A	G	12176	0.2016	-0.1188	0.0165	6.403e-13	+--------	FALSE	chr9:136149830	chr9:133274414	T	C	1	0.99343	1	N-acetylglucosamine-6-sulfatase	EFO_0004747	Sun B	29875488	European	2018	-0.1662	0.0321	2.29e-07	-	3301	no
CTSS	rs532436	9_136149830	NEU	9	136149830	A	G	12176	0.2016	-0.1188	0.0165	6.403e-13	+--------	FALSE	chr9:136149830	chr9:133274414	T	C	1	0.99343	1	N-acetyllactosaminide beta-1,3-N-acetylglucosaminyltransferase 2	EFO_0004747	Sun B	29875488	European	2018	0.3146	0.0318	4.17e-23	+	3301	no
CTSS	rs532436	9_136149830	NEU	9	136149830	A	G	12176	0.2016	-0.1188	0.0165	6.403e-13	+--------	FALSE	chr9:136149830	chr9:133274414	T	C	1	0.99343	1	Neural cell adhesion molecule L1	EFO_0004747	Sun B	29875488	European	2018	-0.2078	0.0321	8.91e-11	-	3301	no
CTSS	rs532436	9_136149830	NEU	9	136149830	A	G	12176	0.2016	-0.1188	0.0165	6.403e-13	+--------	FALSE	chr9:136149830	chr9:133274414	T	C	1	0.99343	1	OX-2 membrane glycoprotein	EFO_0004747	Sun B	29875488	European	2018	-0.1817	0.0321	1.48e-08	-	3301	no
CTSS	rs532436	9_136149830	NEU	9	136149830	A	G	12176	0.2016	-0.1188	0.0165	6.403e-13	+--------	FALSE	chr9:136149830	chr9:133274414	T	C	1	0.99343	1	P-selectin	EFO_0004747	Sun B	29875488	European	2018	-0.4555	0.0313	4.27e-48	-	3301	no
CTSS	rs532436	9_136149830	NEU	9	136149830	A	G	12176	0.2016	-0.1188	0.0165	6.403e-13	+--------	FALSE	chr9:136149830	chr9:133274414	T	C	1	0.99343	1	Peptide YY	EFO_0004747	Sun B	29875488	European	2018	-0.1499	0.0321	3.09e-06	-	3301	no
CTSS	rs532436	9_136149830	NEU	9	136149830	A	G	12176	0.2016	-0.1188	0.0165	6.403e-13	+--------	FALSE	chr9:136149830	chr9:133274414	T	C	1	0.99343	1	Platelet endothelial aggregation receptor 1	EFO_0004747	Sun B	29875488	European	2018	-0.2118	0.032	3.8e-11	-	3301	no
CTSS	rs532436	9_136149830	NEU	9	136149830	A	G	12176	0.2016	-0.1188	0.0165	6.403e-13	+--------	FALSE	chr9:136149830	chr9:133274414	A	G	1	1	1	D-glucuronyl C5-epimerase	EFO_0004747	Sun B	29875488	European	2018	0.5722	0.0306	4.07e-78	+	3301	no
CTSS	rs532436	9_136149830	NEU	9	136149830	A	G	12176	0.2016	-0.1188	0.0165	6.403e-13	+--------	FALSE	chr9:136149830	chr9:133274414	A	G	1	1	1	DNA/RNA-binding protein KIN17	EFO_0004747	Sun B	29875488	European	2018	-0.313	0.0317	5.5e-23	-	3301	no
CTSS	rs532436	9_136149830	NEU	9	136149830	A	G	12176	0.2016	-0.1188	0.0165	6.403e-13	+--------	FALSE	chr9:136149830	chr9:133274414	A	G	1	1	1	Desmoglein-2	EFO_0004747	Sun B	29875488	European	2018	0.1694	0.032	1.23e-07	+	3301	no
CTSS	rs532436	9_136149830	NEU	9	136149830	A	G	12176	0.2016	-0.1188	0.0165	6.403e-13	+--------	FALSE	chr9:136149830	chr9:133274414	A	G	1	1	1	Dihydrofolate reductase	EFO_0004747	Sun B	29875488	European	2018	0.149	0.032	3.31e-06	+	3301	no
CTSS	rs532436	9_136149830	NEU	9	136149830	A	G	12176	0.2016	-0.1188	0.0165	6.403e-13	+--------	FALSE	chr9:136149830	chr9:133274414	A	G	1	1	1	Dipeptidase 2	EFO_0004747	Sun B	29875488	European	2018	-0.2243	0.0319	2.14e-12	-	3301	no
CTSS	rs532436	9_136149830	NEU	9	136149830	A	G	12176	0.2016	-0.1188	0.0165	6.403e-13	+--------	FALSE	chr9:136149830	chr9:133274414	T	C	1	0.99343	1	Intercellular adhesion molecule 2	EFO_0004747	Sun B	29875488	European	2018	-0.2367	0.0321	1.55e-13	-	3301	no
CTSS	rs532436	9_136149830	NEU	9	136149830	A	G	12176	0.2016	-0.1188	0.0165	6.403e-13	+--------	FALSE	chr9:136149830	chr9:133274414	A	G	0	1	1	Bone morphogenetic protein 6	EFO_0004747	Sun B	29875488	European	2018	-0.147	0.032	4.47e-06	-	3301	no
CTSS	rs532436	9_136149830	NEU	9	136149830	A	G	12176	0.2016	-0.1188	0.0165	6.403e-13	+--------	FALSE	chr9:136149830	chr9:133274414	A	G	0	1	1	C-C motif chemokine 25	EFO_0004747	Sun B	29875488	European	2018	-0.1714	0.032	8.51e-08	-	3301	no
CTSS	rs532436	9_136149830	NEU	9	136149830	A	G	12176	0.2016	-0.1188	0.0165	6.403e-13	+--------	FALSE	chr9:136149830	chr9:133274414	A	G	1	1	1	Protein FAM3B	EFO_0004747	Sun B	29875488	European	2018	0.2859	0.0318	2.34e-19	+	3301	no
CTSS	rs532436	9_136149830	NEU	9	136149830	A	G	12176	0.2016	-0.1188	0.0165	6.403e-13	+--------	FALSE	chr9:136149830	chr9:133274414	A	G	1	1	1	Protein FAM3D	EFO_0004747	Sun B	29875488	European	2018	0.7002	0.0298	2.29e-122	+	3301	no
CTSS	rs532436	9_136149830	NEU	9	136149830	A	G	12176	0.2016	-0.1188	0.0165	6.403e-13	+--------	FALSE	chr9:136149830	chr9:133274414	T	C	1	0.99343	1	Intestinal-type alkaline phosphatase	EFO_0004747	Sun B	29875488	European	2018	-0.257	0.032	1e-15	-	3301	no
CTSS	rs532436	9_136149830	NEU	9	136149830	A	G	12176	0.2016	-0.1188	0.0165	6.403e-13	+--------	FALSE	chr9:136149830	chr9:133274414	A	G	0	1	1	Cadherin-5	EFO_0004747	Sun B	29875488	European	2018	-0.2377	0.0319	8.71e-14	-	3301	no
CTSS	rs532436	9_136149830	NEU	9	136149830	A	G	12176	0.2016	-0.1188	0.0165	6.403e-13	+--------	FALSE	chr9:136149830	chr9:133274414	A	G	0	1	1	DNA/RNA-binding protein KIN17	EFO_0004747	Sun B	29875488	European	2018	-0.3111	0.0317	9.12e-23	-	3301	no
CTSS	rs532436	9_136149830	NEU	9	136149830	A	G	12176	0.2016	-0.1188	0.0165	6.403e-13	+--------	FALSE	chr9:136149830	chr9:133274414	T	C	1	0.99343	1	Tuftelin	EFO_0004747	Sun B	29875488	European	2018	-0.1593	0.0321	7.24e-07	-	3301	no
CTSS	rs532436	9_136149830	NEU	9	136149830	A	G	12176	0.2016	-0.1188	0.0165	6.403e-13	+--------	FALSE	chr9:136149830	chr9:133274414	T	C	1	0.99343	1	Tyrosine-protein kinase receptor Tie-1, soluble	EFO_0004747	Sun B	29875488	European	2018	0.2415	0.032	4.27e-14	+	3301	no
CTSS	rs532436	9_136149830	NEU	9	136149830	A	G	12176	0.2016	-0.1188	0.0165	6.403e-13	+--------	FALSE	chr9:136149830	chr9:133274414	T	C	1	0.99343	1	Vascular endothelial growth factor receptor 2	EFO_0004747	Sun B	29875488	European	2018	-0.58	0.0306	4.9e-80	-	3301	no
CTSS	rs532436	9_136149830	NEU	9	136149830	A	G	12176	0.2016	-0.1188	0.0165	6.403e-13	+--------	FALSE	chr9:136149830	chr9:133274414	A	G	0	1	1	Ciliary neurotrophic factor receptor subunit alpha	EFO_0004747	Sun B	29875488	European	2018	0.1457	0.032	5.5e-06	+	3301	no
CTSS	rs532436	9_136149830	NEU	9	136149830	A	G	12176	0.2016	-0.1188	0.0165	6.403e-13	+--------	FALSE	chr9:136149830	chr9:133274414	A	G	0	1	1	D-glucuronyl C5-epimerase	EFO_0004747	Sun B	29875488	European	2018	0.5688	0.0306	3.09e-77	+	3301	no
CTSS	rs12068264	1_150727329	NEU	1	150727329	T	C	12176	0.3629	-0.5516	0.0127	9.99988867182683e-321	---------	TRUE	chr1:150727329	chr1:150754853	C	T	0	1	1	Fibrinogen	EFO_0004747	Yao C	30111768	European	2017	0.09176	0.01912	1.59e-06	+	6861	no
CTSS	rs12068264	1_150727329	NEU	1	150727329	T	C	12176	0.3629	-0.5516	0.0127	9.99988867182683e-321	---------	TRUE	chr1:150727329	chr1:150754853	A	G	1	0.99574	1	Cathepsin S	EFO_0004747	Sun B	29875488	European	2018	-0.142	0.026	4.47e-08	-	3301	yes
CTSS	rs532436	9_136149830	NEU	9	136149830	A	G	12176	0.2016	-0.1188	0.0165	6.403e-13	+--------	FALSE	chr9:136149830	chr9:133274414	T	C	1	0.99343	1	Protein FAM177A1	EFO_0004747	Sun B	29875488	European	2018	-0.2048	0.0321	1.86e-10	-	3301	no
CTSS	rs532436	9_136149830	NEU	9	136149830	A	G	12176	0.2016	-0.1188	0.0165	6.403e-13	+--------	FALSE	chr9:136149830	chr9:133274414	A	G	0	1	1	Immunoglobulin superfamily containing leucine-rich repeat protein 2	EFO_0004747	Sun B	29875488	European	2018	-0.4416	0.0312	1.86e-45	-	3301	no
CTSS	rs532436	9_136149830	NEU	9	136149830	A	G	12176	0.2016	-0.1188	0.0165	6.403e-13	+--------	FALSE	chr9:136149830	chr9:133274414	A	G	0	1	1	Insulin receptor	EFO_0004747	Sun B	29875488	European	2018	-0.5744	0.0305	6.61e-79	-	3301	no
CTSS	rs532436	9_136149830	NEU	9	136149830	A	G	12176	0.2016	-0.1188	0.0165	6.403e-13	+--------	FALSE	chr9:136149830	chr9:133274414	T	C	1	0.99343	1	E-selectin	EFO_0004747	Folkersen L	28369058	European	2017	-0.8627	0.0253	1.746e-219	-	3394	no
CTSS	rs532436	9_136149830	NEU	9	136149830	A	G	12176	0.2016	-0.1188	0.0165	6.403e-13	+--------	FALSE	chr9:136149830	chr9:133274414	T	C	1	0.99343	1	Platelet endothelial cell adhesion molecule	EFO_0004747	Folkersen L	28369058	European	2017	-0.4085	0.0285	2.162e-45	-	3394	no
CTSS	rs532436	9_136149830	NEU	9	136149830	A	G	12176	0.2016	-0.1188	0.0165	6.403e-13	+--------	FALSE	chr9:136149830	chr9:133274414	T	C	1	0.99343	1	Tissue factor	EFO_0004747	Folkersen L	28369058	European	2017	-0.1706	0.0292	5.397e-09	-	3394	no
CTSS	rs532436	9_136149830	NEU	9	136149830	A	G	12176	0.2016	-0.1188	0.0165	6.403e-13	+--------	FALSE	chr9:136149830	chr9:133274414	T	C	1	0.99343	1	Carbohydrate sulfotransferase 11	EFO_0004747	Sun B	29875488	European	2018	0.2033	0.0321	2.24e-10	+	3301	no
CTSS	rs532436	9_136149830	NEU	9	136149830	A	G	12176	0.2016	-0.1188	0.0165	6.403e-13	+--------	FALSE	chr9:136149830	chr9:133274414	T	C	1	0.99343	1	Carbohydrate sulfotransferase 15	EFO_0004747	Sun B	29875488	European	2018	-0.2813	0.0319	1.12e-18	-	3301	no
CTSS	rs532436	9_136149830	NEU	9	136149830	A	G	12176	0.2016	-0.1188	0.0165	6.403e-13	+--------	FALSE	chr9:136149830	chr9:133274414	T	C	1	0.99343	1	Carbohydrate sulfotransferase 11	EFO_0004747	Sun B	29875488	European	2018	0.2033	0.0321	2.24e-10	+	3301	no
CTSS	rs532436	9_136149830	NEU	9	136149830	A	G	12176	0.2016	-0.1188	0.0165	6.403e-13	+--------	FALSE	chr9:136149830	chr9:133274414	A	G	0	1	1	C-C motif chemokine 25	EFO_0004747	Sun B	29875488	European	2018	-0.1568	0.032	9.77e-07	-	3301	no
CTSS	rs532436	9_136149830	NEU	9	136149830	A	G	12176	0.2016	-0.1188	0.0165	6.403e-13	+--------	FALSE	chr9:136149830	chr9:133274414	T	C	1	0.99343	1	Chloride intracellular channel protein 5	EFO_0004747	Sun B	29875488	European	2018	0.1911	0.0321	2.57e-09	+	3301	no
CTSS	rs532436	9_136149830	NEU	9	136149830	A	G	12176	0.2016	-0.1188	0.0165	6.403e-13	+--------	FALSE	chr9:136149830	chr9:133274414	T	TGGTGCAGGCGCAGGAAAAAATTGTGGCAATTCCTCA	1	1	1	Intercellular adhesion molecule 5	EFO_0004747	Sun B	29875488	European	2018	-0.2653	0.0318	6.76e-17	-	3301	no
CTSS	rs532436	9_136149830	NEU	9	136149830	A	G	12176	0.2016	-0.1188	0.0165	6.403e-13	+--------	FALSE	chr9:136149830	chr9:133274414	T	TGGTGCAGGCGCAGGAAAAAATTGTGGCAATTCCTCA	1	1	1	Intercellular adhesion molecule 5	EFO_0004747	Sun B	29875488	European	2018	-0.4078	0.0313	8.32e-39	-	3301	no
CTSS	rs532436	9_136149830	NEU	9	136149830	A	G	12176	0.2016	-0.1188	0.0165	6.403e-13	+--------	FALSE	chr9:136149830	chr9:133274414	T	C	1	0.99343	1	D-glucuronyl C5-epimerase	EFO_0004747	Sun B	29875488	European	2018	0.5757	0.0307	1.07e-78	+	3301	no
CTSS	rs532436	9_136149830	NEU	9	136149830	A	G	12176	0.2016	-0.1188	0.0165	6.403e-13	+--------	FALSE	chr9:136149830	chr9:133274414	A	G	0	1	1	Carbohydrate sulfotransferase 11	EFO_0004747	Sun B	29875488	European	2018	0.1988	0.0319	4.9e-10	+	3301	no
CTSS	rs532436	9_136149830	NEU	9	136149830	A	G	12176	0.2016	-0.1188	0.0165	6.403e-13	+--------	FALSE	chr9:136149830	chr9:133274414	A	G	0	1	1	Carbohydrate sulfotransferase 15	EFO_0004747	Sun B	29875488	European	2018	-0.285	0.0318	2.82e-19	-	3301	no
CTSS	rs532436	9_136149830	NEU	9	136149830	A	G	12176	0.2016	-0.1188	0.0165	6.403e-13	+--------	FALSE	chr9:136149830	chr9:133274414	A	G	0	1	1	Carbohydrate sulfotransferase 15	EFO_0004747	Sun B	29875488	European	2018	-0.3174	0.0317	1.2e-23	-	3301	no
CTSS	rs532436	9_136149830	NEU	9	136149830	A	G	12176	0.2016	-0.1188	0.0165	6.403e-13	+--------	FALSE	chr9:136149830	chr9:133274414	A	G	0	1	1	Chloride intracellular channel protein 5	EFO_0004747	Sun B	29875488	European	2018	0.1904	0.032	2.57e-09	+	3301	no
CTSS	rs532436	9_136149830	NEU	9	136149830	A	G	12176	0.2016	-0.1188	0.0165	6.403e-13	+--------	FALSE	chr9:136149830	chr9:133274414	T	C	1	0.99343	1	Carbohydrate sulfotransferase 11	EFO_0004747	Sun B	29875488	European	2018	0.2038	0.0321	2.29e-10	+	3301	no
CTSS	rs532436	9_136149830	NEU	9	136149830	A	G	12176	0.2016	-0.1188	0.0165	6.403e-13	+--------	FALSE	chr9:136149830	chr9:133274414	T	C	1	0.99343	1	Carbohydrate sulfotransferase 15	EFO_0004747	Sun B	29875488	European	2018	-0.2886	0.0319	1.66e-19	-	3301	no
CTSS	rs532436	9_136149830	NEU	9	136149830	A	G	12176	0.2016	-0.1188	0.0165	6.403e-13	+--------	FALSE	chr9:136149830	chr9:133274414	T	C	1	0.99343	1	Carbohydrate sulfotransferase 15	EFO_0004747	Sun B	29875488	European	2018	-0.3214	0.0318	5.89e-24	-	3301	no
CTSS	rs532436	9_136149830	NEU	9	136149830	A	G	12176	0.2016	-0.1188	0.0165	6.403e-13	+--------	FALSE	chr9:136149830	chr9:133274414	T	C	1	0.99343	1	Chloride intracellular channel protein 5	EFO_0004747	Sun B	29875488	European	2018	0.1868	0.0322	6.46e-09	+	3301	no
CTSS	rs532436	9_136149830	NEU	9	136149830	A	G	12176	0.2016	-0.1188	0.0165	6.403e-13	+--------	FALSE	chr9:136149830	chr9:133274414	T	C	1	0.99343	1	Intercellular adhesion molecule 1	EFO_0004747	Yao C	30111768	European	2017	-0.3372	0.02521	8.64e-41	-	6861	no
CTSS	rs532436	9_136149830	NEU	9	136149830	A	G	12176	0.2016	-0.1188	0.0165	6.403e-13	+--------	FALSE	chr9:136149830	chr9:133274414	A	G	0	1	1	Desmoglein-2	EFO_0004747	Sun B	29875488	European	2018	0.1724	0.032	7.08e-08	+	3301	no
CTSS	rs532436	9_136149830	NEU	9	136149830	A	G	12176	0.2016	-0.1188	0.0165	6.403e-13	+--------	FALSE	chr9:136149830	chr9:133274414	A	G	0	1	1	Dihydrofolate reductase	EFO_0004747	Sun B	29875488	European	2018	0.1459	0.032	5.25e-06	+	3301	no
CTSS	rs532436	9_136149830	NEU	9	136149830	A	G	12176	0.2016	-0.1188	0.0165	6.403e-13	+--------	FALSE	chr9:136149830	chr9:133274414	T	C	1	0.99343	1	Lithostathine-1-alpha	EFO_0004747	Yao C	30111768	European	2017	0.1472	0.02562	9.25e-09	+	6861	no
CTSS	rs532436	9_136149830	NEU	9	136149830	A	G	12176	0.2016	-0.1188	0.0165	6.403e-13	+--------	FALSE	chr9:136149830	chr9:133274414	T	C	1	0.99343	1	NA	EFO_0004747	Yao C	30111768	European	2017	-0.2237	0.02528	8.99e-19	-	6861	no
CTSS	rs532436	9_136149830	NEU	9	136149830	A	G	12176	0.2016	-0.1188	0.0165	6.403e-13	+--------	FALSE	chr9:136149830	chr9:133274414	A	G	0	1	1	Endoglin	EFO_0004747	Sun B	29875488	European	2018	-0.2346	0.0319	1.86e-13	-	3301	no
CTSS	rs532436	9_136149830	NEU	9	136149830	A	G	12176	0.2016	-0.1188	0.0165	6.403e-13	+--------	FALSE	chr9:136149830	chr9:133274414	A	G	0	1	1	Glycoprotein endo-alpha-1,2-mannosidase	EFO_0004747	Sun B	29875488	European	2018	0.147	0.032	4.47e-06	+	3301	no
CTSS	rs532436	9_136149830	NEU	9	136149830	A	G	12176	0.2016	-0.1188	0.0165	6.403e-13	+--------	FALSE	chr9:136149830	chr9:133274414	A	G	0	1	1	Glycosaminoglycan xylosylkinase	EFO_0004747	Sun B	29875488	European	2018	0.2632	0.0318	1.26e-16	+	3301	no
CTSS	rs532436	9_136149830	NEU	9	136149830	A	G	12176	0.2016	-0.1188	0.0165	6.403e-13	+--------	FALSE	chr9:136149830	chr9:133274414	A	G	0	1	1	Golgi membrane protein 1	EFO_0004747	Sun B	29875488	European	2018	0.5238	0.0308	8.91e-65	+	3301	no
CTSS	rs532436	9_136149830	NEU	9	136149830	A	G	12176	0.2016	-0.1188	0.0165	6.403e-13	+--------	FALSE	chr9:136149830	chr9:133274414	T	C	1	0.99343	1	Tissue factor	EFO_0004747	Folkersen L	28369058	European	2017	-0.1654	0.0291	1.446e-08	-	3394	no
CTSS	rs532436	9_136149830	NEU	9	136149830	A	G	12176	0.2016	-0.1188	0.0165	6.403e-13	+--------	FALSE	chr9:136149830	chr9:133274414	T	C	1	0.99343	1	Adhesion G protein-coupled receptor F5	EFO_0004747	Sun B	29875488	European	2018	-0.7777	0.0293	1.38e-155	-	3301	no
CTSS	rs532436	9_136149830	NEU	9	136149830	A	G	12176	0.2016	-0.1188	0.0165	6.403e-13	+--------	FALSE	chr9:136149830	chr9:133274414	A	G	0	1	1	Immunoglobulin superfamily containing leucine-rich repeat protein 2	EFO_0004747	Sun B	29875488	European	2018	-0.4416	0.0312	1.86e-45	-	3301	no
CTSS	rs532436	9_136149830	NEU	9	136149830	A	G	12176	0.2016	-0.1188	0.0165	6.403e-13	+--------	FALSE	chr9:136149830	chr9:133274414	A	G	1	1	1	Desmoglein-2	EFO_0004747	Sun B	29875488	European	2018	0.1694	0.032	1.23e-07	+	3301	no
CTSS	rs532436	9_136149830	NEU	9	136149830	A	G	12176	0.2016	-0.1188	0.0165	6.403e-13	+--------	FALSE	chr9:136149830	chr9:133274414	T	C	1	0.99343	1	Ciliary neurotrophic factor receptor subunit alpha	EFO_0004747	Sun B	29875488	European	2018	0.1541	0.0321	1.62e-06	+	3301	no
CTSS	rs532436	9_136149830	NEU	9	136149830	A	G	12176	0.2016	-0.1188	0.0165	6.403e-13	+--------	FALSE	chr9:136149830	chr9:133274414	T	C	1	0.99343	1	Hepatocyte growth factor receptor	EFO_0004747	Sun B	29875488	European	2018	-0.38	0.0316	3.24e-33	-	3301	no
CTSS	rs532436	9_136149830	NEU	9	136149830	A	G	12176	0.2016	-0.1188	0.0165	6.403e-13	+--------	FALSE	chr9:136149830	chr9:133274414	T	C	1	0.99343	1	Histo-blood group ABO system transferase	EFO_0004747	Sun B	29875488	European	2018	1.171	0.0251	0	+	3301	no
CTSS	rs532436	9_136149830	NEU	9	136149830	A	G	12176	0.2016	-0.1188	0.0165	6.403e-13	+--------	FALSE	chr9:136149830	chr9:133274414	T	C	1	0.99343	1	Immunoglobulin superfamily containing leucine-rich repeat protein 2	EFO_0004747	Sun B	29875488	European	2018	-0.449	0.0314	1.86e-46	-	3301	no
CTSS	rs532436	9_136149830	NEU	9	136149830	A	G	12176	0.2016	-0.1188	0.0165	6.403e-13	+--------	FALSE	chr9:136149830	chr9:133274414	T	C	1	0.99343	1	Insulin receptor	EFO_0004747	Sun B	29875488	European	2018	-0.5803	0.0307	1.26e-79	-	3301	no
CTSS	rs532436	9_136149830	NEU	9	136149830	A	G	12176	0.2016	-0.1188	0.0165	6.403e-13	+--------	FALSE	chr9:136149830	chr9:133274414	T	C	1	0.99343	1	Insulin-like growth factor 1 receptor	EFO_0004747	Sun B	29875488	European	2018	-0.2179	0.0321	1.15e-11	-	3301	no
CTSS	rs532436	9_136149830	NEU	9	136149830	A	G	12176	0.2016	-0.1188	0.0165	6.403e-13	+--------	FALSE	chr9:136149830	chr9:133274414	A	G	1	1	1	Intercellular adhesion molecule 1	EFO_0004747	Sun B	29875488	European	2018	-0.2711	0.0318	1.58e-17	-	3301	no
CTSS	rs532436	9_136149830	NEU	9	136149830	A	G	12176	0.2016	-0.1188	0.0165	6.403e-13	+--------	FALSE	chr9:136149830	chr9:133274414	A	G	1	1	1	Lactase-phlorizin hydrolase	EFO_0004747	Sun B	29875488	European	2018	-0.1873	0.032	4.9e-09	-	3301	no
CTSS	rs532436	9_136149830	NEU	9	136149830	A	G	12176	0.2016	-0.1188	0.0165	6.403e-13	+--------	FALSE	chr9:136149830	chr9:133274414	A	G	0	1	1	Golgi membrane protein 1	EFO_0004747	Sun B	29875488	European	2018	0.5238	0.0308	8.91e-65	+	3301	no
CTSS	rs532436	9_136149830	NEU	9	136149830	A	G	12176	0.2016	-0.1188	0.0165	6.403e-13	+--------	FALSE	chr9:136149830	chr9:133274414	A	G	0	1	1	Interleukin-6 receptor subunit beta	EFO_0004747	Sun B	29875488	European	2018	-0.2258	0.0319	1.45e-12	-	3301	no
CTSS	rs532436	9_136149830	NEU	9	136149830	A	G	12176	0.2016	-0.1188	0.0165	6.403e-13	+--------	FALSE	chr9:136149830	chr9:133274414	A	G	0	1	1	Intestinal-type alkaline phosphatase	EFO_0004747	Sun B	29875488	European	2018	-0.2573	0.0318	6.17e-16	-	3301	no
CTSS	rs532436	9_136149830	NEU	9	136149830	A	G	12176	0.2016	-0.1188	0.0165	6.403e-13	+--------	FALSE	chr9:136149830	chr9:133274414	A	G	0	1	1	Lactase-phlorizin hydrolase	EFO_0004747	Sun B	29875488	European	2018	-0.1857	0.032	6.46e-09	-	3301	no
CTSS	rs532436	9_136149830	NEU	9	136149830	A	G	12176	0.2016	-0.1188	0.0165	6.403e-13	+--------	FALSE	chr9:136149830	chr9:133274414	A	G	0	1	1	Laminin	EFO_0004747	Sun B	29875488	European	2018	-0.1781	0.032	2.63e-08	-	3301	no
CTSS	rs5030028	3_186445754	NEU	3	186445754	T	C	12176	0.2188	0.1236	0.0159	8.166e-15	+++++++++	FALSE	chr3:186445754	chr3:186727965	A	C	1	1	1	Non-histone chromosomal protein HMG-14	EFO_0004747	Sun B	29875488	European	2018	-0.3349	0.0288	2.82e-31	-	3301	no
CTSS	rs5030028	3_186445754	NEU	3	186445754	T	C	12176	0.2188	0.1236	0.0159	8.166e-15	+++++++++	FALSE	chr3:186445754	chr3:186727965	A	C	1	1	1	Alpha-2-HS-glycoprotein	EFO_0004747	Sun B	29875488	European	2018	-0.142	0.0293	1.23e-06	-	3301	no
CTSS	rs5030028	3_186445754	NEU	3	186445754	T	C	12176	0.2188	0.1236	0.0159	8.166e-15	+++++++++	FALSE	chr3:186445754	chr3:186727965	A	C	1	1	1	Syntaxin-7	EFO_0004747	Sun B	29875488	European	2018	-0.1888	0.0292	9.77e-11	-	3301	no
CTSS	rs5030028	3_186445754	NEU	3	186445754	T	C	12176	0.2188	0.1236	0.0159	8.166e-15	+++++++++	FALSE	chr3:186445754	chr3:186727965	A	C	1	1	1	UPF0577 protein KIAA1324-like	EFO_0004747	Sun B	29875488	European	2018	-0.1541	0.0293	1.38e-07	-	3301	no
CTSS	rs5030028	3_186445754	NEU	3	186445754	T	C	12176	0.2188	0.1236	0.0159	8.166e-15	+++++++++	FALSE	chr3:186445754	chr3:186727965	A	C	1	1	1	Osteocalcin	EFO_0004747	Yao C	30111768	European	2017	-0.1663	0.0218	2.35e-14	-	6861	no
CTSS	rs5030028	3_186445754	NEU	3	186445754	T	C	12176	0.2188	0.1236	0.0159	8.166e-15	+++++++++	FALSE	chr3:186445754	chr3:186727965	T	A	1	1	1	Mono [ADP-ribose] polymerase PARP16	EFO_0004747	Sun B	29875488	European	2018	-0.4676	0.0283	1.74e-61	-	3301	no
CTSS	rs5030028	3_186445754	NEU	3	186445754	T	C	12176	0.2188	0.1236	0.0159	8.166e-15	+++++++++	FALSE	chr3:186445754	chr3:186727965	A	C	1	1	1	Plasma kallikrein	EFO_0004747	Yao C	30111768	European	2017	0.2308	0.0217	2.02e-26	+	6861	no
CTSS	rs5030028	3_186445754	NEU	3	186445754	T	C	12176	0.2188	0.1236	0.0159	8.166e-15	+++++++++	FALSE	chr3:186445754	chr3:186727965	C	T	0	1	1	Non-histone chromosomal protein HMG-14	EFO_0004747	Sun B	29875488	European	2018	-0.3349	0.0289	4.27e-31	-	3301	no
CTSS	rs5030028	3_186445754	NEU	3	186445754	T	C	12176	0.2188	0.1236	0.0159	8.166e-15	+++++++++	FALSE	chr3:186445754	chr3:186727965	C	T	0	1	1	Protein DEPP	EFO_0004747	Sun B	29875488	European	2018	-0.4509	0.0284	7.94e-57	-	3301	no
CTSS	rs5030028	3_186445754	NEU	3	186445754	T	C	12176	0.2188	0.1236	0.0159	8.166e-15	+++++++++	FALSE	chr3:186445754	chr3:186727965	C	T	0	1	1	CD27 antigen	EFO_0004747	Suhre K	28240269	European	2017	-0.324	0.0505	2.167e-10	-	1000	no
CTSS	rs532436	9_136149830	NEU	9	136149830	A	G	12176	0.2016	-0.1188	0.0165	6.403e-13	+--------	FALSE	chr9:136149830	chr9:133274414	T	C	1	0.99343	1	Thrombospondin type-1 domain-containing protein 1	EFO_0004747	Sun B	29875488	European	2018	-0.2862	0.0319	2.69e-19	-	3301	no
CTSS	rs532436	9_136149830	NEU	9	136149830	A	G	12176	0.2016	-0.1188	0.0165	6.403e-13	+--------	FALSE	chr9:136149830	chr9:133274414	T	C	1	0.99343	1	Peptide YY	EFO_0004747	Sun B	29875488	European	2018	-0.1503	0.0322	3.02e-06	-	3301	no
CTSS	rs532436	9_136149830	NEU	9	136149830	A	G	12176	0.2016	-0.1188	0.0165	6.403e-13	+--------	FALSE	chr9:136149830	chr9:133274414	T	C	1	0.99343	1	Platelet endothelial aggregation receptor 1	EFO_0004747	Sun B	29875488	European	2018	-0.2165	0.0321	1.58e-11	-	3301	no
CTSS	rs532436	9_136149830	NEU	9	136149830	A	G	12176	0.2016	-0.1188	0.0165	6.403e-13	+--------	FALSE	chr9:136149830	chr9:133274414	T	C	1	0.99343	1	Protein CASC4	EFO_0004747	Sun B	29875488	European	2018	0.1465	0.0322	5.5e-06	+	3301	no
CTSS	rs532436	9_136149830	NEU	9	136149830	A	G	12176	0.2016	-0.1188	0.0165	6.403e-13	+--------	FALSE	chr9:136149830	chr9:133274414	A	G	0	1	1	Secreted and transmembrane protein 1	EFO_0004747	Sun B	29875488	European	2018	-0.1657	0.032	2.29e-07	-	3301	no
CTSS	rs532436	9_136149830	NEU	9	136149830	A	G	12176	0.2016	-0.1188	0.0165	6.403e-13	+--------	FALSE	chr9:136149830	chr9:133274414	A	G	0	1	1	Semaphorin-6A	EFO_0004747	Sun B	29875488	European	2018	-0.2824	0.0318	6.17e-19	-	3301	no
CTSS	rs532436	9_136149830	NEU	9	136149830	A	G	12176	0.2016	-0.1188	0.0165	6.403e-13	+--------	FALSE	chr9:136149830	chr9:133274414	T	C	1	0.99343	1	Protein FAM3B	EFO_0004747	Sun B	29875488	European	2018	0.2862	0.0319	3.31e-19	+	3301	no
CTSS	rs532436	9_136149830	NEU	9	136149830	A	G	12176	0.2016	-0.1188	0.0165	6.403e-13	+--------	FALSE	chr9:136149830	chr9:133274414	T	C	1	0.99343	1	Protein FAM3D	EFO_0004747	Sun B	29875488	European	2018	0.7004	0.0299	5.89e-121	+	3301	no
CTSS	rs532436	9_136149830	NEU	9	136149830	A	G	12176	0.2016	-0.1188	0.0165	6.403e-13	+--------	FALSE	chr9:136149830	chr9:133274414	T	C	1	0.99343	1	Protein jagged-1	EFO_0004747	Sun B	29875488	European	2018	-0.2335	0.0321	3.39e-13	-	3301	no
CTSS	rs532436	9_136149830	NEU	9	136149830	A	G	12176	0.2016	-0.1188	0.0165	6.403e-13	+--------	FALSE	chr9:136149830	chr9:133274414	T	C	1	0.99343	1	Protein-tyrosine sulfotransferase 2	EFO_0004747	Sun B	29875488	European	2018	0.3178	0.0319	1.91e-23	+	3301	no
CTSS	rs532436	9_136149830	NEU	9	136149830	A	G	12176	0.2016	-0.1188	0.0165	6.403e-13	+--------	FALSE	chr9:136149830	chr9:133274414	T	C	1	0.99343	1	Lithostathine-1-alpha	EFO_0004747	Yao C	30111768	European	2017	0.147	0.02557	9.01e-09	+	6861	no
CTSS	rs532436	9_136149830	NEU	9	136149830	A	G	12176	0.2016	-0.1188	0.0165	6.403e-13	+--------	FALSE	chr9:136149830	chr9:133274414	T	C	1	0.99343	1	NA	EFO_0004747	Yao C	30111768	European	2017	-0.2233	0.02524	8.8e-19	-	6861	no
CTSS	rs532436	9_136149830	NEU	9	136149830	A	G	12176	0.2016	-0.1188	0.0165	6.403e-13	+--------	FALSE	chr9:136149830	chr9:133274414	T	C	1	0.99343	1	Angiopoietin-1 receptor	EFO_0004747	Folkersen L	28369058	European	2017	-0.1523	0.0292	1.916e-07	-	3394	no
CTSS	rs532436	9_136149830	NEU	9	136149830	A	G	12176	0.2016	-0.1188	0.0165	6.403e-13	+--------	FALSE	chr9:136149830	chr9:133274414	T	C	1	0.99343	1	E-selectin	EFO_0004747	Folkersen L	28369058	European	2017	-0.8627	0.0253	1.746e-219	-	3394	no
CTSS	rs532436	9_136149830	NEU	9	136149830	A	G	12176	0.2016	-0.1188	0.0165	6.403e-13	+--------	FALSE	chr9:136149830	chr9:133274414	T	C	1	0.99343	1	Platelet endothelial cell adhesion molecule	EFO_0004747	Folkersen L	28369058	European	2017	-0.4085	0.0285	2.162e-45	-	3394	no
CTSS	rs532436	9_136149830	NEU	9	136149830	A	G	12176	0.2016	-0.1188	0.0165	6.403e-13	+--------	FALSE	chr9:136149830	chr9:133274414	T	C	1	0.99343	1	Tissue factor	EFO_0004747	Folkersen L	28369058	European	2017	-0.1706	0.0292	5.397e-09	-	3394	no
CTSS	rs532436	9_136149830	NEU	9	136149830	A	G	12176	0.2016	-0.1188	0.0165	6.403e-13	+--------	FALSE	chr9:136149830	chr9:133274414	T	C	1	0.99343	1	Adhesion G protein-coupled receptor F5	EFO_0004747	Sun B	29875488	European	2018	-0.7724	0.0294	4.07e-152	-	3301	no
CTSS	rs532436	9_136149830	NEU	9	136149830	A	G	12176	0.2016	-0.1188	0.0165	6.403e-13	+--------	FALSE	chr9:136149830	chr9:133274414	T	C	1	0.99343	1	Alpha-(1,3)-fucosyltransferase 10	EFO_0004747	Sun B	29875488	European	2018	0.1592	0.0322	7.76e-07	+	3301	no
CTSS	rs532436	9_136149830	NEU	9	136149830	A	G	12176	0.2016	-0.1188	0.0165	6.403e-13	+--------	FALSE	chr9:136149830	chr9:133274414	T	C	1	0.99343	1	Beta-1,4-galactosyltransferase 1	EFO_0004747	Sun B	29875488	European	2018	0.2358	0.0321	1.95e-13	+	3301	no
CTSS	rs532436	9_136149830	NEU	9	136149830	A	G	12176	0.2016	-0.1188	0.0165	6.403e-13	+--------	FALSE	chr9:136149830	chr9:133274414	T	C	1	0.99343	1	Beta-1,4-galactosyltransferase 2	EFO_0004747	Sun B	29875488	European	2018	0.1739	0.0322	6.61e-08	+	3301	no
CTSS	rs532436	9_136149830	NEU	9	136149830	A	G	12176	0.2016	-0.1188	0.0165	6.403e-13	+--------	FALSE	chr9:136149830	chr9:133274414	T	C	1	0.99343	1	Bifunctional heparan sulfate N-deacetylase/N-sulfotransferase 1	EFO_0004747	Sun B	29875488	European	2018	0.1494	0.0322	3.55e-06	+	3301	no
CTSS	rs532436	9_136149830	NEU	9	136149830	A	G	12176	0.2016	-0.1188	0.0165	6.403e-13	+--------	FALSE	chr9:136149830	chr9:133274414	T	C	1	0.99343	1	Bone morphogenetic protein 6	EFO_0004747	Sun B	29875488	European	2018	-0.1488	0.0322	3.89e-06	-	3301	no
CTSS	rs532436	9_136149830	NEU	9	136149830	A	G	12176	0.2016	-0.1188	0.0165	6.403e-13	+--------	FALSE	chr9:136149830	chr9:133274414	T	C	1	0.99343	1	C-C motif chemokine 25	EFO_0004747	Sun B	29875488	European	2018	-0.1724	0.0322	8.51e-08	-	3301	no
CTSS	rs532436	9_136149830	NEU	9	136149830	A	G	12176	0.2016	-0.1188	0.0165	6.403e-13	+--------	FALSE	chr9:136149830	chr9:133274414	T	C	1	0.99343	1	C-C motif chemokine 25	EFO_0004747	Sun B	29875488	European	2018	-0.1614	0.0322	5.5e-07	-	3301	no
CTSS	rs532436	9_136149830	NEU	9	136149830	A	G	12176	0.2016	-0.1188	0.0165	6.403e-13	+--------	FALSE	chr9:136149830	chr9:133274414	T	C	1	0.99343	1	C-C motif chemokine 28	EFO_0004747	Sun B	29875488	European	2018	-0.1549	0.0322	1.51e-06	-	3301	no
CTSS	rs532436	9_136149830	NEU	9	136149830	A	G	12176	0.2016	-0.1188	0.0165	6.403e-13	+--------	FALSE	chr9:136149830	chr9:133274414	T	C	1	0.99343	1	C1GALT1-specific chaperone 1	EFO_0004747	Sun B	29875488	European	2018	0.6022	0.0306	2.69e-86	+	3301	no
CTSS	rs532436	9_136149830	NEU	9	136149830	A	G	12176	0.2016	-0.1188	0.0165	6.403e-13	+--------	FALSE	chr9:136149830	chr9:133274414	T	C	1	0.99343	1	Intercellular adhesion molecule 2	EFO_0004747	Sun B	29875488	European	2018	-0.2387	0.032	8.32e-14	-	3301	no
CTSS	rs532436	9_136149830	NEU	9	136149830	A	G	12176	0.2016	-0.1188	0.0165	6.403e-13	+--------	FALSE	chr9:136149830	chr9:133274414	T	C	1	0.99343	1	Intercellular adhesion molecule 1	EFO_0004747	Sun B	29875488	European	2018	-0.2689	0.0319	3.55e-17	-	3301	no
CTSS	rs532436	9_136149830	NEU	9	136149830	A	G	12176	0.2016	-0.1188	0.0165	6.403e-13	+--------	FALSE	chr9:136149830	chr9:133274414	T	TGGTGCAGGCGCAGGAAAAAATTGTGGCAATTCCTCA	1	1	1	Mannose-binding protein C	EFO_0004747	Sun B	29875488	European	2018	0.2356	0.0318	1.35e-13	+	3301	no
CTSS	rs532436	9_136149830	NEU	9	136149830	A	G	12176	0.2016	-0.1188	0.0165	6.403e-13	+--------	FALSE	chr9:136149830	chr9:133274414	T	TGGTGCAGGCGCAGGAAAAAATTGTGGCAATTCCTCA	1	1	1	Mannosyl-oligosaccharide 1,2-alpha-mannosidase IB	EFO_0004747	Sun B	29875488	European	2018	0.2163	0.0319	1.15e-11	+	3301	no
CTSS	rs532436	9_136149830	NEU	9	136149830	A	G	12176	0.2016	-0.1188	0.0165	6.403e-13	+--------	FALSE	chr9:136149830	chr9:133274414	T	TGGTGCAGGCGCAGGAAAAAATTGTGGCAATTCCTCA	1	1	1	N-acetylglucosamine-6-sulfatase	EFO_0004747	Sun B	29875488	European	2018	-0.1669	0.032	1.78e-07	-	3301	no
CTSS	rs532436	9_136149830	NEU	9	136149830	A	G	12176	0.2016	-0.1188	0.0165	6.403e-13	+--------	FALSE	chr9:136149830	chr9:133274414	T	C	1	0.99343	1	Intestinal-type alkaline phosphatase	EFO_0004747	Sun B	29875488	European	2018	-0.2555	0.0319	1.23e-15	-	3301	no
CTSS	rs532436	9_136149830	NEU	9	136149830	A	G	12176	0.2016	-0.1188	0.0165	6.403e-13	+--------	FALSE	chr9:136149830	chr9:133274414	T	C	1	0.99343	1	Lactase-phlorizin hydrolase	EFO_0004747	Sun B	29875488	European	2018	-0.1844	0.0321	9.12e-09	-	3301	no
CTSS	rs532436	9_136149830	NEU	9	136149830	A	G	12176	0.2016	-0.1188	0.0165	6.403e-13	+--------	FALSE	chr9:136149830	chr9:133274414	T	C	1	0.99343	1	Laminin	EFO_0004747	Sun B	29875488	European	2018	-0.1781	0.0321	2.88e-08	-	3301	no
CTSS	rs532436	9_136149830	NEU	9	136149830	A	G	12176	0.2016	-0.1188	0.0165	6.403e-13	+--------	FALSE	chr9:136149830	chr9:133274414	T	C	1	0.99343	1	Leukemia inhibitory factor receptor	EFO_0004747	Sun B	29875488	European	2018	-0.2905	0.0319	7.59e-20	-	3301	no
CTSS	rs532436	9_136149830	NEU	9	136149830	A	G	12176	0.2016	-0.1188	0.0165	6.403e-13	+--------	FALSE	chr9:136149830	chr9:133274414	T	C	1	0.99343	1	Mannose-binding protein C	EFO_0004747	Sun B	29875488	European	2018	0.2416	0.032	4.17e-14	+	3301	no
CTSS	rs532436	9_136149830	NEU	9	136149830	A	G	12176	0.2016	-0.1188	0.0165	6.403e-13	+--------	FALSE	chr9:136149830	chr9:133274414	T	TGGTGCAGGCGCAGGAAAAAATTGTGGCAATTCCTCA	1	1	1	Protein CASC4	EFO_0004747	Sun B	29875488	European	2018	0.1435	0.032	7.41e-06	+	3301	no
CTSS	rs532436	9_136149830	NEU	9	136149830	A	G	12176	0.2016	-0.1188	0.0165	6.403e-13	+--------	FALSE	chr9:136149830	chr9:133274414	T	TGGTGCAGGCGCAGGAAAAAATTGTGGCAATTCCTCA	1	1	1	Protein FAM177A1	EFO_0004747	Sun B	29875488	European	2018	-0.2023	0.0319	2.29e-10	-	3301	no
CTSS	rs532436	9_136149830	NEU	9	136149830	A	G	12176	0.2016	-0.1188	0.0165	6.403e-13	+--------	FALSE	chr9:136149830	chr9:133274414	T	TGGTGCAGGCGCAGGAAAAAATTGTGGCAATTCCTCA	1	1	1	Protein FAM3B	EFO_0004747	Sun B	29875488	European	2018	0.2019	0.0319	2.51e-10	+	3301	no
CTSS	rs532436	9_136149830	NEU	9	136149830	A	G	12176	0.2016	-0.1188	0.0165	6.403e-13	+--------	FALSE	chr9:136149830	chr9:133274414	T	TGGTGCAGGCGCAGGAAAAAATTGTGGCAATTCCTCA	1	1	1	Protein FAM3B	EFO_0004747	Sun B	29875488	European	2018	0.286	0.0317	1.91e-19	+	3301	no
CTSS	rs532436	9_136149830	NEU	9	136149830	A	G	12176	0.2016	-0.1188	0.0165	6.403e-13	+--------	FALSE	chr9:136149830	chr9:133274414	T	TGGTGCAGGCGCAGGAAAAAATTGTGGCAATTCCTCA	1	1	1	Protein FAM3D	EFO_0004747	Sun B	29875488	European	2018	0.6938	0.0297	2.04e-120	+	3301	no
CTSS	rs532436	9_136149830	NEU	9	136149830	A	G	12176	0.2016	-0.1188	0.0165	6.403e-13	+--------	FALSE	chr9:136149830	chr9:133274414	T	TGGTGCAGGCGCAGGAAAAAATTGTGGCAATTCCTCA	1	1	1	Protein jagged-1	EFO_0004747	Sun B	29875488	European	2018	-0.2306	0.0318	4.47e-13	-	3301	no
CTSS	rs532436	9_136149830	NEU	9	136149830	A	G	12176	0.2016	-0.1188	0.0165	6.403e-13	+--------	FALSE	chr9:136149830	chr9:133274414	A	G	1	1	1	Coagulation Factor VIII	EFO_0004747	Sun B	29875488	European	2018	0.5239	0.0308	9.55e-65	+	3301	no
CTSS	rs532436	9_136149830	NEU	9	136149830	A	G	12176	0.2016	-0.1188	0.0165	6.403e-13	+--------	FALSE	chr9:136149830	chr9:133274414	A	G	0	1	1	C-C motif chemokine 25	EFO_0004747	Sun B	29875488	European	2018	-0.1568	0.032	9.77e-07	-	3301	no
CTSS	rs532436	9_136149830	NEU	9	136149830	A	G	12176	0.2016	-0.1188	0.0165	6.403e-13	+--------	FALSE	chr9:136149830	chr9:133274414	A	G	0	1	1	C-C motif chemokine 28	EFO_0004747	Sun B	29875488	European	2018	-0.1533	0.032	1.7e-06	-	3301	no
CTSS	rs532436	9_136149830	NEU	9	136149830	A	G	12176	0.2016	-0.1188	0.0165	6.403e-13	+--------	FALSE	chr9:136149830	chr9:133274414	A	G	0	1	1	C1GALT1-specific chaperone 1	EFO_0004747	Sun B	29875488	European	2018	0.6019	0.0304	2.45e-87	+	3301	no
CTSS	rs532436	9_136149830	NEU	9	136149830	A	G	12176	0.2016	-0.1188	0.0165	6.403e-13	+--------	FALSE	chr9:136149830	chr9:133274414	A	G	0	1	1	CD209 antigen	EFO_0004747	Sun B	29875488	European	2018	0.8058	0.0289	6.92e-171	+	3301	no
CTSS	rs532436	9_136149830	NEU	9	136149830	A	G	12176	0.2016	-0.1188	0.0165	6.403e-13	+--------	FALSE	chr9:136149830	chr9:133274414	T	C	1	0.99343	1	Protein FAM3B	EFO_0004747	Sun B	29875488	European	2018	0.2935	0.0318	3.09e-20	+	3301	no
CTSS	rs532436	9_136149830	NEU	9	136149830	A	G	12176	0.2016	-0.1188	0.0165	6.403e-13	+--------	FALSE	chr9:136149830	chr9:133274414	T	C	1	0.99343	1	Protein FAM3D	EFO_0004747	Sun B	29875488	European	2018	0.7031	0.0298	8.91e-123	+	3301	no
CTSS	rs532436	9_136149830	NEU	9	136149830	A	G	12176	0.2016	-0.1188	0.0165	6.403e-13	+--------	FALSE	chr9:136149830	chr9:133274414	T	C	1	0.99343	1	Protein jagged-1	EFO_0004747	Sun B	29875488	European	2018	-0.2327	0.032	3.55e-13	-	3301	no
CTSS	rs532436	9_136149830	NEU	9	136149830	A	G	12176	0.2016	-0.1188	0.0165	6.403e-13	+--------	FALSE	chr9:136149830	chr9:133274414	T	C	1	0.99343	1	Protein-tyrosine sulfotransferase 2	EFO_0004747	Sun B	29875488	European	2018	0.3125	0.0318	8.13e-23	+	3301	no
CTSS	rs532436	9_136149830	NEU	9	136149830	A	G	12176	0.2016	-0.1188	0.0165	6.403e-13	+--------	FALSE	chr9:136149830	chr9:133274414	T	C	1	0.99343	1	Secreted and transmembrane protein 1	EFO_0004747	Sun B	29875488	European	2018	-0.1611	0.0321	5.37e-07	-	3301	no
CTSS	rs532436	9_136149830	NEU	9	136149830	A	G	12176	0.2016	-0.1188	0.0165	6.403e-13	+--------	FALSE	chr9:136149830	chr9:133274414	T	C	1	0.99343	1	Semaphorin-6A	EFO_0004747	Sun B	29875488	European	2018	-0.2884	0.0319	1.38e-19	-	3301	no
CTSS	rs532436	9_136149830	NEU	9	136149830	A	G	12176	0.2016	-0.1188	0.0165	6.403e-13	+--------	FALSE	chr9:136149830	chr9:133274414	A	G	1	1	1	Protein jagged-1	EFO_0004747	Sun B	29875488	European	2018	-0.2361	0.0319	1.38e-13	-	3301	no
CTSS	rs532436	9_136149830	NEU	9	136149830	A	G	12176	0.2016	-0.1188	0.0165	6.403e-13	+--------	FALSE	chr9:136149830	chr9:133274414	A	G	0	1	1	CD209 antigen	EFO_0004747	Sun B	29875488	European	2018	0.8058	0.0289	6.92e-171	+	3301	no
CTSS	rs532436	9_136149830	NEU	9	136149830	A	G	12176	0.2016	-0.1188	0.0165	6.403e-13	+--------	FALSE	chr9:136149830	chr9:133274414	T	C	1	0.99343	1	Transmembrane protein 2	EFO_0004747	Sun B	29875488	European	2018	-0.1563	0.0321	1.15e-06	-	3301	no
CTSS	rs532436	9_136149830	NEU	9	136149830	A	G	12176	0.2016	-0.1188	0.0165	6.403e-13	+--------	FALSE	chr9:136149830	chr9:133274414	A	G	1	1	1	Protein-tyrosine sulfotransferase 2	EFO_0004747	Sun B	29875488	European	2018	0.3155	0.0317	2.34e-23	+	3301	no
CTSS	rs532436	9_136149830	NEU	9	136149830	A	G	12176	0.2016	-0.1188	0.0165	6.403e-13	+--------	FALSE	chr9:136149830	chr9:133274414	A	G	1	1	1	Secreted and transmembrane protein 1	EFO_0004747	Sun B	29875488	European	2018	-0.1641	0.032	3.02e-07	-	3301	no
CTSS	rs532436	9_136149830	NEU	9	136149830	A	G	12176	0.2016	-0.1188	0.0165	6.403e-13	+--------	FALSE	chr9:136149830	chr9:133274414	A	G	1	1	1	Semaphorin-6A	EFO_0004747	Sun B	29875488	European	2018	-0.286	0.0318	2.24e-19	-	3301	no
CTSS	rs532436	9_136149830	NEU	9	136149830	A	G	12176	0.2016	-0.1188	0.0165	6.403e-13	+--------	FALSE	chr9:136149830	chr9:133274414	T	C	1	0.99343	1	Vascular endothelial growth factor receptor 3	EFO_0004747	Sun B	29875488	European	2018	-0.5799	0.0306	5.89e-80	-	3301	no
CTSS	rs532436	9_136149830	NEU	9	136149830	A	G	12176	0.2016	-0.1188	0.0165	6.403e-13	+--------	FALSE	chr9:136149830	chr9:133274414	T	C	1	0.99343	1	Xyloside xylosyltransferase 1	EFO_0004747	Sun B	29875488	European	2018	0.1635	0.0321	3.55e-07	+	3301	no
CTSS	rs532436	9_136149830	NEU	9	136149830	A	G	12176	0.2016	-0.1188	0.0165	6.403e-13	+--------	FALSE	chr9:136149830	chr9:133274414	A	G	0	1	1	Coagulation Factor VIII	EFO_0004747	Sun B	29875488	European	2018	0.5276	0.0308	8.13e-66	+	3301	no
CTSS	rs532436	9_136149830	NEU	9	136149830	A	G	12176	0.2016	-0.1188	0.0165	6.403e-13	+--------	FALSE	chr9:136149830	chr9:133274414	A	G	0	1	1	Hepatocyte growth factor receptor	EFO_0004747	Sun B	29875488	European	2018	-0.3729	0.0315	2.24e-32	-	3301	no
CTSS	rs12068264	1_150727329	NEU	1	150727329	T	C	12176	0.3629	-0.5516	0.0127	9.99988867182683e-321	---------	TRUE	chr1:150727329	chr1:150754853	C	T	1	1	1	Fibrinogen	EFO_0004747	Yao C	30111768	European	2017	0.09173	0.01912	1.61e-06	+	6861	no
CTSS	rs532436	9_136149830	NEU	9	136149830	A	G	12176	0.2016	-0.1188	0.0165	6.403e-13	+--------	FALSE	chr9:136149830	chr9:133274414	T	C	1	0.99343	1	NA	EFO_0004747	Yao C	30111768	European	2017	-0.2233	0.02524	8.8e-19	-	6861	no
CTSS	rs532436	9_136149830	NEU	9	136149830	A	G	12176	0.2016	-0.1188	0.0165	6.403e-13	+--------	FALSE	chr9:136149830	chr9:133274414	T	C	1	0.99343	1	Angiopoietin-1 receptor	EFO_0004747	Folkersen L	28369058	European	2017	-0.1523	0.0292	1.916e-07	-	3394	no
CTSS	rs532436	9_136149830	NEU	9	136149830	A	G	12176	0.2016	-0.1188	0.0165	6.403e-13	+--------	FALSE	chr9:136149830	chr9:133274414	T	C	1	0.99343	1	C-C motif chemokine 28	EFO_0004747	Sun B	29875488	European	2018	-0.1531	0.0321	1.91e-06	-	3301	no
CTSS	rs532436	9_136149830	NEU	9	136149830	A	G	12176	0.2016	-0.1188	0.0165	6.403e-13	+--------	FALSE	chr9:136149830	chr9:133274414	T	C	1	0.99343	1	CD209 antigen	EFO_0004747	Sun B	29875488	European	2018	0.8101	0.029	1.17e-171	+	3301	no
CTSS	rs532436	9_136149830	NEU	9	136149830	A	G	12176	0.2016	-0.1188	0.0165	6.403e-13	+--------	FALSE	chr9:136149830	chr9:133274414	T	C	1	0.99343	1	Cadherin-5	EFO_0004747	Sun B	29875488	European	2018	-0.2425	0.032	3.39e-14	-	3301	no
CTSS	rs532436	9_136149830	NEU	9	136149830	A	G	12176	0.2016	-0.1188	0.0165	6.403e-13	+--------	FALSE	chr9:136149830	chr9:133274414	A	G	1	1	1	Laminin	EFO_0004747	Sun B	29875488	European	2018	-0.1793	0.032	2.14e-08	-	3301	no
CTSS	rs532436	9_136149830	NEU	9	136149830	A	G	12176	0.2016	-0.1188	0.0165	6.403e-13	+--------	FALSE	chr9:136149830	chr9:133274414	A	G	1	1	1	Leukemia inhibitory factor receptor	EFO_0004747	Sun B	29875488	European	2018	-0.2942	0.0318	1.95e-20	-	3301	no
CTSS	rs532436	9_136149830	NEU	9	136149830	A	G	12176	0.2016	-0.1188	0.0165	6.403e-13	+--------	FALSE	chr9:136149830	chr9:133274414	A	G	1	1	1	Mannose-binding protein C	EFO_0004747	Sun B	29875488	European	2018	0.2361	0.0319	1.35e-13	+	3301	no
CTSS	rs532436	9_136149830	NEU	9	136149830	A	G	12176	0.2016	-0.1188	0.0165	6.403e-13	+--------	FALSE	chr9:136149830	chr9:133274414	T	C	1	0.99343	1	Beta-1,4-galactosyltransferase 1	EFO_0004747	Sun B	29875488	European	2018	0.2358	0.0321	1.95e-13	+	3301	no
CTSS	rs532436	9_136149830	NEU	9	136149830	A	G	12176	0.2016	-0.1188	0.0165	6.403e-13	+--------	FALSE	chr9:136149830	chr9:133274414	T	TGGTGCAGGCGCAGGAAAAAATTGTGGCAATTCCTCA	1	1	1	Intercellular adhesion molecule 4	EFO_0004747	Sun B	29875488	European	2018	-0.2081	0.0319	6.76e-11	-	3301	no
CTSS	rs532436	9_136149830	NEU	9	136149830	A	G	12176	0.2016	-0.1188	0.0165	6.403e-13	+--------	FALSE	chr9:136149830	chr9:133274414	A	G	1	1	1	Angiopoietin-1 receptor	EFO_0004747	Folkersen L	28369058	European	2017	-0.1476	0.0292	4.359e-07	-	3394	no
CTSS	rs532436	9_136149830	NEU	9	136149830	A	G	12176	0.2016	-0.1188	0.0165	6.403e-13	+--------	FALSE	chr9:136149830	chr9:133274414	A	G	1	1	1	E-selectin	EFO_0004747	Folkersen L	28369058	European	2017	-0.858	0.0253	1.212e-217	-	3394	no
CTSS	rs532436	9_136149830	NEU	9	136149830	A	G	12176	0.2016	-0.1188	0.0165	6.403e-13	+--------	FALSE	chr9:136149830	chr9:133274414	T	TGGTGCAGGCGCAGGAAAAAATTGTGGCAATTCCTCA	1	1	1	Interleukin-3 receptor subunit alpha	EFO_0004747	Sun B	29875488	European	2018	-0.8484	0.0285	8.13e-195	-	3301	no
CTSS	rs532436	9_136149830	NEU	9	136149830	A	G	12176	0.2016	-0.1188	0.0165	6.403e-13	+--------	FALSE	chr9:136149830	chr9:133274414	T	TGGTGCAGGCGCAGGAAAAAATTGTGGCAATTCCTCA	1	1	1	Interleukin-6 receptor subunit beta	EFO_0004747	Sun B	29875488	European	2018	-0.2257	0.0319	1.41e-12	-	3301	no
CTSS	rs532436	9_136149830	NEU	9	136149830	A	G	12176	0.2016	-0.1188	0.0165	6.403e-13	+--------	FALSE	chr9:136149830	chr9:133274414	T	TGGTGCAGGCGCAGGAAAAAATTGTGGCAATTCCTCA	1	1	1	Intestinal-type alkaline phosphatase	EFO_0004747	Sun B	29875488	European	2018	-0.2527	0.0318	1.86e-15	-	3301	no
CTSS	rs532436	9_136149830	NEU	9	136149830	A	G	12176	0.2016	-0.1188	0.0165	6.403e-13	+--------	FALSE	chr9:136149830	chr9:133274414	T	TGGTGCAGGCGCAGGAAAAAATTGTGGCAATTCCTCA	1	1	1	Lactase-phlorizin hydrolase	EFO_0004747	Sun B	29875488	European	2018	-0.1865	0.0319	5.25e-09	-	3301	no
CTSS	rs532436	9_136149830	NEU	9	136149830	A	G	12176	0.2016	-0.1188	0.0165	6.403e-13	+--------	FALSE	chr9:136149830	chr9:133274414	T	TGGTGCAGGCGCAGGAAAAAATTGTGGCAATTCCTCA	1	1	1	Laminin	EFO_0004747	Sun B	29875488	European	2018	-0.1788	0.0319	2.19e-08	-	3301	no
CTSS	rs532436	9_136149830	NEU	9	136149830	A	G	12176	0.2016	-0.1188	0.0165	6.403e-13	+--------	FALSE	chr9:136149830	chr9:133274414	A	G	0	1	1	Ciliary neurotrophic factor receptor subunit alpha	EFO_0004747	Sun B	29875488	European	2018	0.1457	0.032	5.5e-06	+	3301	no
CTSS	rs532436	9_136149830	NEU	9	136149830	A	G	12176	0.2016	-0.1188	0.0165	6.403e-13	+--------	FALSE	chr9:136149830	chr9:133274414	A	G	0	1	1	Coagulation Factor VIII	EFO_0004747	Sun B	29875488	European	2018	0.5276	0.0308	8.13e-66	+	3301	no
CTSS	rs532436	9_136149830	NEU	9	136149830	A	G	12176	0.2016	-0.1188	0.0165	6.403e-13	+--------	FALSE	chr9:136149830	chr9:133274414	A	G	0	1	1	D-glucuronyl C5-epimerase	EFO_0004747	Sun B	29875488	European	2018	0.5688	0.0306	3.09e-77	+	3301	no
CTSS	rs532436	9_136149830	NEU	9	136149830	A	G	12176	0.2016	-0.1188	0.0165	6.403e-13	+--------	FALSE	chr9:136149830	chr9:133274414	A	G	0	1	1	DNA/RNA-binding protein KIN17	EFO_0004747	Sun B	29875488	European	2018	-0.3111	0.0317	9.12e-23	-	3301	no
CTSS	rs532436	9_136149830	NEU	9	136149830	A	G	12176	0.2016	-0.1188	0.0165	6.403e-13	+--------	FALSE	chr9:136149830	chr9:133274414	T	C	1	0.99343	1	Intercellular adhesion molecule 1	EFO_0004747	Yao C	30111768	European	2017	-0.3372	0.02521	8.64e-41	-	6861	no
CTSS	rs532436	9_136149830	NEU	9	136149830	A	G	12176	0.2016	-0.1188	0.0165	6.403e-13	+--------	FALSE	chr9:136149830	chr9:133274414	T	C	1	0.99343	1	Lithostathine-1-alpha	EFO_0004747	Yao C	30111768	European	2017	0.1469	0.02562	9.85e-09	+	6861	no
CTSS	rs532436	9_136149830	NEU	9	136149830	A	G	12176	0.2016	-0.1188	0.0165	6.403e-13	+--------	FALSE	chr9:136149830	chr9:133274414	A	G	0	1	1	Dihydrofolate reductase	EFO_0004747	Sun B	29875488	European	2018	0.1459	0.032	5.25e-06	+	3301	no
CTSS	rs532436	9_136149830	NEU	9	136149830	A	G	12176	0.2016	-0.1188	0.0165	6.403e-13	+--------	FALSE	chr9:136149830	chr9:133274414	A	G	0	1	1	Dipeptidase 2	EFO_0004747	Sun B	29875488	European	2018	-0.2233	0.0319	2.57e-12	-	3301	no
CTSS	rs532436	9_136149830	NEU	9	136149830	A	G	12176	0.2016	-0.1188	0.0165	6.403e-13	+--------	FALSE	chr9:136149830	chr9:133274414	A	G	0	1	1	E-selectin	EFO_0004747	Sun B	29875488	European	2018	-1.159	0.025	0	-	3301	no
CTSS	rs532436	9_136149830	NEU	9	136149830	A	G	12176	0.2016	-0.1188	0.0165	6.403e-13	+--------	FALSE	chr9:136149830	chr9:133274414	T	C	1	0.99343	1	Intercellular adhesion molecule 1	EFO_0004747	Sun B	29875488	European	2018	-0.2689	0.0319	3.55e-17	-	3301	no
CTSS	rs532436	9_136149830	NEU	9	136149830	A	G	12176	0.2016	-0.1188	0.0165	6.403e-13	+--------	FALSE	chr9:136149830	chr9:133274414	T	C	1	0.99343	1	Intercellular adhesion molecule 2	EFO_0004747	Sun B	29875488	European	2018	-0.2387	0.032	8.32e-14	-	3301	no
CTSS	rs532436	9_136149830	NEU	9	136149830	A	G	12176	0.2016	-0.1188	0.0165	6.403e-13	+--------	FALSE	chr9:136149830	chr9:133274414	T	C	1	0.99343	1	Intercellular adhesion molecule 4	EFO_0004747	Sun B	29875488	European	2018	-0.2032	0.0321	2.29e-10	-	3301	no
CTSS	rs532436	9_136149830	NEU	9	136149830	A	G	12176	0.2016	-0.1188	0.0165	6.403e-13	+--------	FALSE	chr9:136149830	chr9:133274414	T	C	1	0.99343	1	Intercellular adhesion molecule 5	EFO_0004747	Sun B	29875488	European	2018	-0.2634	0.0319	1.58e-16	-	3301	no
CTSS	rs532436	9_136149830	NEU	9	136149830	A	G	12176	0.2016	-0.1188	0.0165	6.403e-13	+--------	FALSE	chr9:136149830	chr9:133274414	A	G	0	1	1	Hepatocyte growth factor receptor	EFO_0004747	Sun B	29875488	European	2018	-0.3729	0.0315	2.24e-32	-	3301	no
CTSS	rs532436	9_136149830	NEU	9	136149830	A	G	12176	0.2016	-0.1188	0.0165	6.403e-13	+--------	FALSE	chr9:136149830	chr9:133274414	A	G	0	1	1	Histo-blood group ABO system transferase	EFO_0004747	Sun B	29875488	European	2018	1.17	0.0249	0	+	3301	no
CTSS	rs532436	9_136149830	NEU	9	136149830	A	G	12176	0.2016	-0.1188	0.0165	6.403e-13	+--------	FALSE	chr9:136149830	chr9:133274414	T	C	1	0.99343	1	Intercellular adhesion molecule 5	EFO_0004747	Sun B	29875488	European	2018	-0.4045	0.0315	8.32e-38	-	3301	no
CTSS	rs532436	9_136149830	NEU	9	136149830	A	G	12176	0.2016	-0.1188	0.0165	6.403e-13	+--------	FALSE	chr9:136149830	chr9:133274414	T	C	1	0.99343	1	Interleukin-3 receptor subunit alpha	EFO_0004747	Sun B	29875488	European	2018	-0.8577	0.0286	8.32e-198	-	3301	no
CTSS	rs532436	9_136149830	NEU	9	136149830	A	G	12176	0.2016	-0.1188	0.0165	6.403e-13	+--------	FALSE	chr9:136149830	chr9:133274414	A	G	1	1	1	Dihydrofolate reductase	EFO_0004747	Sun B	29875488	European	2018	0.149	0.032	3.31e-06	+	3301	no
CTSS	rs532436	9_136149830	NEU	9	136149830	A	G	12176	0.2016	-0.1188	0.0165	6.403e-13	+--------	FALSE	chr9:136149830	chr9:133274414	T	C	1	0.99343	1	Intestinal-type alkaline phosphatase	EFO_0004747	Sun B	29875488	European	2018	-0.2555	0.0319	1.23e-15	-	3301	no
CTSS	rs532436	9_136149830	NEU	9	136149830	A	G	12176	0.2016	-0.1188	0.0165	6.403e-13	+--------	FALSE	chr9:136149830	chr9:133274414	T	C	1	0.99343	1	Lactase-phlorizin hydrolase	EFO_0004747	Sun B	29875488	European	2018	-0.1844	0.0321	9.12e-09	-	3301	no
CTSS	rs532436	9_136149830	NEU	9	136149830	A	G	12176	0.2016	-0.1188	0.0165	6.403e-13	+--------	FALSE	chr9:136149830	chr9:133274414	A	G	0	1	1	Ciliary neurotrophic factor receptor subunit alpha	EFO_0004747	Sun B	29875488	European	2018	0.1457	0.032	5.5e-06	+	3301	no
CTSS	rs532436	9_136149830	NEU	9	136149830	A	G	12176	0.2016	-0.1188	0.0165	6.403e-13	+--------	FALSE	chr9:136149830	chr9:133274414	A	G	1	1	1	Intestinal-type alkaline phosphatase	EFO_0004747	Sun B	29875488	European	2018	-0.2557	0.0318	9.77e-16	-	3301	no
CTSS	rs532436	9_136149830	NEU	9	136149830	A	G	12176	0.2016	-0.1188	0.0165	6.403e-13	+--------	FALSE	chr9:136149830	chr9:133274414	A	G	1	1	1	Insulin-like growth factor 1 receptor	EFO_0004747	Sun B	29875488	European	2018	-0.2126	0.032	2.82e-11	-	3301	no
CTSS	rs532436	9_136149830	NEU	9	136149830	A	G	12176	0.2016	-0.1188	0.0165	6.403e-13	+--------	FALSE	chr9:136149830	chr9:133274414	A	G	1	1	1	sE-Selectin	EFO_0004747	Enroth S	25147954	European	2014	NA	NA	5.01e-16	NA	-	no
CTSS	rs532436	9_136149830	NEU	9	136149830	A	G	12176	0.2016	-0.1188	0.0165	6.403e-13	+--------	FALSE	chr9:136149830	chr9:133274414	A	G	1	1	1	sE-Selectin	EFO_0004747	Sun W	27532455	Unspecified	2016	NA	NA	2.14e-104	NA	-	no
CTSS	rs532436	9_136149830	NEU	9	136149830	A	G	12176	0.2016	-0.1188	0.0165	6.403e-13	+--------	FALSE	chr9:136149830	chr9:133274414	T	TGGTGCAGGCGCAGGAAAAAATTGTGGCAATTCCTCA	1	1	1	Adhesion G protein-coupled receptor F5	EFO_0004747	Sun B	29875488	European	2018	-0.7681	0.0292	9.12e-153	-	3301	no
CTSS	rs532436	9_136149830	NEU	9	136149830	A	G	12176	0.2016	-0.1188	0.0165	6.403e-13	+--------	FALSE	chr9:136149830	chr9:133274414	T	TGGTGCAGGCGCAGGAAAAAATTGTGGCAATTCCTCA	1	1	1	Alpha-(1,3)-fucosyltransferase 10	EFO_0004747	Sun B	29875488	European	2018	0.1549	0.032	1.29e-06	+	3301	no
CTSS	rs532436	9_136149830	NEU	9	136149830	A	G	12176	0.2016	-0.1188	0.0165	6.403e-13	+--------	FALSE	chr9:136149830	chr9:133274414	T	TGGTGCAGGCGCAGGAAAAAATTGTGGCAATTCCTCA	1	1	1	Adhesion G protein-coupled receptor F5	EFO_0004747	Sun B	29875488	European	2018	-0.7681	0.0292	9.12e-153	-	3301	no
CTSS	rs532436	9_136149830	NEU	9	136149830	A	G	12176	0.2016	-0.1188	0.0165	6.403e-13	+--------	FALSE	chr9:136149830	chr9:133274414	T	TGGTGCAGGCGCAGGAAAAAATTGTGGCAATTCCTCA	1	1	1	Alpha-(1,3)-fucosyltransferase 10	EFO_0004747	Sun B	29875488	European	2018	0.1549	0.032	1.29e-06	+	3301	no
CTSS	rs5030028	3_186445754	NEU	3	186445754	T	C	12176	0.2188	0.1236	0.0159	8.166e-15	+++++++++	FALSE	chr3:186445754	chr3:186727965	A	C	1	1	1	Leucine-rich PPR motif-containing protein, mitochondrial	EFO_0004747	Sun B	29875488	European	2018	-0.3163	0.0289	5.75e-28	-	3301	no
CTSS	rs532436	9_136149830	NEU	9	136149830	A	G	12176	0.2016	-0.1188	0.0165	6.403e-13	+--------	FALSE	chr9:136149830	chr9:133274414	T	TGGTGCAGGCGCAGGAAAAAATTGTGGCAATTCCTCA	1	1	1	Vascular endothelial growth factor receptor 3	EFO_0004747	Sun B	29875488	European	2018	-0.5696	0.0305	1e-77	-	3301	no
CTSS	rs532436	9_136149830	NEU	9	136149830	A	G	12176	0.2016	-0.1188	0.0165	6.403e-13	+--------	FALSE	chr9:136149830	chr9:133274414	T	TGGTGCAGGCGCAGGAAAAAATTGTGGCAATTCCTCA	1	1	1	Xyloside xylosyltransferase 1	EFO_0004747	Sun B	29875488	European	2018	0.1626	0.032	3.63e-07	+	3301	no
CTSS	rs532436	9_136149830	NEU	9	136149830	A	G	12176	0.2016	-0.1188	0.0165	6.403e-13	+--------	FALSE	chr9:136149830	chr9:133274414	T	C	1	0.99343	1	Angiopoietin-1 receptor	EFO_0004747	Folkersen L	28369058	European	2017	-0.147	0.0292	4.803e-07	-	3394	no
CTSS	rs532436	9_136149830	NEU	9	136149830	A	G	12176	0.2016	-0.1188	0.0165	6.403e-13	+--------	FALSE	chr9:136149830	chr9:133274414	T	C	1	0.99343	1	E-selectin	EFO_0004747	Folkersen L	28369058	European	2017	-0.8579	0.0253	1.306e-217	-	3394	no
CTSS	rs532436	9_136149830	NEU	9	136149830	A	G	12176	0.2016	-0.1188	0.0165	6.403e-13	+--------	FALSE	chr9:136149830	chr9:133274414	T	C	1	0.99343	1	Platelet endothelial cell adhesion molecule	EFO_0004747	Folkersen L	28369058	European	2017	-0.4046	0.0284	1.06e-44	-	3394	no
CTSS	rs532436	9_136149830	NEU	9	136149830	A	G	12176	0.2016	-0.1188	0.0165	6.403e-13	+--------	FALSE	chr9:136149830	chr9:133274414	T	C	1	0.99343	1	Tissue factor	EFO_0004747	Folkersen L	28369058	European	2017	-0.1654	0.0291	1.446e-08	-	3394	no
CTSS	rs532436	9_136149830	NEU	9	136149830	A	G	12176	0.2016	-0.1188	0.0165	6.403e-13	+--------	FALSE	chr9:136149830	chr9:133274414	T	C	1	0.99343	1	Adhesion G protein-coupled receptor F5	EFO_0004747	Sun B	29875488	European	2018	-0.7777	0.0293	1.38e-155	-	3301	no
CTSS	rs532436	9_136149830	NEU	9	136149830	A	G	12176	0.2016	-0.1188	0.0165	6.403e-13	+--------	FALSE	chr9:136149830	chr9:133274414	A	G	0	1	1	Alpha-(1,3)-fucosyltransferase 10	EFO_0004747	Sun B	29875488	European	2018	0.1547	0.032	1.38e-06	+	3301	no
CTSS	rs532436	9_136149830	NEU	9	136149830	A	G	12176	0.2016	-0.1188	0.0165	6.403e-13	+--------	FALSE	chr9:136149830	chr9:133274414	A	G	0	1	1	Beta-1,4-galactosyltransferase 1	EFO_0004747	Sun B	29875488	European	2018	0.2354	0.0319	1.55e-13	+	3301	no
CTSS	rs532436	9_136149830	NEU	9	136149830	A	G	12176	0.2016	-0.1188	0.0165	6.403e-13	+--------	FALSE	chr9:136149830	chr9:133274414	A	G	1	1	1	Intercellular adhesion molecule 2	EFO_0004747	Sun B	29875488	European	2018	-0.237	0.0319	1.07e-13	-	3301	no
CTSS	rs532436	9_136149830	NEU	9	136149830	A	G	12176	0.2016	-0.1188	0.0165	6.403e-13	+--------	FALSE	chr9:136149830	chr9:133274414	A	G	1	1	1	Intercellular adhesion molecule 4	EFO_0004747	Sun B	29875488	European	2018	-0.2041	0.032	1.74e-10	-	3301	no
CTSS	rs532436	9_136149830	NEU	9	136149830	A	G	12176	0.2016	-0.1188	0.0165	6.403e-13	+--------	FALSE	chr9:136149830	chr9:133274414	T	C	1	0.99343	1	Toll-like receptor 4:Lymphocyte antigen 96 complex	EFO_0004747	Sun B	29875488	European	2018	-0.3133	0.0318	6.46e-23	-	3301	no
CTSS	rs532436	9_136149830	NEU	9	136149830	A	G	12176	0.2016	-0.1188	0.0165	6.403e-13	+--------	FALSE	chr9:136149830	chr9:133274414	T	C	1	0.99343	1	Transmembrane protein 2	EFO_0004747	Sun B	29875488	European	2018	-0.1563	0.0321	1.15e-06	-	3301	no
CTSS	rs532436	9_136149830	NEU	9	136149830	A	G	12176	0.2016	-0.1188	0.0165	6.403e-13	+--------	FALSE	chr9:136149830	chr9:133274414	T	C	1	0.99343	1	Tuftelin	EFO_0004747	Sun B	29875488	European	2018	-0.1593	0.0321	7.24e-07	-	3301	no
CTSS	rs532436	9_136149830	NEU	9	136149830	A	G	12176	0.2016	-0.1188	0.0165	6.403e-13	+--------	FALSE	chr9:136149830	chr9:133274414	T	C	1	0.99343	1	Tyrosine-protein kinase receptor Tie-1, soluble	EFO_0004747	Sun B	29875488	European	2018	0.2415	0.032	4.27e-14	+	3301	no
CTSS	rs532436	9_136149830	NEU	9	136149830	A	G	12176	0.2016	-0.1188	0.0165	6.403e-13	+--------	FALSE	chr9:136149830	chr9:133274414	T	C	1	0.99343	1	Vascular endothelial growth factor receptor 2	EFO_0004747	Sun B	29875488	European	2018	-0.58	0.0306	4.9e-80	-	3301	no
CTSS	rs532436	9_136149830	NEU	9	136149830	A	G	12176	0.2016	-0.1188	0.0165	6.403e-13	+--------	FALSE	chr9:136149830	chr9:133274414	T	C	1	0.99343	1	Vascular endothelial growth factor receptor 3	EFO_0004747	Sun B	29875488	European	2018	-0.5799	0.0306	5.89e-80	-	3301	no
CTSS	rs532436	9_136149830	NEU	9	136149830	A	G	12176	0.2016	-0.1188	0.0165	6.403e-13	+--------	FALSE	chr9:136149830	chr9:133274414	T	C	1	0.99343	1	Xyloside xylosyltransferase 1	EFO_0004747	Sun B	29875488	European	2018	0.1635	0.0321	3.55e-07	+	3301	no
CTSS	rs532436	9_136149830	NEU	9	136149830	A	G	12176	0.2016	-0.1188	0.0165	6.403e-13	+--------	FALSE	chr9:136149830	chr9:133274414	T	C	1	0.99343	1	Intercellular adhesion molecule 1	EFO_0004747	Yao C	30111768	European	2017	-0.3342	0.02516	2.83e-40	-	6861	no
CTSS	rs532436	9_136149830	NEU	9	136149830	A	G	12176	0.2016	-0.1188	0.0165	6.403e-13	+--------	FALSE	chr9:136149830	chr9:133274414	T	C	1	0.99343	1	Lithostathine-1-alpha	EFO_0004747	Yao C	30111768	European	2017	0.1467	0.02556	9.62e-09	+	6861	no
CTSS	rs5030028	3_186445754	NEU	3	186445754	T	C	12176	0.2188	0.1236	0.0159	8.166e-15	+++++++++	FALSE	chr3:186445754	chr3:186727965	T	A	1	1	1	Osteocalcin	EFO_0004747	Yao C	30111768	European	2017	-0.1664	0.0218	2.32e-14	-	6861	no
CTSS	rs5030028	3_186445754	NEU	3	186445754	T	C	12176	0.2188	0.1236	0.0159	8.166e-15	+++++++++	FALSE	chr3:186445754	chr3:186727965	T	A	1	1	1	Plasma kallikrein	EFO_0004747	Yao C	30111768	European	2017	0.2307	0.0217	2.04e-26	+	6861	no
CTSS	rs532436	9_136149830	NEU	9	136149830	A	G	12176	0.2016	-0.1188	0.0165	6.403e-13	+--------	FALSE	chr9:136149830	chr9:133274414	T	C	1	0.99343	1	Secreted and transmembrane protein 1	EFO_0004747	Sun B	29875488	European	2018	-0.1663	0.0322	2.4e-07	-	3301	no
CTSS	rs532436	9_136149830	NEU	9	136149830	A	G	12176	0.2016	-0.1188	0.0165	6.403e-13	+--------	FALSE	chr9:136149830	chr9:133274414	T	C	1	0.99343	1	Semaphorin-6A	EFO_0004747	Sun B	29875488	European	2018	-0.2876	0.0319	2.19e-19	-	3301	no
CTSS	rs532436	9_136149830	NEU	9	136149830	A	G	12176	0.2016	-0.1188	0.0165	6.403e-13	+--------	FALSE	chr9:136149830	chr9:133274414	T	C	1	0.99343	1	Sulfhydryl oxidase 2	EFO_0004747	Sun B	29875488	European	2018	0.9422	0.0279	1.12e-250	+	3301	no
CTSS	rs532436	9_136149830	NEU	9	136149830	A	G	12176	0.2016	-0.1188	0.0165	6.403e-13	+--------	FALSE	chr9:136149830	chr9:133274414	T	C	1	0.99343	1	Thrombospondin type-1 domain-containing protein 1	EFO_0004747	Sun B	29875488	European	2018	-0.2865	0.0319	3.02e-19	-	3301	no
CTSS	rs532436	9_136149830	NEU	9	136149830	A	G	12176	0.2016	-0.1188	0.0165	6.403e-13	+--------	FALSE	chr9:136149830	chr9:133274414	A	G	0	1	1	Intercellular adhesion molecule 1	EFO_0004747	Yao C	30111768	European	2017	-0.336	0.02511	7.66e-41	-	6861	no
CTSS	rs532436	9_136149830	NEU	9	136149830	A	G	12176	0.2016	-0.1188	0.0165	6.403e-13	+--------	FALSE	chr9:136149830	chr9:133274414	A	G	0	1	1	Lithostathine-1-alpha	EFO_0004747	Yao C	30111768	European	2017	0.147	0.02552	8.36e-09	+	6861	no
CTSS	rs532436	9_136149830	NEU	9	136149830	A	G	12176	0.2016	-0.1188	0.0165	6.403e-13	+--------	FALSE	chr9:136149830	chr9:133274414	A	G	0	1	1	Lithostathine-1-alpha	EFO_0004747	Yao C	30111768	European	2017	0.1473	0.02552	7.85e-09	+	6861	no
CTSS	rs532436	9_136149830	NEU	9	136149830	A	G	12176	0.2016	-0.1188	0.0165	6.403e-13	+--------	FALSE	chr9:136149830	chr9:133274414	A	G	0	1	1	NA	EFO_0004747	Yao C	30111768	European	2017	-0.223	0.02518	8.28e-19	-	6861	no
CTSS	rs532436	9_136149830	NEU	9	136149830	A	G	12176	0.2016	-0.1188	0.0165	6.403e-13	+--------	FALSE	chr9:136149830	chr9:133274414	A	G	1	1	1	Angiopoietin-1 receptor	EFO_0004747	Folkersen L	28369058	European	2017	-0.1476	0.0292	4.359e-07	-	3394	no
CTSS	rs532436	9_136149830	NEU	9	136149830	A	G	12176	0.2016	-0.1188	0.0165	6.403e-13	+--------	FALSE	chr9:136149830	chr9:133274414	A	G	1	1	1	E-selectin	EFO_0004747	Folkersen L	28369058	European	2017	-0.858	0.0253	1.212e-217	-	3394	no
CTSS	rs532436	9_136149830	NEU	9	136149830	A	G	12176	0.2016	-0.1188	0.0165	6.403e-13	+--------	FALSE	chr9:136149830	chr9:133274414	A	G	1	1	1	Platelet endothelial cell adhesion molecule	EFO_0004747	Folkersen L	28369058	European	2017	-0.4045	0.0284	1.116e-44	-	3394	no
CTSS	rs532436	9_136149830	NEU	9	136149830	A	G	12176	0.2016	-0.1188	0.0165	6.403e-13	+--------	FALSE	chr9:136149830	chr9:133274414	T	TGGTGCAGGCGCAGGAAAAAATTGTGGCAATTCCTCA	1	1	1	Interleukin-6 receptor subunit beta	EFO_0004747	Sun B	29875488	European	2018	-0.2257	0.0319	1.41e-12	-	3301	no
CTSS	rs532436	9_136149830	NEU	9	136149830	A	G	12176	0.2016	-0.1188	0.0165	6.403e-13	+--------	FALSE	chr9:136149830	chr9:133274414	T	TGGTGCAGGCGCAGGAAAAAATTGTGGCAATTCCTCA	1	1	1	Intestinal-type alkaline phosphatase	EFO_0004747	Sun B	29875488	European	2018	-0.2527	0.0318	1.86e-15	-	3301	no
CTSS	rs532436	9_136149830	NEU	9	136149830	A	G	12176	0.2016	-0.1188	0.0165	6.403e-13	+--------	FALSE	chr9:136149830	chr9:133274414	T	TGGTGCAGGCGCAGGAAAAAATTGTGGCAATTCCTCA	1	1	1	Lactase-phlorizin hydrolase	EFO_0004747	Sun B	29875488	European	2018	-0.1865	0.0319	5.25e-09	-	3301	no
CTSS	rs532436	9_136149830	NEU	9	136149830	A	G	12176	0.2016	-0.1188	0.0165	6.403e-13	+--------	FALSE	chr9:136149830	chr9:133274414	T	TGGTGCAGGCGCAGGAAAAAATTGTGGCAATTCCTCA	1	1	1	Laminin	EFO_0004747	Sun B	29875488	European	2018	-0.1788	0.0319	2.19e-08	-	3301	no
CTSS	rs532436	9_136149830	NEU	9	136149830	A	G	12176	0.2016	-0.1188	0.0165	6.403e-13	+--------	FALSE	chr9:136149830	chr9:133274414	T	TGGTGCAGGCGCAGGAAAAAATTGTGGCAATTCCTCA	1	1	1	Leukemia inhibitory factor receptor	EFO_0004747	Sun B	29875488	European	2018	-0.2927	0.0317	2.51e-20	-	3301	no
CTSS	rs5030028	3_186445754	NEU	3	186445754	T	C	12176	0.2188	0.1236	0.0159	8.166e-15	+++++++++	FALSE	chr3:186445754	chr3:186727965	T	A	1	1	1	Adrenomedullin	EFO_0004747	Sun B	29875488	European	2018	0.1437	0.0293	9.33e-07	+	3301	no
CTSS	rs5030028	3_186445754	NEU	3	186445754	T	C	12176	0.2188	0.1236	0.0159	8.166e-15	+++++++++	FALSE	chr3:186445754	chr3:186727965	T	A	1	1	1	Alpha-2-HS-glycoprotein	EFO_0004747	Sun B	29875488	European	2018	-0.1461	0.0293	6.17e-07	-	3301	no
CTSS	rs5030028	3_186445754	NEU	3	186445754	T	C	12176	0.2188	0.1236	0.0159	8.166e-15	+++++++++	FALSE	chr3:186445754	chr3:186727965	T	A	1	1	1	Dual specificity mitogen-activated protein kinase kinase 4	EFO_0004747	Sun B	29875488	European	2018	-0.4238	0.0285	3.98e-50	-	3301	no
CTSS	rs532436	9_136149830	NEU	9	136149830	A	G	12176	0.2016	-0.1188	0.0165	6.403e-13	+--------	FALSE	chr9:136149830	chr9:133274414	T	TGGTGCAGGCGCAGGAAAAAATTGTGGCAATTCCTCA	1	1	1	N-acetyllactosaminide beta-1,3-N-acetylglucosaminyltransferase 2	EFO_0004747	Sun B	29875488	European	2018	0.307	0.0316	3.02e-22	+	3301	no
CTSS	rs532436	9_136149830	NEU	9	136149830	A	G	12176	0.2016	-0.1188	0.0165	6.403e-13	+--------	FALSE	chr9:136149830	chr9:133274414	T	TGGTGCAGGCGCAGGAAAAAATTGTGGCAATTCCTCA	1	1	1	Neural cell adhesion molecule L1	EFO_0004747	Sun B	29875488	European	2018	-0.2096	0.0319	5.01e-11	-	3301	no
CTSS	rs532436	9_136149830	NEU	9	136149830	A	G	12176	0.2016	-0.1188	0.0165	6.403e-13	+--------	FALSE	chr9:136149830	chr9:133274414	T	TGGTGCAGGCGCAGGAAAAAATTGTGGCAATTCCTCA	1	1	1	OX-2 membrane glycoprotein	EFO_0004747	Sun B	29875488	European	2018	-0.185	0.0319	6.92e-09	-	3301	no
CTSS	rs532436	9_136149830	NEU	9	136149830	A	G	12176	0.2016	-0.1188	0.0165	6.403e-13	+--------	FALSE	chr9:136149830	chr9:133274414	T	TGGTGCAGGCGCAGGAAAAAATTGTGGCAATTCCTCA	1	1	1	P-selectin	EFO_0004747	Sun B	29875488	European	2018	-0.4486	0.0311	4.47e-47	-	3301	no
CTSS	rs532436	9_136149830	NEU	9	136149830	A	G	12176	0.2016	-0.1188	0.0165	6.403e-13	+--------	FALSE	chr9:136149830	chr9:133274414	T	TGGTGCAGGCGCAGGAAAAAATTGTGGCAATTCCTCA	1	1	1	Peptide YY	EFO_0004747	Sun B	29875488	European	2018	-0.1506	0.032	2.45e-06	-	3301	no
CTSS	rs5030028	3_186445754	NEU	3	186445754	T	C	12176	0.2188	0.1236	0.0159	8.166e-15	+++++++++	FALSE	chr3:186445754	chr3:186727965	A	G	1	1	1	Syntaxin-7	EFO_0004747	Sun B	29875488	European	2018	-0.1885	0.0293	1.17e-10	-	3301	no
CTSS	rs5030028	3_186445754	NEU	3	186445754	T	C	12176	0.2188	0.1236	0.0159	8.166e-15	+++++++++	FALSE	chr3:186445754	chr3:186727965	A	G	1	1	1	Transmembrane protein 87B	EFO_0004747	Sun B	29875488	European	2018	-0.2534	0.0291	3.31e-18	-	3301	no
CTSS	rs5030028	3_186445754	NEU	3	186445754	T	C	12176	0.2188	0.1236	0.0159	8.166e-15	+++++++++	FALSE	chr3:186445754	chr3:186727965	A	G	1	1	1	UPF0577 protein KIAA1324-like	EFO_0004747	Sun B	29875488	European	2018	-0.1583	0.0293	6.76e-08	-	3301	no
CTSS	rs5030028	3_186445754	NEU	3	186445754	T	C	12176	0.2188	0.1236	0.0159	8.166e-15	+++++++++	FALSE	chr3:186445754	chr3:186727965	A	G	1	1	1	Protein DEPP	EFO_0004747	Sun B	29875488	European	2018	-0.4581	0.0283	8.91e-59	-	3301	no
CTSS	rs5030028	3_186445754	NEU	3	186445754	T	C	12176	0.2188	0.1236	0.0159	8.166e-15	+++++++++	FALSE	chr3:186445754	chr3:186727965	A	G	1	1	1	Adrenomedullin	EFO_0004747	Sun B	29875488	European	2018	0.144	0.0293	9.33e-07	+	3301	no
CTSS	rs5030028	3_186445754	NEU	3	186445754	T	C	12176	0.2188	0.1236	0.0159	8.166e-15	+++++++++	FALSE	chr3:186445754	chr3:186727965	A	G	1	1	1	Alpha-2-HS-glycoprotein	EFO_0004747	Sun B	29875488	European	2018	-0.1478	0.0293	4.68e-07	-	3301	no
CTSS	rs532436	9_136149830	NEU	9	136149830	A	G	12176	0.2016	-0.1188	0.0165	6.403e-13	+--------	FALSE	chr9:136149830	chr9:133274414	T	TGGTGCAGGCGCAGGAAAAAATTGTGGCAATTCCTCA	1	1	1	Protein-tyrosine sulfotransferase 2	EFO_0004747	Sun B	29875488	European	2018	0.3141	0.0316	3.02e-23	+	3301	no
CTSS	rs532436	9_136149830	NEU	9	136149830	A	G	12176	0.2016	-0.1188	0.0165	6.403e-13	+--------	FALSE	chr9:136149830	chr9:133274414	T	TGGTGCAGGCGCAGGAAAAAATTGTGGCAATTCCTCA	1	1	1	Secreted and transmembrane protein 1	EFO_0004747	Sun B	29875488	European	2018	-0.1656	0.032	2.24e-07	-	3301	no
CTSS	rs532436	9_136149830	NEU	9	136149830	A	G	12176	0.2016	-0.1188	0.0165	6.403e-13	+--------	FALSE	chr9:136149830	chr9:133274414	T	TGGTGCAGGCGCAGGAAAAAATTGTGGCAATTCCTCA	1	1	1	Semaphorin-6A	EFO_0004747	Sun B	29875488	European	2018	-0.2832	0.0317	4.27e-19	-	3301	no
CTSS	rs532436	9_136149830	NEU	9	136149830	A	G	12176	0.2016	-0.1188	0.0165	6.403e-13	+--------	FALSE	chr9:136149830	chr9:133274414	T	TGGTGCAGGCGCAGGAAAAAATTGTGGCAATTCCTCA	1	1	1	Sulfhydryl oxidase 2	EFO_0004747	Sun B	29875488	European	2018	0.9356	0.0277	7.08e-251	+	3301	no
CTSS	rs532436	9_136149830	NEU	9	136149830	A	G	12176	0.2016	-0.1188	0.0165	6.403e-13	+--------	FALSE	chr9:136149830	chr9:133274414	T	TGGTGCAGGCGCAGGAAAAAATTGTGGCAATTCCTCA	1	1	1	Thrombospondin type-1 domain-containing protein 1	EFO_0004747	Sun B	29875488	European	2018	-0.2822	0.0317	5.75e-19	-	3301	no
CTSS	rs532436	9_136149830	NEU	9	136149830	A	G	12176	0.2016	-0.1188	0.0165	6.403e-13	+--------	FALSE	chr9:136149830	chr9:133274414	T	TGGTGCAGGCGCAGGAAAAAATTGTGGCAATTCCTCA	1	1	1	Toll-like receptor 4:Lymphocyte antigen 96 complex	EFO_0004747	Sun B	29875488	European	2018	-0.3139	0.0316	3.16e-23	-	3301	no
CTSS	rs532436	9_136149830	NEU	9	136149830	A	G	12176	0.2016	-0.1188	0.0165	6.403e-13	+--------	FALSE	chr9:136149830	chr9:133274414	T	TGGTGCAGGCGCAGGAAAAAATTGTGGCAATTCCTCA	1	1	1	Transmembrane protein 2	EFO_0004747	Sun B	29875488	European	2018	-0.1458	0.032	5.25e-06	-	3301	no
CTSS	rs532436	9_136149830	NEU	9	136149830	A	G	12176	0.2016	-0.1188	0.0165	6.403e-13	+--------	FALSE	chr9:136149830	chr9:133274414	T	TGGTGCAGGCGCAGGAAAAAATTGTGGCAATTCCTCA	1	1	1	Tuftelin	EFO_0004747	Sun B	29875488	European	2018	-0.1617	0.032	4.27e-07	-	3301	no
CTSS	rs532436	9_136149830	NEU	9	136149830	A	G	12176	0.2016	-0.1188	0.0165	6.403e-13	+--------	FALSE	chr9:136149830	chr9:133274414	T	TGGTGCAGGCGCAGGAAAAAATTGTGGCAATTCCTCA	1	1	1	Tyrosine-protein kinase receptor Tie-1, soluble	EFO_0004747	Sun B	29875488	European	2018	0.2413	0.0318	3.39e-14	+	3301	no
CTSS	rs532436	9_136149830	NEU	9	136149830	A	G	12176	0.2016	-0.1188	0.0165	6.403e-13	+--------	FALSE	chr9:136149830	chr9:133274414	T	TGGTGCAGGCGCAGGAAAAAATTGTGGCAATTCCTCA	1	1	1	Vascular endothelial growth factor receptor 2	EFO_0004747	Sun B	29875488	European	2018	-0.5746	0.0305	2.82e-79	-	3301	no
CTSS	rs532436	9_136149830	NEU	9	136149830	A	G	12176	0.2016	-0.1188	0.0165	6.403e-13	+--------	FALSE	chr9:136149830	chr9:133274414	T	TGGTGCAGGCGCAGGAAAAAATTGTGGCAATTCCTCA	1	1	1	Vascular endothelial growth factor receptor 3	EFO_0004747	Sun B	29875488	European	2018	-0.5696	0.0305	1e-77	-	3301	no
CTSS	rs532436	9_136149830	NEU	9	136149830	A	G	12176	0.2016	-0.1188	0.0165	6.403e-13	+--------	FALSE	chr9:136149830	chr9:133274414	T	C	1	0.99343	1	Sulfhydryl oxidase 2	EFO_0004747	Sun B	29875488	European	2018	0.9484	0.0277	7.76e-257	+	3301	no
CTSS	rs532436	9_136149830	NEU	9	136149830	A	G	12176	0.2016	-0.1188	0.0165	6.403e-13	+--------	FALSE	chr9:136149830	chr9:133274414	T	C	1	0.99343	1	Thrombospondin type-1 domain-containing protein 1	EFO_0004747	Sun B	29875488	European	2018	-0.2862	0.0319	2.69e-19	-	3301	no
CTSS	rs532436	9_136149830	NEU	9	136149830	A	G	12176	0.2016	-0.1188	0.0165	6.403e-13	+--------	FALSE	chr9:136149830	chr9:133274414	T	C	1	0.99343	1	Toll-like receptor 4:Lymphocyte antigen 96 complex	EFO_0004747	Sun B	29875488	European	2018	-0.3133	0.0318	6.46e-23	-	3301	no
CTSS	rs532436	9_136149830	NEU	9	136149830	A	G	12176	0.2016	-0.1188	0.0165	6.403e-13	+--------	FALSE	chr9:136149830	chr9:133274414	T	C	1	0.99343	1	Platelet endothelial cell adhesion molecule	EFO_0004747	Folkersen L	28369058	European	2017	-0.4046	0.0284	1.06e-44	-	3394	no
CTSS	rs532436	9_136149830	NEU	9	136149830	A	G	12176	0.2016	-0.1188	0.0165	6.403e-13	+--------	FALSE	chr9:136149830	chr9:133274414	T	C	1	0.99343	1	Tissue factor	EFO_0004747	Folkersen L	28369058	European	2017	-0.1654	0.0291	1.446e-08	-	3394	no
CTSS	rs532436	9_136149830	NEU	9	136149830	A	G	12176	0.2016	-0.1188	0.0165	6.403e-13	+--------	FALSE	chr9:136149830	chr9:133274414	T	C	1	0.99343	1	Adhesion G protein-coupled receptor F5	EFO_0004747	Sun B	29875488	European	2018	-0.7777	0.0293	1.38e-155	-	3301	no
CTSS	rs532436	9_136149830	NEU	9	136149830	A	G	12176	0.2016	-0.1188	0.0165	6.403e-13	+--------	FALSE	chr9:136149830	chr9:133274414	A	G	1	1	1	Sulfhydryl oxidase 2	EFO_0004747	Sun B	29875488	European	2018	0.9423	0.0277	3.09e-254	+	3301	no
CTSS	rs532436	9_136149830	NEU	9	136149830	A	G	12176	0.2016	-0.1188	0.0165	6.403e-13	+--------	FALSE	chr9:136149830	chr9:133274414	A	G	1	1	1	Thrombospondin type-1 domain-containing protein 1	EFO_0004747	Sun B	29875488	European	2018	-0.2828	0.0318	5.75e-19	-	3301	no
CTSS	rs532436	9_136149830	NEU	9	136149830	A	G	12176	0.2016	-0.1188	0.0165	6.403e-13	+--------	FALSE	chr9:136149830	chr9:133274414	T	C	1	0.99343	1	Intercellular adhesion molecule 1	EFO_0004747	Yao C	30111768	European	2017	-0.3342	0.02516	2.83e-40	-	6861	no
CTSS	rs532436	9_136149830	NEU	9	136149830	A	G	12176	0.2016	-0.1188	0.0165	6.403e-13	+--------	FALSE	chr9:136149830	chr9:133274414	T	C	1	0.99343	1	Lithostathine-1-alpha	EFO_0004747	Yao C	30111768	European	2017	0.1467	0.02556	9.62e-09	+	6861	no
CTSS	rs532436	9_136149830	NEU	9	136149830	A	G	12176	0.2016	-0.1188	0.0165	6.403e-13	+--------	FALSE	chr9:136149830	chr9:133274414	A	G	0	1	1	Histo-blood group ABO system transferase	EFO_0004747	Sun B	29875488	European	2018	1.17	0.0249	0	+	3301	no
CTSS	rs532436	9_136149830	NEU	9	136149830	A	G	12176	0.2016	-0.1188	0.0165	6.403e-13	+--------	FALSE	chr9:136149830	chr9:133274414	A	G	1	1	1	Tyrosine-protein kinase receptor Tie-1, soluble	EFO_0004747	Sun B	29875488	European	2018	0.24	0.0319	5.25e-14	+	3301	no
CTSS	rs532436	9_136149830	NEU	9	136149830	A	G	12176	0.2016	-0.1188	0.0165	6.403e-13	+--------	FALSE	chr9:136149830	chr9:133274414	T	C	1	0.99343	1	C-C motif chemokine 25	EFO_0004747	Sun B	29875488	European	2018	-0.1562	0.0321	1.17e-06	-	3301	no
CTSS	rs532436	9_136149830	NEU	9	136149830	A	G	12176	0.2016	-0.1188	0.0165	6.403e-13	+--------	FALSE	chr9:136149830	chr9:133274414	T	C	1	0.99343	1	C-C motif chemokine 25	EFO_0004747	Sun B	29875488	European	2018	-0.1562	0.0321	1.17e-06	-	3301	no
CTSS	rs532436	9_136149830	NEU	9	136149830	A	G	12176	0.2016	-0.1188	0.0165	6.403e-13	+--------	FALSE	chr9:136149830	chr9:133274414	A	G	1	1	1	Intestinal-type alkaline phosphatase	EFO_0004747	Sun B	29875488	European	2018	-0.2557	0.0318	9.77e-16	-	3301	no
CTSS	rs532436	9_136149830	NEU	9	136149830	A	G	12176	0.2016	-0.1188	0.0165	6.403e-13	+--------	FALSE	chr9:136149830	chr9:133274414	A	G	1	1	1	Lactase-phlorizin hydrolase	EFO_0004747	Sun B	29875488	European	2018	-0.1873	0.032	4.9e-09	-	3301	no
CTSS	rs532436	9_136149830	NEU	9	136149830	A	G	12176	0.2016	-0.1188	0.0165	6.403e-13	+--------	FALSE	chr9:136149830	chr9:133274414	T	C	1	0.99343	1	C1GALT1-specific chaperone 1	EFO_0004747	Sun B	29875488	European	2018	0.6106	0.0305	1.91e-89	+	3301	no
CTSS	rs532436	9_136149830	NEU	9	136149830	A	G	12176	0.2016	-0.1188	0.0165	6.403e-13	+--------	FALSE	chr9:136149830	chr9:133274414	T	C	1	0.99343	1	CD209 antigen	EFO_0004747	Sun B	29875488	European	2018	0.8101	0.029	1.17e-171	+	3301	no
CTSS	rs532436	9_136149830	NEU	9	136149830	A	G	12176	0.2016	-0.1188	0.0165	6.403e-13	+--------	FALSE	chr9:136149830	chr9:133274414	T	C	1	0.99343	1	Cadherin-5	EFO_0004747	Sun B	29875488	European	2018	-0.2425	0.032	3.39e-14	-	3301	no
CTSS	rs532436	9_136149830	NEU	9	136149830	A	G	12176	0.2016	-0.1188	0.0165	6.403e-13	+--------	FALSE	chr9:136149830	chr9:133274414	A	G	1	1	1	Mannosyl-oligosaccharide 1,2-alpha-mannosidase IB	EFO_0004747	Sun B	29875488	European	2018	0.2161	0.0319	1.32e-11	+	3301	no
CTSS	rs532436	9_136149830	NEU	9	136149830	A	G	12176	0.2016	-0.1188	0.0165	6.403e-13	+--------	FALSE	chr9:136149830	chr9:133274414	A	G	0	1	1	NA	EFO_0004747	Yao C	30111768	European	2017	-0.223	0.02518	8.28e-19	-	6861	no
CTSS	rs532436	9_136149830	NEU	9	136149830	A	G	12176	0.2016	-0.1188	0.0165	6.403e-13	+--------	FALSE	chr9:136149830	chr9:133274414	T	TGGTGCAGGCGCAGGAAAAAATTGTGGCAATTCCTCA	1	1	1	Intercellular adhesion molecule 1	EFO_0004747	Sun B	29875488	European	2018	-0.2663	0.0318	5.01e-17	-	3301	no
CTSS	rs532436	9_136149830	NEU	9	136149830	A	G	12176	0.2016	-0.1188	0.0165	6.403e-13	+--------	FALSE	chr9:136149830	chr9:133274414	A	G	1	1	1	Mannosyl-oligosaccharide 1,2-alpha-mannosidase IB	EFO_0004747	Sun B	29875488	European	2018	0.2161	0.0319	1.32e-11	+	3301	no
CTSS	rs532436	9_136149830	NEU	9	136149830	A	G	12176	0.2016	-0.1188	0.0165	6.403e-13	+--------	FALSE	chr9:136149830	chr9:133274414	A	G	1	1	1	Platelet endothelial cell adhesion molecule	EFO_0004747	Folkersen L	28369058	European	2017	-0.4045	0.0284	1.116e-44	-	3394	no
CTSS	rs532436	9_136149830	NEU	9	136149830	A	G	12176	0.2016	-0.1188	0.0165	6.403e-13	+--------	FALSE	chr9:136149830	chr9:133274414	A	G	1	1	1	Tissue factor	EFO_0004747	Folkersen L	28369058	European	2017	-0.1653	0.0291	1.49e-08	-	3394	no
CTSS	rs532436	9_136149830	NEU	9	136149830	A	G	12176	0.2016	-0.1188	0.0165	6.403e-13	+--------	FALSE	chr9:136149830	chr9:133274414	A	G	1	1	1	Adhesion G protein-coupled receptor F5	EFO_0004747	Sun B	29875488	European	2018	-0.7742	0.0292	6.17e-155	-	3301	no
CTSS	rs532436	9_136149830	NEU	9	136149830	A	G	12176	0.2016	-0.1188	0.0165	6.403e-13	+--------	FALSE	chr9:136149830	chr9:133274414	A	G	1	1	1	Alpha-(1,3)-fucosyltransferase 10	EFO_0004747	Sun B	29875488	European	2018	0.1575	0.032	8.91e-07	+	3301	no
CTSS	rs532436	9_136149830	NEU	9	136149830	A	G	12176	0.2016	-0.1188	0.0165	6.403e-13	+--------	FALSE	chr9:136149830	chr9:133274414	T	C	1	0.99343	1	DNA/RNA-binding protein KIN17	EFO_0004747	Sun B	29875488	European	2018	-0.3175	0.0318	1.62e-23	-	3301	no
CTSS	rs532436	9_136149830	NEU	9	136149830	A	G	12176	0.2016	-0.1188	0.0165	6.403e-13	+--------	FALSE	chr9:136149830	chr9:133274414	T	TGGTGCAGGCGCAGGAAAAAATTGTGGCAATTCCTCA	1	1	1	Leukemia inhibitory factor receptor	EFO_0004747	Sun B	29875488	European	2018	-0.2927	0.0317	2.51e-20	-	3301	no
CTSS	rs532436	9_136149830	NEU	9	136149830	A	G	12176	0.2016	-0.1188	0.0165	6.403e-13	+--------	FALSE	chr9:136149830	chr9:133274414	T	TGGTGCAGGCGCAGGAAAAAATTGTGGCAATTCCTCA	1	1	1	Mannose-binding protein C	EFO_0004747	Sun B	29875488	European	2018	0.2356	0.0318	1.35e-13	+	3301	no
CTSS	rs532436	9_136149830	NEU	9	136149830	A	G	12176	0.2016	-0.1188	0.0165	6.403e-13	+--------	FALSE	chr9:136149830	chr9:133274414	A	G	1	1	1	Mannosyl-oligosaccharide 1,2-alpha-mannosidase IB	EFO_0004747	Sun B	29875488	European	2018	0.2161	0.0319	1.32e-11	+	3301	no
CTSS	rs532436	9_136149830	NEU	9	136149830	A	G	12176	0.2016	-0.1188	0.0165	6.403e-13	+--------	FALSE	chr9:136149830	chr9:133274414	A	G	1	1	1	N-acetylglucosamine-6-sulfatase	EFO_0004747	Sun B	29875488	European	2018	-0.1674	0.032	1.7e-07	-	3301	no
CTSS	rs532436	9_136149830	NEU	9	136149830	A	G	12176	0.2016	-0.1188	0.0165	6.403e-13	+--------	FALSE	chr9:136149830	chr9:133274414	A	G	1	1	1	N-acetyllactosaminide beta-1,3-N-acetylglucosaminyltransferase 2	EFO_0004747	Sun B	29875488	European	2018	0.3083	0.0317	2.4e-22	+	3301	no
CTSS	rs532436	9_136149830	NEU	9	136149830	A	G	12176	0.2016	-0.1188	0.0165	6.403e-13	+--------	FALSE	chr9:136149830	chr9:133274414	T	C	1	0.99343	1	Coagulation Factor VIII	EFO_0004747	Sun B	29875488	European	2018	0.5271	0.031	6.92e-65	+	3301	no
CTSS	rs532436	9_136149830	NEU	9	136149830	A	G	12176	0.2016	-0.1188	0.0165	6.403e-13	+--------	FALSE	chr9:136149830	chr9:133274414	T	C	1	0.99343	1	D-glucuronyl C5-epimerase	EFO_0004747	Sun B	29875488	European	2018	0.5735	0.0308	1.26e-77	+	3301	no
CTSS	rs532436	9_136149830	NEU	9	136149830	A	G	12176	0.2016	-0.1188	0.0165	6.403e-13	+--------	FALSE	chr9:136149830	chr9:133274414	T	C	1	0.99343	1	DNA/RNA-binding protein KIN17	EFO_0004747	Sun B	29875488	European	2018	-0.3087	0.0319	3.55e-22	-	3301	no
CTSS	rs532436	9_136149830	NEU	9	136149830	A	G	12176	0.2016	-0.1188	0.0165	6.403e-13	+--------	FALSE	chr9:136149830	chr9:133274414	T	C	1	0.99343	1	Desmoglein-2	EFO_0004747	Sun B	29875488	European	2018	0.1691	0.0322	1.51e-07	+	3301	no
CTSS	rs532436	9_136149830	NEU	9	136149830	A	G	12176	0.2016	-0.1188	0.0165	6.403e-13	+--------	FALSE	chr9:136149830	chr9:133274414	T	C	1	0.99343	1	Dihydrofolate reductase	EFO_0004747	Sun B	29875488	European	2018	0.1506	0.0322	2.95e-06	+	3301	no
CTSS	rs532436	9_136149830	NEU	9	136149830	A	G	12176	0.2016	-0.1188	0.0165	6.403e-13	+--------	FALSE	chr9:136149830	chr9:133274414	A	G	1	1	1	Carbohydrate sulfotransferase 15	EFO_0004747	Sun B	29875488	European	2018	-0.2848	0.0318	3.24e-19	-	3301	no
CTSS	rs532436	9_136149830	NEU	9	136149830	A	G	12176	0.2016	-0.1188	0.0165	6.403e-13	+--------	FALSE	chr9:136149830	chr9:133274414	A	G	1	1	1	Carbohydrate sulfotransferase 15	EFO_0004747	Sun B	29875488	European	2018	-0.3169	0.0317	1.51e-23	-	3301	no
CTSS	rs532436	9_136149830	NEU	9	136149830	A	G	12176	0.2016	-0.1188	0.0165	6.403e-13	+--------	FALSE	chr9:136149830	chr9:133274414	A	G	1	1	1	Chloride intracellular channel protein 5	EFO_0004747	Sun B	29875488	European	2018	0.1882	0.032	4.07e-09	+	3301	no
CTSS	rs532436	9_136149830	NEU	9	136149830	A	G	12176	0.2016	-0.1188	0.0165	6.403e-13	+--------	FALSE	chr9:136149830	chr9:133274414	T	TGGTGCAGGCGCAGGAAAAAATTGTGGCAATTCCTCA	1	1	1	Protein FAM3D	EFO_0004747	Sun B	29875488	European	2018	0.6938	0.0297	2.04e-120	+	3301	no
CTSS	rs532436	9_136149830	NEU	9	136149830	A	G	12176	0.2016	-0.1188	0.0165	6.403e-13	+--------	FALSE	chr9:136149830	chr9:133274414	T	TGGTGCAGGCGCAGGAAAAAATTGTGGCAATTCCTCA	1	1	1	Protein jagged-1	EFO_0004747	Sun B	29875488	European	2018	-0.2306	0.0318	4.47e-13	-	3301	no
CTSS	rs532436	9_136149830	NEU	9	136149830	A	G	12176	0.2016	-0.1188	0.0165	6.403e-13	+--------	FALSE	chr9:136149830	chr9:133274414	A	G	1	1	1	D-glucuronyl C5-epimerase	EFO_0004747	Sun B	29875488	European	2018	0.5722	0.0306	4.07e-78	+	3301	no
CTSS	rs532436	9_136149830	NEU	9	136149830	A	G	12176	0.2016	-0.1188	0.0165	6.403e-13	+--------	FALSE	chr9:136149830	chr9:133274414	A	G	1	1	1	DNA/RNA-binding protein KIN17	EFO_0004747	Sun B	29875488	European	2018	-0.313	0.0317	5.5e-23	-	3301	no
CTSS	rs532436	9_136149830	NEU	9	136149830	A	G	12176	0.2016	-0.1188	0.0165	6.403e-13	+--------	FALSE	chr9:136149830	chr9:133274414	T	C	1	0.99343	1	Interleukin-6 receptor subunit beta	EFO_0004747	Sun B	29875488	European	2018	-0.2219	0.032	4.27e-12	-	3301	no
CTSS	rs532436	9_136149830	NEU	9	136149830	A	G	12176	0.2016	-0.1188	0.0165	6.403e-13	+--------	FALSE	chr9:136149830	chr9:133274414	A	G	1	1	1	Vascular endothelial growth factor receptor 3	EFO_0004747	Sun B	29875488	European	2018	-0.5734	0.0306	1.7e-78	-	3301	no
CTSS	rs532436	9_136149830	NEU	9	136149830	A	G	12176	0.2016	-0.1188	0.0165	6.403e-13	+--------	FALSE	chr9:136149830	chr9:133274414	A	G	1	1	1	Xyloside xylosyltransferase 1	EFO_0004747	Sun B	29875488	European	2018	0.1631	0.032	3.55e-07	+	3301	no
CTSS	rs532436	9_136149830	NEU	9	136149830	A	G	12176	0.2016	-0.1188	0.0165	6.403e-13	+--------	FALSE	chr9:136149830	chr9:133274414	T	TGGTGCAGGCGCAGGAAAAAATTGTGGCAATTCCTCA	1	1	1	Protein-tyrosine sulfotransferase 2	EFO_0004747	Sun B	29875488	European	2018	0.3141	0.0316	3.02e-23	+	3301	no
CTSS	rs532436	9_136149830	NEU	9	136149830	A	G	12176	0.2016	-0.1188	0.0165	6.403e-13	+--------	FALSE	chr9:136149830	chr9:133274414	T	C	1	0.99343	1	Laminin	EFO_0004747	Sun B	29875488	European	2018	-0.1781	0.0321	2.88e-08	-	3301	no
CTSS	rs532436	9_136149830	NEU	9	136149830	A	G	12176	0.2016	-0.1188	0.0165	6.403e-13	+--------	FALSE	chr9:136149830	chr9:133274414	T	C	1	0.99343	1	Leukemia inhibitory factor receptor	EFO_0004747	Sun B	29875488	European	2018	-0.2905	0.0319	7.59e-20	-	3301	no
CTSS	rs532436	9_136149830	NEU	9	136149830	A	G	12176	0.2016	-0.1188	0.0165	6.403e-13	+--------	FALSE	chr9:136149830	chr9:133274414	T	C	1	0.99343	1	Mannose-binding protein C	EFO_0004747	Sun B	29875488	European	2018	0.2416	0.032	4.17e-14	+	3301	no
CTSS	rs532436	9_136149830	NEU	9	136149830	A	G	12176	0.2016	-0.1188	0.0165	6.403e-13	+--------	FALSE	chr9:136149830	chr9:133274414	T	C	1	0.99343	1	Mannosyl-oligosaccharide 1,2-alpha-mannosidase IB	EFO_0004747	Sun B	29875488	European	2018	0.2193	0.032	7.41e-12	+	3301	no
CTSS	rs532436	9_136149830	NEU	9	136149830	A	G	12176	0.2016	-0.1188	0.0165	6.403e-13	+--------	FALSE	chr9:136149830	chr9:133274414	T	C	1	0.99343	1	N-acetylglucosamine-6-sulfatase	EFO_0004747	Sun B	29875488	European	2018	-0.1662	0.0321	2.29e-07	-	3301	no
CTSS	rs532436	9_136149830	NEU	9	136149830	A	G	12176	0.2016	-0.1188	0.0165	6.403e-13	+--------	FALSE	chr9:136149830	chr9:133274414	T	C	1	0.99343	1	N-acetyllactosaminide beta-1,3-N-acetylglucosaminyltransferase 2	EFO_0004747	Sun B	29875488	European	2018	0.3146	0.0318	4.17e-23	+	3301	no
CTSS	rs532436	9_136149830	NEU	9	136149830	A	G	12176	0.2016	-0.1188	0.0165	6.403e-13	+--------	FALSE	chr9:136149830	chr9:133274414	A	G	0	1	1	Interleukin-3 receptor subunit alpha	EFO_0004747	Sun B	29875488	European	2018	-0.8498	0.0285	6.61e-195	-	3301	no
CTSS	rs532436	9_136149830	NEU	9	136149830	A	G	12176	0.2016	-0.1188	0.0165	6.403e-13	+--------	FALSE	chr9:136149830	chr9:133274414	T	TGGTGCAGGCGCAGGAAAAAATTGTGGCAATTCCTCA	1	1	1	Tyrosine-protein kinase receptor Tie-1, soluble	EFO_0004747	Sun B	29875488	European	2018	0.2413	0.0318	3.39e-14	+	3301	no
CTSS	rs532436	9_136149830	NEU	9	136149830	A	G	12176	0.2016	-0.1188	0.0165	6.403e-13	+--------	FALSE	chr9:136149830	chr9:133274414	T	TGGTGCAGGCGCAGGAAAAAATTGTGGCAATTCCTCA	1	1	1	Vascular endothelial growth factor receptor 2	EFO_0004747	Sun B	29875488	European	2018	-0.5746	0.0305	2.82e-79	-	3301	no
CTSS	rs532436	9_136149830	NEU	9	136149830	A	G	12176	0.2016	-0.1188	0.0165	6.403e-13	+--------	FALSE	chr9:136149830	chr9:133274414	T	TGGTGCAGGCGCAGGAAAAAATTGTGGCAATTCCTCA	1	1	1	Beta-1,4-galactosyltransferase 1	EFO_0004747	Sun B	29875488	European	2018	0.2356	0.0318	1.35e-13	+	3301	no
CTSS	rs532436	9_136149830	NEU	9	136149830	A	G	12176	0.2016	-0.1188	0.0165	6.403e-13	+--------	FALSE	chr9:136149830	chr9:133274414	T	TGGTGCAGGCGCAGGAAAAAATTGTGGCAATTCCTCA	1	1	1	Beta-1,4-galactosyltransferase 2	EFO_0004747	Sun B	29875488	European	2018	0.1752	0.032	4.17e-08	+	3301	no
CTSS	rs532436	9_136149830	NEU	9	136149830	A	G	12176	0.2016	-0.1188	0.0165	6.403e-13	+--------	FALSE	chr9:136149830	chr9:133274414	T	TGGTGCAGGCGCAGGAAAAAATTGTGGCAATTCCTCA	1	1	1	Bifunctional heparan sulfate N-deacetylase/N-sulfotransferase 1	EFO_0004747	Sun B	29875488	European	2018	0.1523	0.032	1.91e-06	+	3301	no
CTSS	rs532436	9_136149830	NEU	9	136149830	A	G	12176	0.2016	-0.1188	0.0165	6.403e-13	+--------	FALSE	chr9:136149830	chr9:133274414	T	TGGTGCAGGCGCAGGAAAAAATTGTGGCAATTCCTCA	1	1	1	Bone morphogenetic protein 6	EFO_0004747	Sun B	29875488	European	2018	-0.1462	0.032	4.9e-06	-	3301	no
CTSS	rs532436	9_136149830	NEU	9	136149830	A	G	12176	0.2016	-0.1188	0.0165	6.403e-13	+--------	FALSE	chr9:136149830	chr9:133274414	T	TGGTGCAGGCGCAGGAAAAAATTGTGGCAATTCCTCA	1	1	1	C-C motif chemokine 25	EFO_0004747	Sun B	29875488	European	2018	-0.1717	0.032	7.76e-08	-	3301	no
CTSS	rs532436	9_136149830	NEU	9	136149830	A	G	12176	0.2016	-0.1188	0.0165	6.403e-13	+--------	FALSE	chr9:136149830	chr9:133274414	T	TGGTGCAGGCGCAGGAAAAAATTGTGGCAATTCCTCA	1	1	1	C-C motif chemokine 25	EFO_0004747	Sun B	29875488	European	2018	-0.1592	0.032	6.31e-07	-	3301	no
CTSS	rs532436	9_136149830	NEU	9	136149830	A	G	12176	0.2016	-0.1188	0.0165	6.403e-13	+--------	FALSE	chr9:136149830	chr9:133274414	T	TGGTGCAGGCGCAGGAAAAAATTGTGGCAATTCCTCA	1	1	1	C-C motif chemokine 28	EFO_0004747	Sun B	29875488	European	2018	-0.154	0.032	1.48e-06	-	3301	no
CTSS	rs532436	9_136149830	NEU	9	136149830	A	G	12176	0.2016	-0.1188	0.0165	6.403e-13	+--------	FALSE	chr9:136149830	chr9:133274414	T	TGGTGCAGGCGCAGGAAAAAATTGTGGCAATTCCTCA	1	1	1	C1GALT1-specific chaperone 1	EFO_0004747	Sun B	29875488	European	2018	0.6001	0.0303	5.13e-87	+	3301	no
CTSS	rs532436	9_136149830	NEU	9	136149830	A	G	12176	0.2016	-0.1188	0.0165	6.403e-13	+--------	FALSE	chr9:136149830	chr9:133274414	T	TGGTGCAGGCGCAGGAAAAAATTGTGGCAATTCCTCA	1	1	1	CD209 antigen	EFO_0004747	Sun B	29875488	European	2018	0.8021	0.0289	1.48e-169	+	3301	no
CTSS	rs532436	9_136149830	NEU	9	136149830	A	G	12176	0.2016	-0.1188	0.0165	6.403e-13	+--------	FALSE	chr9:136149830	chr9:133274414	T	TGGTGCAGGCGCAGGAAAAAATTGTGGCAATTCCTCA	1	1	1	Carbohydrate sulfotransferase 15	EFO_0004747	Sun B	29875488	European	2018	-0.2842	0.0317	3.24e-19	-	3301	no
CTSS	rs532436	9_136149830	NEU	9	136149830	A	G	12176	0.2016	-0.1188	0.0165	6.403e-13	+--------	FALSE	chr9:136149830	chr9:133274414	T	TGGTGCAGGCGCAGGAAAAAATTGTGGCAATTCCTCA	1	1	1	Carbohydrate sulfotransferase 15	EFO_0004747	Sun B	29875488	European	2018	-0.316	0.0316	1.62e-23	-	3301	no
CTSS	rs532436	9_136149830	NEU	9	136149830	A	G	12176	0.2016	-0.1188	0.0165	6.403e-13	+--------	FALSE	chr9:136149830	chr9:133274414	A	G	1	1	1	Intercellular adhesion molecule 5	EFO_0004747	Sun B	29875488	European	2018	-0.2642	0.0318	1.05e-16	-	3301	no
CTSS	rs532436	9_136149830	NEU	9	136149830	A	G	12176	0.2016	-0.1188	0.0165	6.403e-13	+--------	FALSE	chr9:136149830	chr9:133274414	T	TGGTGCAGGCGCAGGAAAAAATTGTGGCAATTCCTCA	1	1	1	Bifunctional heparan sulfate N-deacetylase/N-sulfotransferase 1	EFO_0004747	Sun B	29875488	European	2018	0.1523	0.032	1.91e-06	+	3301	no
CTSS	rs532436	9_136149830	NEU	9	136149830	A	G	12176	0.2016	-0.1188	0.0165	6.403e-13	+--------	FALSE	chr9:136149830	chr9:133274414	T	TGGTGCAGGCGCAGGAAAAAATTGTGGCAATTCCTCA	1	1	1	Bone morphogenetic protein 6	EFO_0004747	Sun B	29875488	European	2018	-0.1462	0.032	4.9e-06	-	3301	no
CTSS	rs532436	9_136149830	NEU	9	136149830	A	G	12176	0.2016	-0.1188	0.0165	6.403e-13	+--------	FALSE	chr9:136149830	chr9:133274414	A	G	1	1	1	Interleukin-6 receptor subunit beta	EFO_0004747	Sun B	29875488	European	2018	-0.2281	0.0319	8.91e-13	-	3301	no
CTSS	rs532436	9_136149830	NEU	9	136149830	A	G	12176	0.2016	-0.1188	0.0165	6.403e-13	+--------	FALSE	chr9:136149830	chr9:133274414	A	G	0	1	1	Angiopoietin-1 receptor	EFO_0004747	Folkersen L	28369058	European	2017	-0.1476	0.0292	4.359e-07	-	3394	no
CTSS	rs532436	9_136149830	NEU	9	136149830	A	G	12176	0.2016	-0.1188	0.0165	6.403e-13	+--------	FALSE	chr9:136149830	chr9:133274414	T	C	1	0.99343	1	Protein FAM177A1	EFO_0004747	Sun B	29875488	European	2018	-0.2048	0.0321	1.86e-10	-	3301	no
CTSS	rs532436	9_136149830	NEU	9	136149830	A	G	12176	0.2016	-0.1188	0.0165	6.403e-13	+--------	FALSE	chr9:136149830	chr9:133274414	T	C	1	0.99343	1	Protein FAM3B	EFO_0004747	Sun B	29875488	European	2018	0.1989	0.0322	6.17e-10	+	3301	no
CTSS	rs532436	9_136149830	NEU	9	136149830	A	G	12176	0.2016	-0.1188	0.0165	6.403e-13	+--------	FALSE	chr9:136149830	chr9:133274414	A	G	0	1	1	Tissue factor	EFO_0004747	Folkersen L	28369058	European	2017	-0.1653	0.0291	1.49e-08	-	3394	no
CTSS	rs532436	9_136149830	NEU	9	136149830	A	G	12176	0.2016	-0.1188	0.0165	6.403e-13	+--------	FALSE	chr9:136149830	chr9:133274414	A	G	0	1	1	Carbohydrate sulfotransferase 15	EFO_0004747	Sun B	29875488	European	2018	-0.285	0.0318	2.82e-19	-	3301	no
CTSS	rs532436	9_136149830	NEU	9	136149830	A	G	12176	0.2016	-0.1188	0.0165	6.403e-13	+--------	FALSE	chr9:136149830	chr9:133274414	A	G	0	1	1	Carbohydrate sulfotransferase 15	EFO_0004747	Sun B	29875488	European	2018	-0.3174	0.0317	1.2e-23	-	3301	no
CTSS	rs532436	9_136149830	NEU	9	136149830	A	G	12176	0.2016	-0.1188	0.0165	6.403e-13	+--------	FALSE	chr9:136149830	chr9:133274414	A	G	0	1	1	Chloride intracellular channel protein 5	EFO_0004747	Sun B	29875488	European	2018	0.1904	0.032	2.57e-09	+	3301	no
CTSS	rs5030028	3_186445754	NEU	3	186445754	T	C	12176	0.2188	0.1236	0.0159	8.166e-15	+++++++++	FALSE	chr3:186445754	chr3:186727965	A	G	1	1	1	Osteocalcin	EFO_0004747	Yao C	30111768	European	2017	-0.1664	0.0218	2.31e-14	-	6861	no
CTSS	rs5030028	3_186445754	NEU	3	186445754	T	C	12176	0.2188	0.1236	0.0159	8.166e-15	+++++++++	FALSE	chr3:186445754	chr3:186727965	C	T	0	1	1	Syntaxin-7	EFO_0004747	Sun B	29875488	European	2018	-0.191	0.0293	6.61e-11	-	3301	no
CTSS	rs5030028	3_186445754	NEU	3	186445754	T	C	12176	0.2188	0.1236	0.0159	8.166e-15	+++++++++	FALSE	chr3:186445754	chr3:186727965	C	T	0	1	1	Transmembrane protein 87B	EFO_0004747	Sun B	29875488	European	2018	-0.2495	0.0291	1.12e-17	-	3301	no
CTSS	rs5030028	3_186445754	NEU	3	186445754	T	C	12176	0.2188	0.1236	0.0159	8.166e-15	+++++++++	FALSE	chr3:186445754	chr3:186727965	C	T	0	1	1	UPF0577 protein KIAA1324-like	EFO_0004747	Sun B	29875488	European	2018	-0.1575	0.0293	7.94e-08	-	3301	no
CTSS	rs5030028	3_186445754	NEU	3	186445754	T	C	12176	0.2188	0.1236	0.0159	8.166e-15	+++++++++	FALSE	chr3:186445754	chr3:186727965	C	T	0	1	1	Osteocalcin	EFO_0004747	Yao C	30111768	European	2017	-0.1668	0.02182	2.1e-14	-	6861	no
CTSS	rs5030028	3_186445754	NEU	3	186445754	T	C	12176	0.2188	0.1236	0.0159	8.166e-15	+++++++++	FALSE	chr3:186445754	chr3:186727965	C	T	0	1	1	Plasma kallikrein	EFO_0004747	Yao C	30111768	European	2017	0.2312	0.02172	1.78e-26	+	6861	no
CTSS	rs5030028	3_186445754	NEU	3	186445754	T	C	12176	0.2188	0.1236	0.0159	8.166e-15	+++++++++	FALSE	chr3:186445754	chr3:186727965	A	G	1	1	1	APOBEC1 complementation factor	EFO_0004747	Sun B	29875488	European	2018	-0.2548	0.0291	2.09e-18	-	3301	no
CTSS	rs5030028	3_186445754	NEU	3	186445754	T	C	12176	0.2188	0.1236	0.0159	8.166e-15	+++++++++	FALSE	chr3:186445754	chr3:186727965	C	T	0	1	1	Adrenomedullin	EFO_0004747	Sun B	29875488	European	2018	0.1483	0.0293	4.37e-07	+	3301	no
CTSS	rs5030028	3_186445754	NEU	3	186445754	T	C	12176	0.2188	0.1236	0.0159	8.166e-15	+++++++++	FALSE	chr3:186445754	chr3:186727965	C	T	0	1	1	Alpha-2-HS-glycoprotein	EFO_0004747	Sun B	29875488	European	2018	-0.1404	0.0294	1.74e-06	-	3301	no
CTSS	rs5030028	3_186445754	NEU	3	186445754	T	C	12176	0.2188	0.1236	0.0159	8.166e-15	+++++++++	FALSE	chr3:186445754	chr3:186727965	C	T	0	1	1	Dual specificity mitogen-activated protein kinase kinase 4	EFO_0004747	Sun B	29875488	European	2018	-0.4167	0.0286	2.95e-48	-	3301	no
CTSS	rs5030028	3_186445754	NEU	3	186445754	T	C	12176	0.2188	0.1236	0.0159	8.166e-15	+++++++++	FALSE	chr3:186445754	chr3:186727965	T	A	1	1	1	Syntaxin-7	EFO_0004747	Sun B	29875488	European	2018	-0.191	0.0292	6.17e-11	-	3301	no
CTSS	rs5030028	3_186445754	NEU	3	186445754	T	C	12176	0.2188	0.1236	0.0159	8.166e-15	+++++++++	FALSE	chr3:186445754	chr3:186727965	T	A	1	1	1	Transmembrane protein 87B	EFO_0004747	Sun B	29875488	European	2018	-0.2536	0.0291	2.75e-18	-	3301	no
CTSS	rs5030028	3_186445754	NEU	3	186445754	T	C	12176	0.2188	0.1236	0.0159	8.166e-15	+++++++++	FALSE	chr3:186445754	chr3:186727965	A	G	1	1	1	Mono [ADP-ribose] polymerase PARP16	EFO_0004747	Sun B	29875488	European	2018	-0.4693	0.0283	9.33e-62	-	3301	no
CTSS	rs5030028	3_186445754	NEU	3	186445754	T	C	12176	0.2188	0.1236	0.0159	8.166e-15	+++++++++	FALSE	chr3:186445754	chr3:186727965	A	G	1	1	1	Non-histone chromosomal protein HMG-14	EFO_0004747	Sun B	29875488	European	2018	-0.3306	0.0289	2.57e-30	-	3301	no
CTSS	rs5030028	3_186445754	NEU	3	186445754	T	C	12176	0.2188	0.1236	0.0159	8.166e-15	+++++++++	FALSE	chr3:186445754	chr3:186727965	A	G	1	1	1	Plasma kallikrein	EFO_0004747	Yao C	30111768	European	2017	0.2307	0.02169	2.04e-26	+	6861	no
CTSS	rs5030028	3_186445754	NEU	3	186445754	T	C	12176	0.2188	0.1236	0.0159	8.166e-15	+++++++++	FALSE	chr3:186445754	chr3:186727965	T	A	1	1	1	APOBEC1 complementation factor	EFO_0004747	Sun B	29875488	European	2018	-0.2563	0.0291	1.15e-18	-	3301	no
CTSS	rs532436	9_136149830	NEU	9	136149830	A	G	12176	0.2016	-0.1188	0.0165	6.403e-13	+--------	FALSE	chr9:136149830	chr9:133274414	T	C	1	0.99343	1	Insulin-like growth factor 1 receptor	EFO_0004747	Sun B	29875488	European	2018	-0.2084	0.032	7.94e-11	-	3301	no
CTSS	rs532436	9_136149830	NEU	9	136149830	A	G	12176	0.2016	-0.1188	0.0165	6.403e-13	+--------	FALSE	chr9:136149830	chr9:133274414	A	G	1	1	1	Alpha-(1,3)-fucosyltransferase 10	EFO_0004747	Sun B	29875488	European	2018	0.1575	0.032	8.91e-07	+	3301	no
CTSS	rs532436	9_136149830	NEU	9	136149830	A	G	12176	0.2016	-0.1188	0.0165	6.403e-13	+--------	FALSE	chr9:136149830	chr9:133274414	A	G	1	1	1	Beta-1,4-galactosyltransferase 1	EFO_0004747	Sun B	29875488	European	2018	0.2344	0.0319	2.04e-13	+	3301	no
CTSS	rs5030028	3_186445754	NEU	3	186445754	T	C	12176	0.2188	0.1236	0.0159	8.166e-15	+++++++++	FALSE	chr3:186445754	chr3:186727965	T	A	1	1	1	Leucine-rich PPR motif-containing protein, mitochondrial	EFO_0004747	Sun B	29875488	European	2018	-0.3177	0.0289	3.8e-28	-	3301	no
CTSS	rs5030028	3_186445754	NEU	3	186445754	T	C	12176	0.2188	0.1236	0.0159	8.166e-15	+++++++++	FALSE	chr3:186445754	chr3:186727965	A	G	1	1	1	Leucine-rich PPR motif-containing protein, mitochondrial	EFO_0004747	Sun B	29875488	European	2018	-0.3233	0.0289	5.01e-29	-	3301	no
CTSS	rs5030028	3_186445754	NEU	3	186445754	T	C	12176	0.2188	0.1236	0.0159	8.166e-15	+++++++++	FALSE	chr3:186445754	chr3:186727965	T	A	1	1	1	Non-histone chromosomal protein HMG-14	EFO_0004747	Sun B	29875488	European	2018	-0.3312	0.0288	1.55e-30	-	3301	no
CTSS	rs5030028	3_186445754	NEU	3	186445754	T	C	12176	0.2188	0.1236	0.0159	8.166e-15	+++++++++	FALSE	chr3:186445754	chr3:186727965	T	A	1	1	1	Protein DEPP	EFO_0004747	Sun B	29875488	European	2018	-0.453	0.0283	1.32e-57	-	3301	no
CTSS	rs5030028	3_186445754	NEU	3	186445754	T	C	12176	0.2188	0.1236	0.0159	8.166e-15	+++++++++	FALSE	chr3:186445754	chr3:186727965	A	G	1	1	1	Dual specificity mitogen-activated protein kinase kinase 4	EFO_0004747	Sun B	29875488	European	2018	-0.4282	0.0285	4.9e-51	-	3301	no
CTSS	rs532436	9_136149830	NEU	9	136149830	A	G	12176	0.2016	-0.1188	0.0165	6.403e-13	+--------	FALSE	chr9:136149830	chr9:133274414	A	G	1	1	1	C-C motif chemokine 28	EFO_0004747	Sun B	29875488	European	2018	-0.1537	0.0321	1.62e-06	-	3301	no
CTSS	rs532436	9_136149830	NEU	9	136149830	A	G	12176	0.2016	-0.1188	0.0165	6.403e-13	+--------	FALSE	chr9:136149830	chr9:133274414	A	G	1	1	1	C1GALT1-specific chaperone 1	EFO_0004747	Sun B	29875488	European	2018	0.6029	0.0304	1.62e-87	+	3301	no
CTSS	rs532436	9_136149830	NEU	9	136149830	A	G	12176	0.2016	-0.1188	0.0165	6.403e-13	+--------	FALSE	chr9:136149830	chr9:133274414	A	G	1	1	1	CD209 antigen	EFO_0004747	Sun B	29875488	European	2018	0.8033	0.029	2.63e-169	+	3301	no
CTSS	rs532436	9_136149830	NEU	9	136149830	A	G	12176	0.2016	-0.1188	0.0165	6.403e-13	+--------	FALSE	chr9:136149830	chr9:133274414	A	G	1	1	1	Cadherin-5	EFO_0004747	Sun B	29875488	European	2018	-0.2431	0.0319	2.45e-14	-	3301	no
CTSS	rs532436	9_136149830	NEU	9	136149830	A	G	12176	0.2016	-0.1188	0.0165	6.403e-13	+--------	FALSE	chr9:136149830	chr9:133274414	A	G	1	1	1	Carbohydrate sulfotransferase 11	EFO_0004747	Sun B	29875488	European	2018	0.201	0.032	3.24e-10	+	3301	no
CTSS	rs532436	9_136149830	NEU	9	136149830	A	G	12176	0.2016	-0.1188	0.0165	6.403e-13	+--------	FALSE	chr9:136149830	chr9:133274414	A	G	1	1	1	Carbohydrate sulfotransferase 15	EFO_0004747	Sun B	29875488	European	2018	-0.2848	0.0318	3.24e-19	-	3301	no
CTSS	rs532436	9_136149830	NEU	9	136149830	A	G	12176	0.2016	-0.1188	0.0165	6.403e-13	+--------	FALSE	chr9:136149830	chr9:133274414	A	G	1	1	1	Carbohydrate sulfotransferase 15	EFO_0004747	Sun B	29875488	European	2018	-0.3169	0.0317	1.51e-23	-	3301	no
CTSS	rs532436	9_136149830	NEU	9	136149830	A	G	12176	0.2016	-0.1188	0.0165	6.403e-13	+--------	FALSE	chr9:136149830	chr9:133274414	A	G	1	1	1	D-glucuronyl C5-epimerase	EFO_0004747	Sun B	29875488	European	2018	0.5722	0.0306	4.07e-78	+	3301	no
CTSS	rs532436	9_136149830	NEU	9	136149830	A	G	12176	0.2016	-0.1188	0.0165	6.403e-13	+--------	FALSE	chr9:136149830	chr9:133274414	A	G	1	1	1	DNA/RNA-binding protein KIN17	EFO_0004747	Sun B	29875488	European	2018	-0.313	0.0317	5.5e-23	-	3301	no
CTSS	rs532436	9_136149830	NEU	9	136149830	A	G	12176	0.2016	-0.1188	0.0165	6.403e-13	+--------	FALSE	chr9:136149830	chr9:133274414	A	G	1	1	1	Desmoglein-2	EFO_0004747	Sun B	29875488	European	2018	0.1694	0.032	1.23e-07	+	3301	no
CTSS	rs532436	9_136149830	NEU	9	136149830	A	G	12176	0.2016	-0.1188	0.0165	6.403e-13	+--------	FALSE	chr9:136149830	chr9:133274414	A	G	1	1	1	Dihydrofolate reductase	EFO_0004747	Sun B	29875488	European	2018	0.149	0.032	3.31e-06	+	3301	no
CTSS	rs532436	9_136149830	NEU	9	136149830	A	G	12176	0.2016	-0.1188	0.0165	6.403e-13	+--------	FALSE	chr9:136149830	chr9:133274414	A	G	1	1	1	Dipeptidase 2	EFO_0004747	Sun B	29875488	European	2018	-0.2243	0.0319	2.14e-12	-	3301	no
CTSS	rs532436	9_136149830	NEU	9	136149830	A	G	12176	0.2016	-0.1188	0.0165	6.403e-13	+--------	FALSE	chr9:136149830	chr9:133274414	A	G	1	1	1	E-selectin	EFO_0004747	Sun B	29875488	European	2018	-1.161	0.025	0	-	3301	no
CTSS	rs532436	9_136149830	NEU	9	136149830	A	G	12176	0.2016	-0.1188	0.0165	6.403e-13	+--------	FALSE	chr9:136149830	chr9:133274414	A	G	1	1	1	Endoglin	EFO_0004747	Sun B	29875488	European	2018	-0.2361	0.0319	1.35e-13	-	3301	no
CTSS	rs532436	9_136149830	NEU	9	136149830	A	G	12176	0.2016	-0.1188	0.0165	6.403e-13	+--------	FALSE	chr9:136149830	chr9:133274414	A	G	1	1	1	Glycoprotein endo-alpha-1,2-mannosidase	EFO_0004747	Sun B	29875488	European	2018	0.1441	0.0321	6.92e-06	+	3301	no
CTSS	rs532436	9_136149830	NEU	9	136149830	A	G	12176	0.2016	-0.1188	0.0165	6.403e-13	+--------	FALSE	chr9:136149830	chr9:133274414	A	G	1	1	1	Glycosaminoglycan xylosylkinase	EFO_0004747	Sun B	29875488	European	2018	0.2631	0.0318	1.38e-16	+	3301	no
CTSS	rs532436	9_136149830	NEU	9	136149830	A	G	12176	0.2016	-0.1188	0.0165	6.403e-13	+--------	FALSE	chr9:136149830	chr9:133274414	A	G	1	1	1	Golgi membrane protein 1	EFO_0004747	Sun B	29875488	European	2018	0.5259	0.0308	3.16e-65	+	3301	no
CTSS	rs532436	9_136149830	NEU	9	136149830	A	G	12176	0.2016	-0.1188	0.0165	6.403e-13	+--------	FALSE	chr9:136149830	chr9:133274414	T	TGGTGCAGGCGCAGGAAAAAATTGTGGCAATTCCTCA	1	1	1	Xyloside xylosyltransferase 1	EFO_0004747	Sun B	29875488	European	2018	0.1626	0.032	3.63e-07	+	3301	no
CTSS	rs532436	9_136149830	NEU	9	136149830	A	G	12176	0.2016	-0.1188	0.0165	6.403e-13	+--------	FALSE	chr9:136149830	chr9:133274414	T	C	1	0.99343	1	Angiopoietin-1 receptor	EFO_0004747	Folkersen L	28369058	European	2017	-0.147	0.0292	4.803e-07	-	3394	no
CTSS	rs532436	9_136149830	NEU	9	136149830	A	G	12176	0.2016	-0.1188	0.0165	6.403e-13	+--------	FALSE	chr9:136149830	chr9:133274414	T	C	1	0.99343	1	E-selectin	EFO_0004747	Folkersen L	28369058	European	2017	-0.8579	0.0253	1.306e-217	-	3394	no
CTSS	rs532436	9_136149830	NEU	9	136149830	A	G	12176	0.2016	-0.1188	0.0165	6.403e-13	+--------	FALSE	chr9:136149830	chr9:133274414	T	C	1	0.99343	1	Intestinal-type alkaline phosphatase	EFO_0004747	Sun B	29875488	European	2018	-0.257	0.032	1e-15	-	3301	no
CTSS	rs532436	9_136149830	NEU	9	136149830	A	G	12176	0.2016	-0.1188	0.0165	6.403e-13	+--------	FALSE	chr9:136149830	chr9:133274414	T	C	1	0.99343	1	Lactase-phlorizin hydrolase	EFO_0004747	Sun B	29875488	European	2018	-0.1882	0.0322	4.9e-09	-	3301	no
CTSS	rs532436	9_136149830	NEU	9	136149830	A	G	12176	0.2016	-0.1188	0.0165	6.403e-13	+--------	FALSE	chr9:136149830	chr9:133274414	T	C	1	0.99343	1	Laminin	EFO_0004747	Sun B	29875488	European	2018	-0.1782	0.0322	3.09e-08	-	3301	no
CTSS	rs532436	9_136149830	NEU	9	136149830	A	G	12176	0.2016	-0.1188	0.0165	6.403e-13	+--------	FALSE	chr9:136149830	chr9:133274414	T	C	1	0.99343	1	Alpha-(1,3)-fucosyltransferase 10	EFO_0004747	Sun B	29875488	European	2018	0.156	0.0321	1.2e-06	+	3301	no
CTSS	rs532436	9_136149830	NEU	9	136149830	A	G	12176	0.2016	-0.1188	0.0165	6.403e-13	+--------	FALSE	chr9:136149830	chr9:133274414	T	C	1	0.99343	1	Beta-1,4-galactosyltransferase 1	EFO_0004747	Sun B	29875488	European	2018	0.2409	0.032	4.9e-14	+	3301	no
CTSS	rs532436	9_136149830	NEU	9	136149830	A	G	12176	0.2016	-0.1188	0.0165	6.403e-13	+--------	FALSE	chr9:136149830	chr9:133274414	A	G	1	1	1	Toll-like receptor 4:Lymphocyte antigen 96 complex	EFO_0004747	Sun B	29875488	European	2018	-0.318	0.0317	1.05e-23	-	3301	no
CTSS	rs532436	9_136149830	NEU	9	136149830	A	G	12176	0.2016	-0.1188	0.0165	6.403e-13	+--------	FALSE	chr9:136149830	chr9:133274414	A	G	1	1	1	Transmembrane protein 2	EFO_0004747	Sun B	29875488	European	2018	-0.1489	0.0321	3.39e-06	-	3301	no
CTSS	rs532436	9_136149830	NEU	9	136149830	A	G	12176	0.2016	-0.1188	0.0165	6.403e-13	+--------	FALSE	chr9:136149830	chr9:133274414	T	C	1	0.99343	1	Lithostathine-1-alpha	EFO_0004747	Yao C	30111768	European	2017	0.147	0.02557	9.01e-09	+	6861	no
CTSS	rs532436	9_136149830	NEU	9	136149830	A	G	12176	0.2016	-0.1188	0.0165	6.403e-13	+--------	FALSE	chr9:136149830	chr9:133274414	T	C	1	0.99343	1	C-C motif chemokine 25	EFO_0004747	Sun B	29875488	European	2018	-0.1719	0.0321	8.71e-08	-	3301	no
CTSS	rs532436	9_136149830	NEU	9	136149830	A	G	12176	0.2016	-0.1188	0.0165	6.403e-13	+--------	FALSE	chr9:136149830	chr9:133274414	A	G	1	1	1	Intercellular adhesion molecule 5	EFO_0004747	Sun B	29875488	European	2018	-0.4055	0.0314	3.47e-38	-	3301	no
CTSS	rs532436	9_136149830	NEU	9	136149830	A	G	12176	0.2016	-0.1188	0.0165	6.403e-13	+--------	FALSE	chr9:136149830	chr9:133274414	A	G	1	1	1	Interleukin-3 receptor subunit alpha	EFO_0004747	Sun B	29875488	European	2018	-0.8534	0.0285	1.15e-196	-	3301	no
CTSS	rs532436	9_136149830	NEU	9	136149830	A	G	12176	0.2016	-0.1188	0.0165	6.403e-13	+--------	FALSE	chr9:136149830	chr9:133274414	A	G	1	1	1	Interleukin-6 receptor subunit beta	EFO_0004747	Sun B	29875488	European	2018	-0.2281	0.0319	8.91e-13	-	3301	no
CTSS	rs532436	9_136149830	NEU	9	136149830	A	G	12176	0.2016	-0.1188	0.0165	6.403e-13	+--------	FALSE	chr9:136149830	chr9:133274414	A	G	0	1	1	Vascular endothelial growth factor receptor 3	EFO_0004747	Sun B	29875488	European	2018	-0.5698	0.0306	1.48e-77	-	3301	no
CTSS	rs532436	9_136149830	NEU	9	136149830	A	G	12176	0.2016	-0.1188	0.0165	6.403e-13	+--------	FALSE	chr9:136149830	chr9:133274414	A	G	0	1	1	Xyloside xylosyltransferase 1	EFO_0004747	Sun B	29875488	European	2018	0.1631	0.032	3.47e-07	+	3301	no
CTSS	rs532436	9_136149830	NEU	9	136149830	A	G	12176	0.2016	-0.1188	0.0165	6.403e-13	+--------	FALSE	chr9:136149830	chr9:133274414	A	G	0	1	1	Intercellular adhesion molecule 1	EFO_0004747	Yao C	30111768	European	2017	-0.336	0.02511	7.66e-41	-	6861	no
CTSS	rs532436	9_136149830	NEU	9	136149830	A	G	12176	0.2016	-0.1188	0.0165	6.403e-13	+--------	FALSE	chr9:136149830	chr9:133274414	A	G	1	1	1	Leukemia inhibitory factor receptor	EFO_0004747	Sun B	29875488	European	2018	-0.2942	0.0318	1.95e-20	-	3301	no
CTSS	rs532436	9_136149830	NEU	9	136149830	A	G	12176	0.2016	-0.1188	0.0165	6.403e-13	+--------	FALSE	chr9:136149830	chr9:133274414	T	TGGTGCAGGCGCAGGAAAAAATTGTGGCAATTCCTCA	1	1	1	Intercellular adhesion molecule 2	EFO_0004747	Sun B	29875488	European	2018	-0.2361	0.0318	1.17e-13	-	3301	no
CTSS	rs532436	9_136149830	NEU	9	136149830	A	G	12176	0.2016	-0.1188	0.0165	6.403e-13	+--------	FALSE	chr9:136149830	chr9:133274414	T	TGGTGCAGGCGCAGGAAAAAATTGTGGCAATTCCTCA	1	1	1	Insulin-like growth factor 1 receptor	EFO_0004747	Sun B	29875488	European	2018	-0.2103	0.0319	4.27e-11	-	3301	no
CTSS	rs532436	9_136149830	NEU	9	136149830	A	G	12176	0.2016	-0.1188	0.0165	6.403e-13	+--------	FALSE	chr9:136149830	chr9:133274414	T	TGGTGCAGGCGCAGGAAAAAATTGTGGCAATTCCTCA	1	1	1	Immunoglobulin superfamily containing leucine-rich repeat protein 2	EFO_0004747	Sun B	29875488	European	2018	-0.4423	0.0312	9.77e-46	-	3301	no
CTSS	rs532436	9_136149830	NEU	9	136149830	A	G	12176	0.2016	-0.1188	0.0165	6.403e-13	+--------	FALSE	chr9:136149830	chr9:133274414	T	TGGTGCAGGCGCAGGAAAAAATTGTGGCAATTCCTCA	1	1	1	Insulin receptor	EFO_0004747	Sun B	29875488	European	2018	-0.5727	0.0305	1.2e-78	-	3301	no
CTSS	rs532436	9_136149830	NEU	9	136149830	A	G	12176	0.2016	-0.1188	0.0165	6.403e-13	+--------	FALSE	chr9:136149830	chr9:133274414	A	G	1	1	1	N-acetylglucosamine-6-sulfatase	EFO_0004747	Sun B	29875488	European	2018	-0.1674	0.032	1.7e-07	-	3301	no
CTSS	rs532436	9_136149830	NEU	9	136149830	A	G	12176	0.2016	-0.1188	0.0165	6.403e-13	+--------	FALSE	chr9:136149830	chr9:133274414	A	G	1	1	1	N-acetyllactosaminide beta-1,3-N-acetylglucosaminyltransferase 2	EFO_0004747	Sun B	29875488	European	2018	0.3083	0.0317	2.4e-22	+	3301	no
CTSS	rs532436	9_136149830	NEU	9	136149830	A	G	12176	0.2016	-0.1188	0.0165	6.403e-13	+--------	FALSE	chr9:136149830	chr9:133274414	A	G	1	1	1	Neural cell adhesion molecule L1	EFO_0004747	Sun B	29875488	European	2018	-0.2089	0.032	6.31e-11	-	3301	no
CTSS	rs532436	9_136149830	NEU	9	136149830	A	G	12176	0.2016	-0.1188	0.0165	6.403e-13	+--------	FALSE	chr9:136149830	chr9:133274414	A	G	1	1	1	OX-2 membrane glycoprotein	EFO_0004747	Sun B	29875488	European	2018	-0.184	0.032	8.91e-09	-	3301	no
CTSS	rs532436	9_136149830	NEU	9	136149830	A	G	12176	0.2016	-0.1188	0.0165	6.403e-13	+--------	FALSE	chr9:136149830	chr9:133274414	A	G	1	1	1	P-selectin	EFO_0004747	Sun B	29875488	European	2018	-0.4507	0.0312	2.51e-47	-	3301	no
CTSS	rs532436	9_136149830	NEU	9	136149830	A	G	12176	0.2016	-0.1188	0.0165	6.403e-13	+--------	FALSE	chr9:136149830	chr9:133274414	T	C	1	0.99343	1	Desmoglein-2	EFO_0004747	Sun B	29875488	European	2018	0.1754	0.0321	4.68e-08	+	3301	no
CTSS	rs532436	9_136149830	NEU	9	136149830	A	G	12176	0.2016	-0.1188	0.0165	6.403e-13	+--------	FALSE	chr9:136149830	chr9:133274414	T	C	1	0.99343	1	Dihydrofolate reductase	EFO_0004747	Sun B	29875488	European	2018	0.1443	0.0321	7.08e-06	+	3301	no
CTSS	rs532436	9_136149830	NEU	9	136149830	A	G	12176	0.2016	-0.1188	0.0165	6.403e-13	+--------	FALSE	chr9:136149830	chr9:133274414	T	TGGTGCAGGCGCAGGAAAAAATTGTGGCAATTCCTCA	1	1	1	Mannosyl-oligosaccharide 1,2-alpha-mannosidase IB	EFO_0004747	Sun B	29875488	European	2018	0.2163	0.0319	1.15e-11	+	3301	no
CTSS	rs532436	9_136149830	NEU	9	136149830	A	G	12176	0.2016	-0.1188	0.0165	6.403e-13	+--------	FALSE	chr9:136149830	chr9:133274414	T	TGGTGCAGGCGCAGGAAAAAATTGTGGCAATTCCTCA	1	1	1	N-acetylglucosamine-6-sulfatase	EFO_0004747	Sun B	29875488	European	2018	-0.1669	0.032	1.78e-07	-	3301	no
CTSS	rs532436	9_136149830	NEU	9	136149830	A	G	12176	0.2016	-0.1188	0.0165	6.403e-13	+--------	FALSE	chr9:136149830	chr9:133274414	T	TGGTGCAGGCGCAGGAAAAAATTGTGGCAATTCCTCA	1	1	1	N-acetyllactosaminide beta-1,3-N-acetylglucosaminyltransferase 2	EFO_0004747	Sun B	29875488	European	2018	0.307	0.0316	3.02e-22	+	3301	no
CTSS	rs532436	9_136149830	NEU	9	136149830	A	G	12176	0.2016	-0.1188	0.0165	6.403e-13	+--------	FALSE	chr9:136149830	chr9:133274414	T	TGGTGCAGGCGCAGGAAAAAATTGTGGCAATTCCTCA	1	1	1	Neural cell adhesion molecule L1	EFO_0004747	Sun B	29875488	European	2018	-0.2096	0.0319	5.01e-11	-	3301	no
CTSS	rs532436	9_136149830	NEU	9	136149830	A	G	12176	0.2016	-0.1188	0.0165	6.403e-13	+--------	FALSE	chr9:136149830	chr9:133274414	T	TGGTGCAGGCGCAGGAAAAAATTGTGGCAATTCCTCA	1	1	1	OX-2 membrane glycoprotein	EFO_0004747	Sun B	29875488	European	2018	-0.185	0.0319	6.92e-09	-	3301	no
CTSS	rs532436	9_136149830	NEU	9	136149830	A	G	12176	0.2016	-0.1188	0.0165	6.403e-13	+--------	FALSE	chr9:136149830	chr9:133274414	T	TGGTGCAGGCGCAGGAAAAAATTGTGGCAATTCCTCA	1	1	1	P-selectin	EFO_0004747	Sun B	29875488	European	2018	-0.4486	0.0311	4.47e-47	-	3301	no
CTSS	rs532436	9_136149830	NEU	9	136149830	A	G	12176	0.2016	-0.1188	0.0165	6.403e-13	+--------	FALSE	chr9:136149830	chr9:133274414	T	TGGTGCAGGCGCAGGAAAAAATTGTGGCAATTCCTCA	1	1	1	Peptide YY	EFO_0004747	Sun B	29875488	European	2018	-0.1506	0.032	2.45e-06	-	3301	no
CTSS	rs532436	9_136149830	NEU	9	136149830	A	G	12176	0.2016	-0.1188	0.0165	6.403e-13	+--------	FALSE	chr9:136149830	chr9:133274414	T	TGGTGCAGGCGCAGGAAAAAATTGTGGCAATTCCTCA	1	1	1	Platelet endothelial aggregation receptor 1	EFO_0004747	Sun B	29875488	European	2018	-0.2118	0.0319	3.02e-11	-	3301	no
CTSS	rs532436	9_136149830	NEU	9	136149830	A	G	12176	0.2016	-0.1188	0.0165	6.403e-13	+--------	FALSE	chr9:136149830	chr9:133274414	T	TGGTGCAGGCGCAGGAAAAAATTGTGGCAATTCCTCA	1	1	1	Protein CASC4	EFO_0004747	Sun B	29875488	European	2018	0.1435	0.032	7.41e-06	+	3301	no
CTSS	rs532436	9_136149830	NEU	9	136149830	A	G	12176	0.2016	-0.1188	0.0165	6.403e-13	+--------	FALSE	chr9:136149830	chr9:133274414	T	C	1	0.99343	1	Insulin-like growth factor 1 receptor	EFO_0004747	Sun B	29875488	European	2018	-0.2084	0.032	7.94e-11	-	3301	no
CTSS	rs532436	9_136149830	NEU	9	136149830	A	G	12176	0.2016	-0.1188	0.0165	6.403e-13	+--------	FALSE	chr9:136149830	chr9:133274414	T	TGGTGCAGGCGCAGGAAAAAATTGTGGCAATTCCTCA	1	1	1	Protein FAM3B	EFO_0004747	Sun B	29875488	European	2018	0.2019	0.0319	2.51e-10	+	3301	no
CTSS	rs532436	9_136149830	NEU	9	136149830	A	G	12176	0.2016	-0.1188	0.0165	6.403e-13	+--------	FALSE	chr9:136149830	chr9:133274414	A	G	1	1	1	Ciliary neurotrophic factor receptor subunit alpha	EFO_0004747	Sun B	29875488	European	2018	0.1438	0.0321	7.41e-06	+	3301	no
CTSS	rs532436	9_136149830	NEU	9	136149830	A	G	12176	0.2016	-0.1188	0.0165	6.403e-13	+--------	FALSE	chr9:136149830	chr9:133274414	T	C	1	0.99343	1	E-selectin	EFO_0004747	Sun B	29875488	European	2018	-1.16	0.0252	0	-	3301	no
CTSS	rs532436	9_136149830	NEU	9	136149830	A	G	12176	0.2016	-0.1188	0.0165	6.403e-13	+--------	FALSE	chr9:136149830	chr9:133274414	T	TGGTGCAGGCGCAGGAAAAAATTGTGGCAATTCCTCA	1	1	1	Protein FAM177A1	EFO_0004747	Sun B	29875488	European	2018	-0.2023	0.0319	2.29e-10	-	3301	no
CTSS	rs532436	9_136149830	NEU	9	136149830	A	G	12176	0.2016	-0.1188	0.0165	6.403e-13	+--------	FALSE	chr9:136149830	chr9:133274414	A	G	1	1	1	Tyrosine-protein kinase receptor Tie-1, soluble	EFO_0004747	Sun B	29875488	European	2018	0.24	0.0319	5.25e-14	+	3301	no
CTSS	rs532436	9_136149830	NEU	9	136149830	A	G	12176	0.2016	-0.1188	0.0165	6.403e-13	+--------	FALSE	chr9:136149830	chr9:133274414	A	G	1	1	1	Vascular endothelial growth factor receptor 2	EFO_0004747	Sun B	29875488	European	2018	-0.5758	0.0305	2.82e-79	-	3301	no
CTSS	rs532436	9_136149830	NEU	9	136149830	A	G	12176	0.2016	-0.1188	0.0165	6.403e-13	+--------	FALSE	chr9:136149830	chr9:133274414	A	G	1	1	1	Lithostathine-1-alpha	EFO_0004747	Yao C	30111768	European	2017	0.147	0.02551	8.31e-09	+	6861	no
CTSS	rs532436	9_136149830	NEU	9	136149830	A	G	12176	0.2016	-0.1188	0.0165	6.403e-13	+--------	FALSE	chr9:136149830	chr9:133274414	A	G	1	1	1	Lithostathine-1-alpha	EFO_0004747	Yao C	30111768	European	2017	0.1473	0.02551	7.8e-09	+	6861	no
CTSS	rs532436	9_136149830	NEU	9	136149830	A	G	12176	0.2016	-0.1188	0.0165	6.403e-13	+--------	FALSE	chr9:136149830	chr9:133274414	A	G	1	1	1	NA	EFO_0004747	Yao C	30111768	European	2017	-0.223	0.02518	8.23e-19	-	6861	no
CTSS	rs532436	9_136149830	NEU	9	136149830	A	G	12176	0.2016	-0.1188	0.0165	6.403e-13	+--------	FALSE	chr9:136149830	chr9:133274414	A	G	1	1	1	Fas, soluble	EFO_0004747	Sun W	27532455	Unspecified	2016	NA	NA	2.42e-19	NA	-	no
CTSS	rs532436	9_136149830	NEU	9	136149830	A	G	12176	0.2016	-0.1188	0.0165	6.403e-13	+--------	FALSE	chr9:136149830	chr9:133274414	A	G	1	1	1	HGF	EFO_0004747	Sun W	27532455	Unspecified	2016	NA	NA	1.6e-33	NA	-	no
CTSS	rs532436	9_136149830	NEU	9	136149830	A	G	12176	0.2016	-0.1188	0.0165	6.403e-13	+--------	FALSE	chr9:136149830	chr9:133274414	A	G	1	1	1	PECAM-1	EFO_0004747	Sun W	27532455	Unspecified	2016	NA	NA	1.26e-58	NA	-	no
CTSS	rs532436	9_136149830	NEU	9	136149830	A	G	12176	0.2016	-0.1188	0.0165	6.403e-13	+--------	FALSE	chr9:136149830	chr9:133274414	A	G	1	1	1	Fas, soluble	EFO_0004747	Sun W	27532455	Unspecified	2016	NA	NA	2.42e-19	NA	-	no
CTSS	rs532436	9_136149830	NEU	9	136149830	A	G	12176	0.2016	-0.1188	0.0165	6.403e-13	+--------	FALSE	chr9:136149830	chr9:133274414	A	G	1	1	1	HGF	EFO_0004747	Sun W	27532455	Unspecified	2016	NA	NA	1.6e-33	NA	-	no
CTSS	rs532436	9_136149830	NEU	9	136149830	A	G	12176	0.2016	-0.1188	0.0165	6.403e-13	+--------	FALSE	chr9:136149830	chr9:133274414	A	G	1	1	1	PECAM-1	EFO_0004747	Sun W	27532455	Unspecified	2016	NA	NA	1.26e-58	NA	-	no
CTSS	rs532436	9_136149830	NEU	9	136149830	A	G	12176	0.2016	-0.1188	0.0165	6.403e-13	+--------	FALSE	chr9:136149830	chr9:133274414	A	G	1	1	1	sE-Selectin	EFO_0004747	Enroth S	25147954	European	2014	NA	NA	5.01e-16	NA	-	no
CTSS	rs532436	9_136149830	NEU	9	136149830	A	G	12176	0.2016	-0.1188	0.0165	6.403e-13	+--------	FALSE	chr9:136149830	chr9:133274414	A	G	1	1	1	sE-Selectin	EFO_0004747	Sun W	27532455	Unspecified	2016	NA	NA	2.14e-104	NA	-	no
CTSS	rs532436	9_136149830	NEU	9	136149830	A	G	12176	0.2016	-0.1188	0.0165	6.403e-13	+--------	FALSE	chr9:136149830	chr9:133274414	T	C	1	0.99343	1	Neural cell adhesion molecule L1	EFO_0004747	Sun B	29875488	European	2018	-0.2078	0.0321	8.91e-11	-	3301	no
CTSS	rs532436	9_136149830	NEU	9	136149830	A	G	12176	0.2016	-0.1188	0.0165	6.403e-13	+--------	FALSE	chr9:136149830	chr9:133274414	T	C	1	0.99343	1	C1GALT1-specific chaperone 1	EFO_0004747	Sun B	29875488	European	2018	0.6022	0.0306	2.69e-86	+	3301	no
CTSS	rs532436	9_136149830	NEU	9	136149830	A	G	12176	0.2016	-0.1188	0.0165	6.403e-13	+--------	FALSE	chr9:136149830	chr9:133274414	T	C	1	0.99343	1	CD209 antigen	EFO_0004747	Sun B	29875488	European	2018	0.8058	0.0291	2.19e-168	+	3301	no
CTSS	rs532436	9_136149830	NEU	9	136149830	A	G	12176	0.2016	-0.1188	0.0165	6.403e-13	+--------	FALSE	chr9:136149830	chr9:133274414	T	C	1	0.99343	1	OX-2 membrane glycoprotein	EFO_0004747	Sun B	29875488	European	2018	-0.1817	0.0321	1.48e-08	-	3301	no
CTSS	rs532436	9_136149830	NEU	9	136149830	A	G	12176	0.2016	-0.1188	0.0165	6.403e-13	+--------	FALSE	chr9:136149830	chr9:133274414	T	C	1	0.99343	1	P-selectin	EFO_0004747	Sun B	29875488	European	2018	-0.4555	0.0313	4.27e-48	-	3301	no
CTSS	rs532436	9_136149830	NEU	9	136149830	A	G	12176	0.2016	-0.1188	0.0165	6.403e-13	+--------	FALSE	chr9:136149830	chr9:133274414	T	C	1	0.99343	1	Peptide YY	EFO_0004747	Sun B	29875488	European	2018	-0.1499	0.0321	3.09e-06	-	3301	no
CTSS	rs532436	9_136149830	NEU	9	136149830	A	G	12176	0.2016	-0.1188	0.0165	6.403e-13	+--------	FALSE	chr9:136149830	chr9:133274414	T	C	1	0.99343	1	Platelet endothelial aggregation receptor 1	EFO_0004747	Sun B	29875488	European	2018	-0.2118	0.032	3.8e-11	-	3301	no
CTSS	rs532436	9_136149830	NEU	9	136149830	A	G	12176	0.2016	-0.1188	0.0165	6.403e-13	+--------	FALSE	chr9:136149830	chr9:133274414	T	C	1	0.99343	1	Protein CASC4	EFO_0004747	Sun B	29875488	European	2018	0.1482	0.0322	3.98e-06	+	3301	no
CTSS	rs532436	9_136149830	NEU	9	136149830	A	G	12176	0.2016	-0.1188	0.0165	6.403e-13	+--------	FALSE	chr9:136149830	chr9:133274414	T	C	1	0.99343	1	Protein FAM177A1	EFO_0004747	Sun B	29875488	European	2018	-0.1982	0.0321	6.46e-10	-	3301	no
CTSS	rs532436	9_136149830	NEU	9	136149830	A	G	12176	0.2016	-0.1188	0.0165	6.403e-13	+--------	FALSE	chr9:136149830	chr9:133274414	T	C	1	0.99343	1	Alpha-(1,3)-fucosyltransferase 10	EFO_0004747	Sun B	29875488	European	2018	0.156	0.0321	1.2e-06	+	3301	no
CTSS	rs532436	9_136149830	NEU	9	136149830	A	G	12176	0.2016	-0.1188	0.0165	6.403e-13	+--------	FALSE	chr9:136149830	chr9:133274414	T	C	1	0.99343	1	Beta-1,4-galactosyltransferase 1	EFO_0004747	Sun B	29875488	European	2018	0.2409	0.032	4.9e-14	+	3301	no
CTSS	rs532436	9_136149830	NEU	9	136149830	A	G	12176	0.2016	-0.1188	0.0165	6.403e-13	+--------	FALSE	chr9:136149830	chr9:133274414	T	C	1	0.99343	1	Beta-1,4-galactosyltransferase 2	EFO_0004747	Sun B	29875488	European	2018	0.1779	0.0321	2.95e-08	+	3301	no
CTSS	rs5030028	3_186445754	NEU	3	186445754	T	C	12176	0.2188	0.1236	0.0159	8.166e-15	+++++++++	FALSE	chr3:186445754	chr3:186727965	C	T	0	1	1	Coagulation Factor XI	EFO_0004747	Suhre K	28240269	European	2017	0.2659	0.04911	7.729e-08	+	1000	no
CTSS	rs5030028	3_186445754	NEU	3	186445754	T	C	12176	0.2188	0.1236	0.0159	8.166e-15	+++++++++	FALSE	chr3:186445754	chr3:186727965	C	T	0	1	1	Dual specificity mitogen-activated protein kinase kinase 4	EFO_0004747	Suhre K	28240269	European	2017	-0.3829	0.04959	2.808e-14	-	1000	no
CTSS	rs5030028	3_186445754	NEU	3	186445754	T	C	12176	0.2188	0.1236	0.0159	8.166e-15	+++++++++	FALSE	chr3:186445754	chr3:186727965	C	T	0	1	1	Histidine-rich glycoprotein	EFO_0004747	Suhre K	28240269	European	2017	-0.4151	0.04983	2.682e-16	-	1000	no
CTSS	rs5030028	3_186445754	NEU	3	186445754	T	C	12176	0.2188	0.1236	0.0159	8.166e-15	+++++++++	FALSE	chr3:186445754	chr3:186727965	C	T	0	1	1	Kininogen-1	EFO_0004747	Suhre K	28240269	European	2017	0.6503	0.04705	7.495e-40	+	1000	no
CTSS	rs5030028	3_186445754	NEU	3	186445754	T	C	12176	0.2188	0.1236	0.0159	8.166e-15	+++++++++	FALSE	chr3:186445754	chr3:186727965	C	T	0	1	1	Plasma kallikrein	EFO_0004747	Suhre K	28240269	European	2017	0.3037	0.04835	5.02e-10	+	1000	no
CTSS	rs532436	9_136149830	NEU	9	136149830	A	G	12176	0.2016	-0.1188	0.0165	6.403e-13	+--------	FALSE	chr9:136149830	chr9:133274414	A	G	0	1	1	E-selectin	EFO_0004747	Folkersen L	28369058	European	2017	-0.858	0.0253	1.212e-217	-	3394	no
CTSS	rs532436	9_136149830	NEU	9	136149830	A	G	12176	0.2016	-0.1188	0.0165	6.403e-13	+--------	FALSE	chr9:136149830	chr9:133274414	A	G	0	1	1	Platelet endothelial cell adhesion molecule	EFO_0004747	Folkersen L	28369058	European	2017	-0.4045	0.0284	1.116e-44	-	3394	no
CTSS	rs5030028	3_186445754	NEU	3	186445754	T	C	12176	0.2188	0.1236	0.0159	8.166e-15	+++++++++	FALSE	chr3:186445754	chr3:186727965	C	T	0	1	1	Leucine-rich PPR motif-containing protein, mitochondrial	EFO_0004747	Sun B	29875488	European	2018	-0.3145	0.0289	1.7e-27	-	3301	no
CTSS	rs5030028	3_186445754	NEU	3	186445754	T	C	12176	0.2188	0.1236	0.0159	8.166e-15	+++++++++	FALSE	chr3:186445754	chr3:186727965	C	T	0	1	1	Mono [ADP-ribose] polymerase PARP16	EFO_0004747	Sun B	29875488	European	2018	-0.4595	0.0284	4.68e-59	-	3301	no
CTSS	rs5030028	3_186445754	NEU	3	186445754	T	C	12176	0.2188	0.1236	0.0159	8.166e-15	+++++++++	FALSE	chr3:186445754	chr3:186727965	T	A	1	1	1	UPF0577 protein KIAA1324-like	EFO_0004747	Sun B	29875488	European	2018	-0.1534	0.0293	1.62e-07	-	3301	no
CTSS	rs532436	9_136149830	NEU	9	136149830	A	G	12176	0.2016	-0.1188	0.0165	6.403e-13	+--------	FALSE	chr9:136149830	chr9:133274414	T	TGGTGCAGGCGCAGGAAAAAATTGTGGCAATTCCTCA	1	1	1	Glycoprotein endo-alpha-1,2-mannosidase	EFO_0004747	Sun B	29875488	European	2018	0.1457	0.032	5.25e-06	+	3301	no
CTSS	rs532436	9_136149830	NEU	9	136149830	A	G	12176	0.2016	-0.1188	0.0165	6.403e-13	+--------	FALSE	chr9:136149830	chr9:133274414	T	C	1	0.99343	1	Ciliary neurotrophic factor receptor subunit alpha	EFO_0004747	Sun B	29875488	European	2018	0.1541	0.0321	1.62e-06	+	3301	no
CTSS	rs532436	9_136149830	NEU	9	136149830	A	G	12176	0.2016	-0.1188	0.0165	6.403e-13	+--------	FALSE	chr9:136149830	chr9:133274414	T	C	1	0.99343	1	Coagulation Factor VIII	EFO_0004747	Sun B	29875488	European	2018	0.5258	0.0309	7.08e-65	+	3301	no
CTSS	rs532436	9_136149830	NEU	9	136149830	A	G	12176	0.2016	-0.1188	0.0165	6.403e-13	+--------	FALSE	chr9:136149830	chr9:133274414	T	C	1	0.99343	1	D-glucuronyl C5-epimerase	EFO_0004747	Sun B	29875488	European	2018	0.5757	0.0307	1.07e-78	+	3301	no
CTSS	rs532436	9_136149830	NEU	9	136149830	A	G	12176	0.2016	-0.1188	0.0165	6.403e-13	+--------	FALSE	chr9:136149830	chr9:133274414	T	C	1	0.99343	1	DNA/RNA-binding protein KIN17	EFO_0004747	Sun B	29875488	European	2018	-0.3175	0.0318	1.62e-23	-	3301	no
CTSS	rs532436	9_136149830	NEU	9	136149830	A	G	12176	0.2016	-0.1188	0.0165	6.403e-13	+--------	FALSE	chr9:136149830	chr9:133274414	T	C	1	0.99343	1	Desmoglein-2	EFO_0004747	Sun B	29875488	European	2018	0.1754	0.0321	4.68e-08	+	3301	no
CTSS	rs532436	9_136149830	NEU	9	136149830	A	G	12176	0.2016	-0.1188	0.0165	6.403e-13	+--------	FALSE	chr9:136149830	chr9:133274414	T	C	1	0.99343	1	Dihydrofolate reductase	EFO_0004747	Sun B	29875488	European	2018	0.1443	0.0321	7.08e-06	+	3301	no
CTSS	rs532436	9_136149830	NEU	9	136149830	A	G	12176	0.2016	-0.1188	0.0165	6.403e-13	+--------	FALSE	chr9:136149830	chr9:133274414	T	C	1	0.99343	1	Dipeptidase 2	EFO_0004747	Sun B	29875488	European	2018	-0.2256	0.032	1.82e-12	-	3301	no
CTSS	rs532436	9_136149830	NEU	9	136149830	A	G	12176	0.2016	-0.1188	0.0165	6.403e-13	+--------	FALSE	chr9:136149830	chr9:133274414	T	C	1	0.99343	1	E-selectin	EFO_0004747	Sun B	29875488	European	2018	-1.167	0.025	0	-	3301	no
CTSS	rs532436	9_136149830	NEU	9	136149830	A	G	12176	0.2016	-0.1188	0.0165	6.403e-13	+--------	FALSE	chr9:136149830	chr9:133274414	T	C	1	0.99343	1	Endoglin	EFO_0004747	Sun B	29875488	European	2018	-0.2352	0.032	1.95e-13	-	3301	no
CTSS	rs532436	9_136149830	NEU	9	136149830	A	G	12176	0.2016	-0.1188	0.0165	6.403e-13	+--------	FALSE	chr9:136149830	chr9:133274414	T	C	1	0.99343	1	Glycoprotein endo-alpha-1,2-mannosidase	EFO_0004747	Sun B	29875488	European	2018	0.1435	0.0322	8.13e-06	+	3301	no
CTSS	rs532436	9_136149830	NEU	9	136149830	A	G	12176	0.2016	-0.1188	0.0165	6.403e-13	+--------	FALSE	chr9:136149830	chr9:133274414	T	C	1	0.99343	1	Glycosaminoglycan xylosylkinase	EFO_0004747	Sun B	29875488	European	2018	0.2633	0.0319	1.58e-16	+	3301	no
CTSS	rs532436	9_136149830	NEU	9	136149830	A	G	12176	0.2016	-0.1188	0.0165	6.403e-13	+--------	FALSE	chr9:136149830	chr9:133274414	T	C	1	0.99343	1	Golgi membrane protein 1	EFO_0004747	Sun B	29875488	European	2018	0.5304	0.0309	5.01e-66	+	3301	no
CTSS	rs532436	9_136149830	NEU	9	136149830	A	G	12176	0.2016	-0.1188	0.0165	6.403e-13	+--------	FALSE	chr9:136149830	chr9:133274414	T	C	1	0.99343	1	Hepatocyte growth factor receptor	EFO_0004747	Sun B	29875488	European	2018	-0.3723	0.0316	4.57e-32	-	3301	no
CTSS	rs532436	9_136149830	NEU	9	136149830	A	G	12176	0.2016	-0.1188	0.0165	6.403e-13	+--------	FALSE	chr9:136149830	chr9:133274414	T	C	1	0.99343	1	Histo-blood group ABO system transferase	EFO_0004747	Sun B	29875488	European	2018	1.178	0.0249	0	+	3301	no
CTSS	rs532436	9_136149830	NEU	9	136149830	A	G	12176	0.2016	-0.1188	0.0165	6.403e-13	+--------	FALSE	chr9:136149830	chr9:133274414	T	C	1	0.99343	1	Immunoglobulin superfamily containing leucine-rich repeat protein 2	EFO_0004747	Sun B	29875488	European	2018	-0.4446	0.0313	9.12e-46	-	3301	no
CTSS	rs532436	9_136149830	NEU	9	136149830	A	G	12176	0.2016	-0.1188	0.0165	6.403e-13	+--------	FALSE	chr9:136149830	chr9:133274414	T	C	1	0.99343	1	Insulin receptor	EFO_0004747	Sun B	29875488	European	2018	-0.5763	0.0306	6.92e-79	-	3301	no
CTSS	rs532436	9_136149830	NEU	9	136149830	A	G	12176	0.2016	-0.1188	0.0165	6.403e-13	+--------	FALSE	chr9:136149830	chr9:133274414	A	G	1	1	1	Adhesion G protein-coupled receptor F5	EFO_0004747	Sun B	29875488	European	2018	-0.7742	0.0292	6.17e-155	-	3301	no
CTSS	rs532436	9_136149830	NEU	9	136149830	A	G	12176	0.2016	-0.1188	0.0165	6.403e-13	+--------	FALSE	chr9:136149830	chr9:133274414	A	G	1	1	1	Intercellular adhesion molecule 1	EFO_0004747	Yao C	30111768	European	2017	-0.3359	0.0251	7.72e-41	-	6861	no
CTSS	rs532436	9_136149830	NEU	9	136149830	A	G	12176	0.2016	-0.1188	0.0165	6.403e-13	+--------	FALSE	chr9:136149830	chr9:133274414	A	G	1	1	1	Lithostathine-1-alpha	EFO_0004747	Yao C	30111768	European	2017	0.147	0.02551	8.31e-09	+	6861	no
CTSS	rs532436	9_136149830	NEU	9	136149830	A	G	12176	0.2016	-0.1188	0.0165	6.403e-13	+--------	FALSE	chr9:136149830	chr9:133274414	A	G	1	1	1	Beta-1,4-galactosyltransferase 2	EFO_0004747	Sun B	29875488	European	2018	0.1733	0.032	6.31e-08	+	3301	no
CTSS	rs532436	9_136149830	NEU	9	136149830	A	G	12176	0.2016	-0.1188	0.0165	6.403e-13	+--------	FALSE	chr9:136149830	chr9:133274414	A	G	1	1	1	Bifunctional heparan sulfate N-deacetylase/N-sulfotransferase 1	EFO_0004747	Sun B	29875488	European	2018	0.1524	0.0321	2e-06	+	3301	no
CTSS	rs532436	9_136149830	NEU	9	136149830	A	G	12176	0.2016	-0.1188	0.0165	6.403e-13	+--------	FALSE	chr9:136149830	chr9:133274414	A	G	1	1	1	Bone morphogenetic protein 6	EFO_0004747	Sun B	29875488	European	2018	-0.1506	0.0321	2.63e-06	-	3301	no
CTSS	rs532436	9_136149830	NEU	9	136149830	A	G	12176	0.2016	-0.1188	0.0165	6.403e-13	+--------	FALSE	chr9:136149830	chr9:133274414	A	G	1	1	1	C-C motif chemokine 25	EFO_0004747	Sun B	29875488	European	2018	-0.1723	0.032	7.41e-08	-	3301	no
CTSS	rs532436	9_136149830	NEU	9	136149830	A	G	12176	0.2016	-0.1188	0.0165	6.403e-13	+--------	FALSE	chr9:136149830	chr9:133274414	A	G	1	1	1	C-C motif chemokine 25	EFO_0004747	Sun B	29875488	European	2018	-0.1573	0.032	9.12e-07	-	3301	no
CTSS	rs532436	9_136149830	NEU	9	136149830	A	G	12176	0.2016	-0.1188	0.0165	6.403e-13	+--------	FALSE	chr9:136149830	chr9:133274414	A	G	1	1	1	sE-Selectin	EFO_0004747	Enroth S	25147954	European	2014	NA	NA	5.01e-16	NA	-	no
CTSS	rs532436	9_136149830	NEU	9	136149830	A	G	12176	0.2016	-0.1188	0.0165	6.403e-13	+--------	FALSE	chr9:136149830	chr9:133274414	A	G	1	1	1	sE-Selectin	EFO_0004747	Sun W	27532455	Unspecified	2016	NA	NA	2.14e-104	NA	-	no
CTSS	rs532436	9_136149830	NEU	9	136149830	A	G	12176	0.2016	-0.1188	0.0165	6.403e-13	+--------	FALSE	chr9:136149830	chr9:133274414	T	TGGTGCAGGCGCAGGAAAAAATTGTGGCAATTCCTCA	1	1	1	Adhesion G protein-coupled receptor F5	EFO_0004747	Sun B	29875488	European	2018	-0.7681	0.0292	9.12e-153	-	3301	no
CTSS	rs532436	9_136149830	NEU	9	136149830	A	G	12176	0.2016	-0.1188	0.0165	6.403e-13	+--------	FALSE	chr9:136149830	chr9:133274414	A	G	1	1	1	Carbohydrate sulfotransferase 15	EFO_0004747	Sun B	29875488	European	2018	-0.2848	0.0318	3.24e-19	-	3301	no
CTSS	rs532436	9_136149830	NEU	9	136149830	A	G	12176	0.2016	-0.1188	0.0165	6.403e-13	+--------	FALSE	chr9:136149830	chr9:133274414	A	G	1	1	1	Carbohydrate sulfotransferase 15	EFO_0004747	Sun B	29875488	European	2018	-0.3169	0.0317	1.51e-23	-	3301	no
CTSS	rs532436	9_136149830	NEU	9	136149830	A	G	12176	0.2016	-0.1188	0.0165	6.403e-13	+--------	FALSE	chr9:136149830	chr9:133274414	A	G	1	1	1	Chloride intracellular channel protein 5	EFO_0004747	Sun B	29875488	European	2018	0.1882	0.032	4.07e-09	+	3301	no
CTSS	rs532436	9_136149830	NEU	9	136149830	A	G	12176	0.2016	-0.1188	0.0165	6.403e-13	+--------	FALSE	chr9:136149830	chr9:133274414	A	G	1	1	1	Ciliary neurotrophic factor receptor subunit alpha	EFO_0004747	Sun B	29875488	European	2018	0.1438	0.0321	7.41e-06	+	3301	no
CTSS	rs532436	9_136149830	NEU	9	136149830	A	G	12176	0.2016	-0.1188	0.0165	6.403e-13	+--------	FALSE	chr9:136149830	chr9:133274414	A	G	1	1	1	Chloride intracellular channel protein 5	EFO_0004747	Sun B	29875488	European	2018	0.1882	0.032	4.07e-09	+	3301	no
CTSS	rs532436	9_136149830	NEU	9	136149830	A	G	12176	0.2016	-0.1188	0.0165	6.403e-13	+--------	FALSE	chr9:136149830	chr9:133274414	A	G	1	1	1	Ciliary neurotrophic factor receptor subunit alpha	EFO_0004747	Sun B	29875488	European	2018	0.1438	0.0321	7.41e-06	+	3301	no
CTSS	rs532436	9_136149830	NEU	9	136149830	A	G	12176	0.2016	-0.1188	0.0165	6.403e-13	+--------	FALSE	chr9:136149830	chr9:133274414	A	G	0	1	1	Leukemia inhibitory factor receptor	EFO_0004747	Sun B	29875488	European	2018	-0.2921	0.0317	3.47e-20	-	3301	no
CTSS	rs532436	9_136149830	NEU	9	136149830	A	G	12176	0.2016	-0.1188	0.0165	6.403e-13	+--------	FALSE	chr9:136149830	chr9:133274414	A	G	0	1	1	Mannose-binding protein C	EFO_0004747	Sun B	29875488	European	2018	0.2374	0.0319	9.55e-14	+	3301	no
CTSS	rs532436	9_136149830	NEU	9	136149830	A	G	12176	0.2016	-0.1188	0.0165	6.403e-13	+--------	FALSE	chr9:136149830	chr9:133274414	A	G	0	1	1	Mannosyl-oligosaccharide 1,2-alpha-mannosidase IB	EFO_0004747	Sun B	29875488	European	2018	0.2166	0.0319	1.12e-11	+	3301	no
CTSS	rs532436	9_136149830	NEU	9	136149830	A	G	12176	0.2016	-0.1188	0.0165	6.403e-13	+--------	FALSE	chr9:136149830	chr9:133274414	A	G	0	1	1	Cadherin-5	EFO_0004747	Sun B	29875488	European	2018	-0.2377	0.0319	8.71e-14	-	3301	no
CTSS	rs532436	9_136149830	NEU	9	136149830	A	G	12176	0.2016	-0.1188	0.0165	6.403e-13	+--------	FALSE	chr9:136149830	chr9:133274414	A	G	0	1	1	Carbohydrate sulfotransferase 11	EFO_0004747	Sun B	29875488	European	2018	0.1988	0.0319	4.9e-10	+	3301	no
CTSS	rs532436	9_136149830	NEU	9	136149830	A	G	12176	0.2016	-0.1188	0.0165	6.403e-13	+--------	FALSE	chr9:136149830	chr9:133274414	A	G	1	1	1	Plexin-B2	EFO_0004747	Sun B	29875488	European	2018	-0.1433	0.0321	7.76e-06	-	3301	no
CTSS	rs532436	9_136149830	NEU	9	136149830	A	G	12176	0.2016	-0.1188	0.0165	6.403e-13	+--------	FALSE	chr9:136149830	chr9:133274414	T	C	1	0.99343	1	Protein-tyrosine sulfotransferase 2	EFO_0004747	Sun B	29875488	European	2018	0.3178	0.0319	1.91e-23	+	3301	no
CTSS	rs532436	9_136149830	NEU	9	136149830	A	G	12176	0.2016	-0.1188	0.0165	6.403e-13	+--------	FALSE	chr9:136149830	chr9:133274414	A	G	1	1	1	E-selectin	EFO_0004747	Sun B	29875488	European	2018	-1.161	0.025	0	-	3301	no
CTSS	rs532436	9_136149830	NEU	9	136149830	A	G	12176	0.2016	-0.1188	0.0165	6.403e-13	+--------	FALSE	chr9:136149830	chr9:133274414	A	G	1	1	1	Protein CASC4	EFO_0004747	Sun B	29875488	European	2018	0.1427	0.0321	8.71e-06	+	3301	no
CTSS	rs532436	9_136149830	NEU	9	136149830	A	G	12176	0.2016	-0.1188	0.0165	6.403e-13	+--------	FALSE	chr9:136149830	chr9:133274414	A	G	1	1	1	Protein FAM177A1	EFO_0004747	Sun B	29875488	European	2018	-0.2021	0.032	2.57e-10	-	3301	no
CTSS	rs532436	9_136149830	NEU	9	136149830	A	G	12176	0.2016	-0.1188	0.0165	6.403e-13	+--------	FALSE	chr9:136149830	chr9:133274414	A	G	1	1	1	Protein FAM3B	EFO_0004747	Sun B	29875488	European	2018	0.2003	0.032	3.8e-10	+	3301	no
CTSS	rs532436	9_136149830	NEU	9	136149830	A	G	12176	0.2016	-0.1188	0.0165	6.403e-13	+--------	FALSE	chr9:136149830	chr9:133274414	A	G	1	1	1	Golgi membrane protein 1	EFO_0004747	Sun B	29875488	European	2018	0.5259	0.0308	3.16e-65	+	3301	no
CTSS	rs532436	9_136149830	NEU	9	136149830	A	G	12176	0.2016	-0.1188	0.0165	6.403e-13	+--------	FALSE	chr9:136149830	chr9:133274414	A	G	1	1	1	Hepatocyte growth factor receptor	EFO_0004747	Sun B	29875488	European	2018	-0.3755	0.0315	8.71e-33	-	3301	no
CTSS	rs532436	9_136149830	NEU	9	136149830	A	G	12176	0.2016	-0.1188	0.0165	6.403e-13	+--------	FALSE	chr9:136149830	chr9:133274414	A	G	1	1	1	Histo-blood group ABO system transferase	EFO_0004747	Sun B	29875488	European	2018	1.171	0.0249	0	+	3301	no
CTSS	rs532436	9_136149830	NEU	9	136149830	A	G	12176	0.2016	-0.1188	0.0165	6.403e-13	+--------	FALSE	chr9:136149830	chr9:133274414	A	G	1	1	1	Immunoglobulin superfamily containing leucine-rich repeat protein 2	EFO_0004747	Sun B	29875488	European	2018	-0.4459	0.0312	2.75e-46	-	3301	no
CTSS	rs532436	9_136149830	NEU	9	136149830	A	G	12176	0.2016	-0.1188	0.0165	6.403e-13	+--------	FALSE	chr9:136149830	chr9:133274414	A	G	1	1	1	Insulin receptor	EFO_0004747	Sun B	29875488	European	2018	-0.5786	0.0305	4.79e-80	-	3301	no
CTSS	rs532436	9_136149830	NEU	9	136149830	A	G	12176	0.2016	-0.1188	0.0165	6.403e-13	+--------	FALSE	chr9:136149830	chr9:133274414	A	G	1	1	1	Insulin-like growth factor 1 receptor	EFO_0004747	Sun B	29875488	European	2018	-0.2126	0.032	2.82e-11	-	3301	no
CTSS	rs532436	9_136149830	NEU	9	136149830	A	G	12176	0.2016	-0.1188	0.0165	6.403e-13	+--------	FALSE	chr9:136149830	chr9:133274414	T	C	1	0.99343	1	Beta-1,4-galactosyltransferase 2	EFO_0004747	Sun B	29875488	European	2018	0.1779	0.0321	2.95e-08	+	3301	no
CTSS	rs532436	9_136149830	NEU	9	136149830	A	G	12176	0.2016	-0.1188	0.0165	6.403e-13	+--------	FALSE	chr9:136149830	chr9:133274414	A	G	1	1	1	Tuftelin	EFO_0004747	Sun B	29875488	European	2018	-0.1604	0.032	5.62e-07	-	3301	no
CTSS	rs532436	9_136149830	NEU	9	136149830	A	G	12176	0.2016	-0.1188	0.0165	6.403e-13	+--------	FALSE	chr9:136149830	chr9:133274414	T	C	1	0.99343	1	Bone morphogenetic protein 6	EFO_0004747	Sun B	29875488	European	2018	-0.1502	0.0321	2.95e-06	-	3301	no
CTSS	rs532436	9_136149830	NEU	9	136149830	A	G	12176	0.2016	-0.1188	0.0165	6.403e-13	+--------	FALSE	chr9:136149830	chr9:133274414	T	C	1	0.99343	1	Beta-1,4-galactosyltransferase 2	EFO_0004747	Sun B	29875488	European	2018	0.1779	0.0321	2.95e-08	+	3301	no
CTSS	rs532436	9_136149830	NEU	9	136149830	A	G	12176	0.2016	-0.1188	0.0165	6.403e-13	+--------	FALSE	chr9:136149830	chr9:133274414	T	C	1	0.99343	1	Bifunctional heparan sulfate N-deacetylase/N-sulfotransferase 1	EFO_0004747	Sun B	29875488	European	2018	0.1557	0.0321	1.26e-06	+	3301	no
CTSS	rs532436	9_136149830	NEU	9	136149830	A	G	12176	0.2016	-0.1188	0.0165	6.403e-13	+--------	FALSE	chr9:136149830	chr9:133274414	T	C	1	0.99343	1	Bone morphogenetic protein 6	EFO_0004747	Sun B	29875488	European	2018	-0.1502	0.0321	2.95e-06	-	3301	no
CTSS	rs532436	9_136149830	NEU	9	136149830	A	G	12176	0.2016	-0.1188	0.0165	6.403e-13	+--------	FALSE	chr9:136149830	chr9:133274414	T	C	1	0.99343	1	C-C motif chemokine 25	EFO_0004747	Sun B	29875488	European	2018	-0.1719	0.0321	8.71e-08	-	3301	no
CTSS	rs532436	9_136149830	NEU	9	136149830	A	G	12176	0.2016	-0.1188	0.0165	6.403e-13	+--------	FALSE	chr9:136149830	chr9:133274414	T	C	1	0.99343	1	P-selectin	EFO_0004747	Sun B	29875488	European	2018	-0.447	0.0314	5.13e-46	-	3301	no
CTSS	rs532436	9_136149830	NEU	9	136149830	A	G	12176	0.2016	-0.1188	0.0165	6.403e-13	+--------	FALSE	chr9:136149830	chr9:133274414	T	C	1	0.99343	1	Peptide YY	EFO_0004747	Sun B	29875488	European	2018	-0.1503	0.0322	3.02e-06	-	3301	no
CTSS	rs532436	9_136149830	NEU	9	136149830	A	G	12176	0.2016	-0.1188	0.0165	6.403e-13	+--------	FALSE	chr9:136149830	chr9:133274414	T	C	1	0.99343	1	C-C motif chemokine 28	EFO_0004747	Sun B	29875488	European	2018	-0.1531	0.0321	1.91e-06	-	3301	no
CTSS	rs532436	9_136149830	NEU	9	136149830	A	G	12176	0.2016	-0.1188	0.0165	6.403e-13	+--------	FALSE	chr9:136149830	chr9:133274414	A	G	1	1	1	Mannose-binding protein C	EFO_0004747	Sun B	29875488	European	2018	0.2361	0.0319	1.35e-13	+	3301	no
CTSS	rs532436	9_136149830	NEU	9	136149830	A	G	12176	0.2016	-0.1188	0.0165	6.403e-13	+--------	FALSE	chr9:136149830	chr9:133274414	A	G	1	1	1	Laminin	EFO_0004747	Sun B	29875488	European	2018	-0.1793	0.032	2.14e-08	-	3301	no
CTSS	rs532436	9_136149830	NEU	9	136149830	A	G	12176	0.2016	-0.1188	0.0165	6.403e-13	+--------	FALSE	chr9:136149830	chr9:133274414	T	C	1	0.99343	1	Cadherin-5	EFO_0004747	Sun B	29875488	European	2018	-0.2407	0.0321	6.03e-14	-	3301	no
CTSS	rs532436	9_136149830	NEU	9	136149830	A	G	12176	0.2016	-0.1188	0.0165	6.403e-13	+--------	FALSE	chr9:136149830	chr9:133274414	T	C	1	0.99343	1	Carbohydrate sulfotransferase 11	EFO_0004747	Sun B	29875488	European	2018	0.2038	0.0321	2.29e-10	+	3301	no
CTSS	rs532436	9_136149830	NEU	9	136149830	A	G	12176	0.2016	-0.1188	0.0165	6.403e-13	+--------	FALSE	chr9:136149830	chr9:133274414	A	G	1	1	1	N-acetylglucosamine-6-sulfatase	EFO_0004747	Sun B	29875488	European	2018	-0.1674	0.032	1.7e-07	-	3301	no
CTSS	rs532436	9_136149830	NEU	9	136149830	A	G	12176	0.2016	-0.1188	0.0165	6.403e-13	+--------	FALSE	chr9:136149830	chr9:133274414	A	G	1	1	1	N-acetyllactosaminide beta-1,3-N-acetylglucosaminyltransferase 2	EFO_0004747	Sun B	29875488	European	2018	0.3083	0.0317	2.4e-22	+	3301	no
CTSS	rs532436	9_136149830	NEU	9	136149830	A	G	12176	0.2016	-0.1188	0.0165	6.403e-13	+--------	FALSE	chr9:136149830	chr9:133274414	A	G	1	1	1	Neural cell adhesion molecule L1	EFO_0004747	Sun B	29875488	European	2018	-0.2089	0.032	6.31e-11	-	3301	no
CTSS	rs532436	9_136149830	NEU	9	136149830	A	G	12176	0.2016	-0.1188	0.0165	6.403e-13	+--------	FALSE	chr9:136149830	chr9:133274414	A	G	1	1	1	OX-2 membrane glycoprotein	EFO_0004747	Sun B	29875488	European	2018	-0.184	0.032	8.91e-09	-	3301	no
CTSS	rs532436	9_136149830	NEU	9	136149830	A	G	12176	0.2016	-0.1188	0.0165	6.403e-13	+--------	FALSE	chr9:136149830	chr9:133274414	A	G	1	1	1	P-selectin	EFO_0004747	Sun B	29875488	European	2018	-0.4507	0.0312	2.51e-47	-	3301	no
CTSS	rs532436	9_136149830	NEU	9	136149830	A	G	12176	0.2016	-0.1188	0.0165	6.403e-13	+--------	FALSE	chr9:136149830	chr9:133274414	A	G	1	1	1	Peptide YY	EFO_0004747	Sun B	29875488	European	2018	-0.1551	0.032	1.29e-06	-	3301	no
CTSS	rs532436	9_136149830	NEU	9	136149830	A	G	12176	0.2016	-0.1188	0.0165	6.403e-13	+--------	FALSE	chr9:136149830	chr9:133274414	A	G	1	1	1	Platelet endothelial aggregation receptor 1	EFO_0004747	Sun B	29875488	European	2018	-0.2142	0.0319	2.04e-11	-	3301	no
CTSS	rs532436	9_136149830	NEU	9	136149830	A	G	12176	0.2016	-0.1188	0.0165	6.403e-13	+--------	FALSE	chr9:136149830	chr9:133274414	T	C	1	0.99343	1	Dipeptidase 2	EFO_0004747	Sun B	29875488	European	2018	-0.2256	0.032	1.82e-12	-	3301	no
CTSS	rs532436	9_136149830	NEU	9	136149830	A	G	12176	0.2016	-0.1188	0.0165	6.403e-13	+--------	FALSE	chr9:136149830	chr9:133274414	T	C	1	0.99343	1	E-selectin	EFO_0004747	Sun B	29875488	European	2018	-1.167	0.025	0	-	3301	no
CTSS	rs532436	9_136149830	NEU	9	136149830	A	G	12176	0.2016	-0.1188	0.0165	6.403e-13	+--------	FALSE	chr9:136149830	chr9:133274414	T	C	1	0.99343	1	Endoglin	EFO_0004747	Sun B	29875488	European	2018	-0.2352	0.032	1.95e-13	-	3301	no
CTSS	rs532436	9_136149830	NEU	9	136149830	A	G	12176	0.2016	-0.1188	0.0165	6.403e-13	+--------	FALSE	chr9:136149830	chr9:133274414	T	C	1	0.99343	1	Glycoprotein endo-alpha-1,2-mannosidase	EFO_0004747	Sun B	29875488	European	2018	0.1435	0.0322	8.13e-06	+	3301	no
CTSS	rs532436	9_136149830	NEU	9	136149830	A	G	12176	0.2016	-0.1188	0.0165	6.403e-13	+--------	FALSE	chr9:136149830	chr9:133274414	A	G	1	1	1	Neural cell adhesion molecule L1	EFO_0004747	Sun B	29875488	European	2018	-0.2089	0.032	6.31e-11	-	3301	no
CTSS	rs532436	9_136149830	NEU	9	136149830	A	G	12176	0.2016	-0.1188	0.0165	6.403e-13	+--------	FALSE	chr9:136149830	chr9:133274414	A	G	1	1	1	OX-2 membrane glycoprotein	EFO_0004747	Sun B	29875488	European	2018	-0.184	0.032	8.91e-09	-	3301	no
CTSS	rs532436	9_136149830	NEU	9	136149830	A	G	12176	0.2016	-0.1188	0.0165	6.403e-13	+--------	FALSE	chr9:136149830	chr9:133274414	A	G	1	1	1	P-selectin	EFO_0004747	Sun B	29875488	European	2018	-0.4507	0.0312	2.51e-47	-	3301	no
CTSS	rs532436	9_136149830	NEU	9	136149830	A	G	12176	0.2016	-0.1188	0.0165	6.403e-13	+--------	FALSE	chr9:136149830	chr9:133274414	A	G	1	1	1	Peptide YY	EFO_0004747	Sun B	29875488	European	2018	-0.1551	0.032	1.29e-06	-	3301	no
CTSS	rs532436	9_136149830	NEU	9	136149830	A	G	12176	0.2016	-0.1188	0.0165	6.403e-13	+--------	FALSE	chr9:136149830	chr9:133274414	A	G	1	1	1	Platelet endothelial aggregation receptor 1	EFO_0004747	Sun B	29875488	European	2018	-0.2142	0.0319	2.04e-11	-	3301	no
CTSS	rs532436	9_136149830	NEU	9	136149830	A	G	12176	0.2016	-0.1188	0.0165	6.403e-13	+--------	FALSE	chr9:136149830	chr9:133274414	T	C	1	0.99343	1	Insulin receptor	EFO_0004747	Sun B	29875488	European	2018	-0.5763	0.0306	6.92e-79	-	3301	no
CTSS	rs532436	9_136149830	NEU	9	136149830	A	G	12176	0.2016	-0.1188	0.0165	6.403e-13	+--------	FALSE	chr9:136149830	chr9:133274414	T	C	1	0.99343	1	Insulin-like growth factor 1 receptor	EFO_0004747	Sun B	29875488	European	2018	-0.2084	0.032	7.94e-11	-	3301	no
CTSS	rs532436	9_136149830	NEU	9	136149830	A	G	12176	0.2016	-0.1188	0.0165	6.403e-13	+--------	FALSE	chr9:136149830	chr9:133274414	T	TGGTGCAGGCGCAGGAAAAAATTGTGGCAATTCCTCA	1	1	1	Protein FAM3B	EFO_0004747	Sun B	29875488	European	2018	0.286	0.0317	1.91e-19	+	3301	no
CTSS	rs532436	9_136149830	NEU	9	136149830	A	G	12176	0.2016	-0.1188	0.0165	6.403e-13	+--------	FALSE	chr9:136149830	chr9:133274414	A	G	1	1	1	Transmembrane protein 2	EFO_0004747	Sun B	29875488	European	2018	-0.1489	0.0321	3.39e-06	-	3301	no
CTSS	rs4883201	12_9082581	NEU	12	9082581	A	G	12176	0.8893	-0.1937	0.0211	4.107e-20	---------	FALSE	chr12:9082581	chr12:8929985	A	G	0	1	1	Palmitoyl-protein thioesterase 1	EFO_0004747	Sun B	29875488	European	2018	-0.2357	0.0421	2.19e-08	-	3301	no
CTSS	rs4883201	12_9082581	NEU	12	9082581	A	G	12176	0.8893	-0.1937	0.0211	4.107e-20	---------	FALSE	chr12:9082581	chr12:8929985	A	T	1	0.82517	0.98849	Palmitoyl-protein thioesterase 1	EFO_0004747	Sun B	29875488	European	2018	-0.2802	0.0452	5.89e-10	-	3301	no
CTSS	rs532436	9_136149830	NEU	9	136149830	A	G	12176	0.2016	-0.1188	0.0165	6.403e-13	+--------	FALSE	chr9:136149830	chr9:133274414	T	C	1	0.99343	1	Glycoprotein endo-alpha-1,2-mannosidase	EFO_0004747	Sun B	29875488	European	2018	0.149	0.0322	3.8e-06	+	3301	no
CTSS	rs532436	9_136149830	NEU	9	136149830	A	G	12176	0.2016	-0.1188	0.0165	6.403e-13	+--------	FALSE	chr9:136149830	chr9:133274414	T	C	1	0.99343	1	Glycosaminoglycan xylosylkinase	EFO_0004747	Sun B	29875488	European	2018	0.2611	0.032	3.39e-16	+	3301	no
CTSS	rs532436	9_136149830	NEU	9	136149830	A	G	12176	0.2016	-0.1188	0.0165	6.403e-13	+--------	FALSE	chr9:136149830	chr9:133274414	T	C	1	0.99343	1	Golgi membrane protein 1	EFO_0004747	Sun B	29875488	European	2018	0.5302	0.031	1.23e-65	+	3301	no
CTSS	rs532436	9_136149830	NEU	9	136149830	A	G	12176	0.2016	-0.1188	0.0165	6.403e-13	+--------	FALSE	chr9:136149830	chr9:133274414	A	G	1	1	1	Intercellular adhesion molecule 1	EFO_0004747	Yao C	30111768	European	2017	-0.3359	0.0251	7.72e-41	-	6861	no
CTSS	rs532436	9_136149830	NEU	9	136149830	A	G	12176	0.2016	-0.1188	0.0165	6.403e-13	+--------	FALSE	chr9:136149830	chr9:133274414	A	G	1	1	1	Vascular endothelial growth factor receptor 3	EFO_0004747	Sun B	29875488	European	2018	-0.5734	0.0306	1.7e-78	-	3301	no
CTSS	rs532436	9_136149830	NEU	9	136149830	A	G	12176	0.2016	-0.1188	0.0165	6.403e-13	+--------	FALSE	chr9:136149830	chr9:133274414	T	TGGTGCAGGCGCAGGAAAAAATTGTGGCAATTCCTCA	1	1	1	Secreted and transmembrane protein 1	EFO_0004747	Sun B	29875488	European	2018	-0.1656	0.032	2.24e-07	-	3301	no
CTSS	rs532436	9_136149830	NEU	9	136149830	A	G	12176	0.2016	-0.1188	0.0165	6.403e-13	+--------	FALSE	chr9:136149830	chr9:133274414	T	TGGTGCAGGCGCAGGAAAAAATTGTGGCAATTCCTCA	1	1	1	Semaphorin-6A	EFO_0004747	Sun B	29875488	European	2018	-0.2832	0.0317	4.27e-19	-	3301	no
CTSS	rs532436	9_136149830	NEU	9	136149830	A	G	12176	0.2016	-0.1188	0.0165	6.403e-13	+--------	FALSE	chr9:136149830	chr9:133274414	T	TGGTGCAGGCGCAGGAAAAAATTGTGGCAATTCCTCA	1	1	1	Sulfhydryl oxidase 2	EFO_0004747	Sun B	29875488	European	2018	0.9356	0.0277	7.08e-251	+	3301	no
CTSS	rs532436	9_136149830	NEU	9	136149830	A	G	12176	0.2016	-0.1188	0.0165	6.403e-13	+--------	FALSE	chr9:136149830	chr9:133274414	T	TGGTGCAGGCGCAGGAAAAAATTGTGGCAATTCCTCA	1	1	1	Thrombospondin type-1 domain-containing protein 1	EFO_0004747	Sun B	29875488	European	2018	-0.2822	0.0317	5.75e-19	-	3301	no
CTSS	rs532436	9_136149830	NEU	9	136149830	A	G	12176	0.2016	-0.1188	0.0165	6.403e-13	+--------	FALSE	chr9:136149830	chr9:133274414	T	TGGTGCAGGCGCAGGAAAAAATTGTGGCAATTCCTCA	1	1	1	Toll-like receptor 4:Lymphocyte antigen 96 complex	EFO_0004747	Sun B	29875488	European	2018	-0.3139	0.0316	3.16e-23	-	3301	no
CTSS	rs532436	9_136149830	NEU	9	136149830	A	G	12176	0.2016	-0.1188	0.0165	6.403e-13	+--------	FALSE	chr9:136149830	chr9:133274414	T	TGGTGCAGGCGCAGGAAAAAATTGTGGCAATTCCTCA	1	1	1	Transmembrane protein 2	EFO_0004747	Sun B	29875488	European	2018	-0.1458	0.032	5.25e-06	-	3301	no
CTSS	rs532436	9_136149830	NEU	9	136149830	A	G	12176	0.2016	-0.1188	0.0165	6.403e-13	+--------	FALSE	chr9:136149830	chr9:133274414	T	TGGTGCAGGCGCAGGAAAAAATTGTGGCAATTCCTCA	1	1	1	Tuftelin	EFO_0004747	Sun B	29875488	European	2018	-0.1617	0.032	4.27e-07	-	3301	no
CTSS	rs532436	9_136149830	NEU	9	136149830	A	G	12176	0.2016	-0.1188	0.0165	6.403e-13	+--------	FALSE	chr9:136149830	chr9:133274414	T	C	1	0.99343	1	C-C motif chemokine 28	EFO_0004747	Sun B	29875488	European	2018	-0.1549	0.0322	1.51e-06	-	3301	no
CTSS	rs532436	9_136149830	NEU	9	136149830	A	G	12176	0.2016	-0.1188	0.0165	6.403e-13	+--------	FALSE	chr9:136149830	chr9:133274414	T	C	1	0.99343	1	NA	EFO_0004747	Yao C	30111768	European	2017	-0.2237	0.02528	8.99e-19	-	6861	no
CTSS	rs532436	9_136149830	NEU	9	136149830	A	G	12176	0.2016	-0.1188	0.0165	6.403e-13	+--------	FALSE	chr9:136149830	chr9:133274414	A	G	1	1	1	Lithostathine-1-alpha	EFO_0004747	Yao C	30111768	European	2017	0.1473	0.02551	7.8e-09	+	6861	no
CTSS	rs532436	9_136149830	NEU	9	136149830	A	G	12176	0.2016	-0.1188	0.0165	6.403e-13	+--------	FALSE	chr9:136149830	chr9:133274414	A	G	1	1	1	NA	EFO_0004747	Yao C	30111768	European	2017	-0.223	0.02518	8.23e-19	-	6861	no
CTSS	rs532436	9_136149830	NEU	9	136149830	A	G	12176	0.2016	-0.1188	0.0165	6.403e-13	+--------	FALSE	chr9:136149830	chr9:133274414	A	G	1	1	1	Fas, soluble	EFO_0004747	Sun W	27532455	Unspecified	2016	NA	NA	2.42e-19	NA	-	no
CTSS	rs532436	9_136149830	NEU	9	136149830	A	G	12176	0.2016	-0.1188	0.0165	6.403e-13	+--------	FALSE	chr9:136149830	chr9:133274414	A	G	1	1	1	HGF	EFO_0004747	Sun W	27532455	Unspecified	2016	NA	NA	1.6e-33	NA	-	no
CTSS	rs532436	9_136149830	NEU	9	136149830	A	G	12176	0.2016	-0.1188	0.0165	6.403e-13	+--------	FALSE	chr9:136149830	chr9:133274414	T	C	1	0.99343	1	Carbohydrate sulfotransferase 15	EFO_0004747	Sun B	29875488	European	2018	-0.2886	0.0319	1.66e-19	-	3301	no
CTSS	rs532436	9_136149830	NEU	9	136149830	A	G	12176	0.2016	-0.1188	0.0165	6.403e-13	+--------	FALSE	chr9:136149830	chr9:133274414	T	C	1	0.99343	1	Carbohydrate sulfotransferase 15	EFO_0004747	Sun B	29875488	European	2018	-0.3214	0.0318	5.89e-24	-	3301	no
CTSS	rs532436	9_136149830	NEU	9	136149830	A	G	12176	0.2016	-0.1188	0.0165	6.403e-13	+--------	FALSE	chr9:136149830	chr9:133274414	T	C	1	0.99343	1	Chloride intracellular channel protein 5	EFO_0004747	Sun B	29875488	European	2018	0.1868	0.0322	6.46e-09	+	3301	no
CTSS	rs532436	9_136149830	NEU	9	136149830	A	G	12176	0.2016	-0.1188	0.0165	6.403e-13	+--------	FALSE	chr9:136149830	chr9:133274414	T	C	1	0.99343	1	Protein FAM3B	EFO_0004747	Sun B	29875488	European	2018	0.2071	0.0321	1.02e-10	+	3301	no
CTSS	rs532436	9_136149830	NEU	9	136149830	A	G	12176	0.2016	-0.1188	0.0165	6.403e-13	+--------	FALSE	chr9:136149830	chr9:133274414	T	C	1	0.99343	1	Protein FAM3B	EFO_0004747	Sun B	29875488	European	2018	0.2935	0.0318	3.09e-20	+	3301	no
CTSS	rs532436	9_136149830	NEU	9	136149830	A	G	12176	0.2016	-0.1188	0.0165	6.403e-13	+--------	FALSE	chr9:136149830	chr9:133274414	T	C	1	0.99343	1	Protein FAM3D	EFO_0004747	Sun B	29875488	European	2018	0.7031	0.0298	8.91e-123	+	3301	no
CTSS	rs532436	9_136149830	NEU	9	136149830	A	G	12176	0.2016	-0.1188	0.0165	6.403e-13	+--------	FALSE	chr9:136149830	chr9:133274414	T	C	1	0.99343	1	Bifunctional heparan sulfate N-deacetylase/N-sulfotransferase 1	EFO_0004747	Sun B	29875488	European	2018	0.1557	0.0321	1.26e-06	+	3301	no
CTSS	rs532436	9_136149830	NEU	9	136149830	A	G	12176	0.2016	-0.1188	0.0165	6.403e-13	+--------	FALSE	chr9:136149830	chr9:133274414	T	C	1	0.99343	1	Bone morphogenetic protein 6	EFO_0004747	Sun B	29875488	European	2018	-0.1502	0.0321	2.95e-06	-	3301	no
CTSS	rs532436	9_136149830	NEU	9	136149830	A	G	12176	0.2016	-0.1188	0.0165	6.403e-13	+--------	FALSE	chr9:136149830	chr9:133274414	T	C	1	0.99343	1	C-C motif chemokine 25	EFO_0004747	Sun B	29875488	European	2018	-0.1719	0.0321	8.71e-08	-	3301	no
CTSS	rs532436	9_136149830	NEU	9	136149830	A	G	12176	0.2016	-0.1188	0.0165	6.403e-13	+--------	FALSE	chr9:136149830	chr9:133274414	T	C	1	0.99343	1	C-C motif chemokine 25	EFO_0004747	Sun B	29875488	European	2018	-0.1562	0.0321	1.17e-06	-	3301	no
CTSS	rs532436	9_136149830	NEU	9	136149830	A	G	12176	0.2016	-0.1188	0.0165	6.403e-13	+--------	FALSE	chr9:136149830	chr9:133274414	T	C	1	0.99343	1	C-C motif chemokine 28	EFO_0004747	Sun B	29875488	European	2018	-0.1531	0.0321	1.91e-06	-	3301	no
CTSS	rs5030028	3_186445754	NEU	3	186445754	T	C	12176	0.2188	0.1236	0.0159	8.166e-15	+++++++++	FALSE	chr3:186445754	chr3:186727965	C	T	0	1	1	APOBEC1 complementation factor	EFO_0004747	Sun B	29875488	European	2018	-0.2506	0.0291	7.59e-18	-	3301	no
CTSS	rs5030028	3_186445754	NEU	3	186445754	T	C	12176	0.2188	0.1236	0.0159	8.166e-15	+++++++++	FALSE	chr3:186445754	chr3:186727965	A	C	1	1	1	Transmembrane protein 87B	EFO_0004747	Sun B	29875488	European	2018	-0.2506	0.0291	6.31e-18	-	3301	no
CTSS	rs532436	9_136149830	NEU	9	136149830	A	G	12176	0.2016	-0.1188	0.0165	6.403e-13	+--------	FALSE	chr9:136149830	chr9:133274414	T	C	1	0.99343	1	Cadherin-5	EFO_0004747	Sun B	29875488	European	2018	-0.2425	0.032	3.39e-14	-	3301	no
CTSS	rs532436	9_136149830	NEU	9	136149830	A	G	12176	0.2016	-0.1188	0.0165	6.403e-13	+--------	FALSE	chr9:136149830	chr9:133274414	T	C	1	0.99343	1	Carbohydrate sulfotransferase 11	EFO_0004747	Sun B	29875488	European	2018	0.2033	0.0321	2.24e-10	+	3301	no
CTSS	rs532436	9_136149830	NEU	9	136149830	A	G	12176	0.2016	-0.1188	0.0165	6.403e-13	+--------	FALSE	chr9:136149830	chr9:133274414	T	C	1	0.99343	1	Carbohydrate sulfotransferase 15	EFO_0004747	Sun B	29875488	European	2018	-0.2813	0.0319	1.12e-18	-	3301	no
CTSS	rs532436	9_136149830	NEU	9	136149830	A	G	12176	0.2016	-0.1188	0.0165	6.403e-13	+--------	FALSE	chr9:136149830	chr9:133274414	T	C	1	0.99343	1	Carbohydrate sulfotransferase 15	EFO_0004747	Sun B	29875488	European	2018	-0.3132	0.0318	6.76e-23	-	3301	no
CTSS	rs532436	9_136149830	NEU	9	136149830	A	G	12176	0.2016	-0.1188	0.0165	6.403e-13	+--------	FALSE	chr9:136149830	chr9:133274414	T	TGGTGCAGGCGCAGGAAAAAATTGTGGCAATTCCTCA	1	1	1	Glycosaminoglycan xylosylkinase	EFO_0004747	Sun B	29875488	European	2018	0.263	0.0318	1.2e-16	+	3301	no
CTSS	rs532436	9_136149830	NEU	9	136149830	A	G	12176	0.2016	-0.1188	0.0165	6.403e-13	+--------	FALSE	chr9:136149830	chr9:133274414	T	TGGTGCAGGCGCAGGAAAAAATTGTGGCAATTCCTCA	1	1	1	Golgi membrane protein 1	EFO_0004747	Sun B	29875488	European	2018	0.5212	0.0308	2.82e-64	+	3301	no
CTSS	rs532436	9_136149830	NEU	9	136149830	A	G	12176	0.2016	-0.1188	0.0165	6.403e-13	+--------	FALSE	chr9:136149830	chr9:133274414	T	TGGTGCAGGCGCAGGAAAAAATTGTGGCAATTCCTCA	1	1	1	Hepatocyte growth factor receptor	EFO_0004747	Sun B	29875488	European	2018	-0.3727	0.0314	1.95e-32	-	3301	no
CTSS	rs532436	9_136149830	NEU	9	136149830	A	G	12176	0.2016	-0.1188	0.0165	6.403e-13	+--------	FALSE	chr9:136149830	chr9:133274414	T	TGGTGCAGGCGCAGGAAAAAATTGTGGCAATTCCTCA	1	1	1	Histo-blood group ABO system transferase	EFO_0004747	Sun B	29875488	European	2018	1.167	0.0248	0	+	3301	no
CTSS	rs532436	9_136149830	NEU	9	136149830	A	G	12176	0.2016	-0.1188	0.0165	6.403e-13	+--------	FALSE	chr9:136149830	chr9:133274414	T	TGGTGCAGGCGCAGGAAAAAATTGTGGCAATTCCTCA	1	1	1	Immunoglobulin superfamily containing leucine-rich repeat protein 2	EFO_0004747	Sun B	29875488	European	2018	-0.4423	0.0312	9.77e-46	-	3301	no
CTSS	rs532436	9_136149830	NEU	9	136149830	A	G	12176	0.2016	-0.1188	0.0165	6.403e-13	+--------	FALSE	chr9:136149830	chr9:133274414	T	TGGTGCAGGCGCAGGAAAAAATTGTGGCAATTCCTCA	1	1	1	Insulin receptor	EFO_0004747	Sun B	29875488	European	2018	-0.5727	0.0305	1.2e-78	-	3301	no
CTSS	rs532436	9_136149830	NEU	9	136149830	A	G	12176	0.2016	-0.1188	0.0165	6.403e-13	+--------	FALSE	chr9:136149830	chr9:133274414	T	TGGTGCAGGCGCAGGAAAAAATTGTGGCAATTCCTCA	1	1	1	Insulin-like growth factor 1 receptor	EFO_0004747	Sun B	29875488	European	2018	-0.2103	0.0319	4.27e-11	-	3301	no
CTSS	rs532436	9_136149830	NEU	9	136149830	A	G	12176	0.2016	-0.1188	0.0165	6.403e-13	+--------	FALSE	chr9:136149830	chr9:133274414	T	C	1	0.99343	1	Toll-like receptor 4:Lymphocyte antigen 96 complex	EFO_0004747	Sun B	29875488	European	2018	-0.3199	0.0318	9.77e-24	-	3301	no
CTSS	rs532436	9_136149830	NEU	9	136149830	A	G	12176	0.2016	-0.1188	0.0165	6.403e-13	+--------	FALSE	chr9:136149830	chr9:133274414	A	G	0	1	1	Intercellular adhesion molecule 1	EFO_0004747	Yao C	30111768	European	2017	-0.336	0.02511	7.66e-41	-	6861	no
CTSS	rs532436	9_136149830	NEU	9	136149830	A	G	12176	0.2016	-0.1188	0.0165	6.403e-13	+--------	FALSE	chr9:136149830	chr9:133274414	A	G	0	1	1	Lithostathine-1-alpha	EFO_0004747	Yao C	30111768	European	2017	0.147	0.02552	8.36e-09	+	6861	no
CTSS	rs532436	9_136149830	NEU	9	136149830	A	G	12176	0.2016	-0.1188	0.0165	6.403e-13	+--------	FALSE	chr9:136149830	chr9:133274414	A	G	0	1	1	Lithostathine-1-alpha	EFO_0004747	Yao C	30111768	European	2017	0.1473	0.02552	7.85e-09	+	6861	no
CTSS	rs532436	9_136149830	NEU	9	136149830	A	G	12176	0.2016	-0.1188	0.0165	6.403e-13	+--------	FALSE	chr9:136149830	chr9:133274414	A	G	0	1	1	NA	EFO_0004747	Yao C	30111768	European	2017	-0.223	0.02518	8.28e-19	-	6861	no
CTSS	rs532436	9_136149830	NEU	9	136149830	A	G	12176	0.2016	-0.1188	0.0165	6.403e-13	+--------	FALSE	chr9:136149830	chr9:133274414	A	G	1	1	1	Angiopoietin-1 receptor	EFO_0004747	Folkersen L	28369058	European	2017	-0.1476	0.0292	4.359e-07	-	3394	no
CTSS	rs532436	9_136149830	NEU	9	136149830	A	G	12176	0.2016	-0.1188	0.0165	6.403e-13	+--------	FALSE	chr9:136149830	chr9:133274414	A	G	1	1	1	E-selectin	EFO_0004747	Folkersen L	28369058	European	2017	-0.858	0.0253	1.212e-217	-	3394	no
CTSS	rs532436	9_136149830	NEU	9	136149830	A	G	12176	0.2016	-0.1188	0.0165	6.403e-13	+--------	FALSE	chr9:136149830	chr9:133274414	A	G	1	1	1	Platelet endothelial cell adhesion molecule	EFO_0004747	Folkersen L	28369058	European	2017	-0.4045	0.0284	1.116e-44	-	3394	no
CTSS	rs532436	9_136149830	NEU	9	136149830	A	G	12176	0.2016	-0.1188	0.0165	6.403e-13	+--------	FALSE	chr9:136149830	chr9:133274414	A	G	1	1	1	Tissue factor	EFO_0004747	Folkersen L	28369058	European	2017	-0.1653	0.0291	1.49e-08	-	3394	no
CTSS	rs532436	9_136149830	NEU	9	136149830	A	G	12176	0.2016	-0.1188	0.0165	6.403e-13	+--------	FALSE	chr9:136149830	chr9:133274414	A	G	1	1	1	Xyloside xylosyltransferase 1	EFO_0004747	Sun B	29875488	European	2018	0.1631	0.032	3.55e-07	+	3301	no
CTSS	rs532436	9_136149830	NEU	9	136149830	A	G	12176	0.2016	-0.1188	0.0165	6.403e-13	+--------	FALSE	chr9:136149830	chr9:133274414	T	C	1	0.99343	1	Lithostathine-1-alpha	EFO_0004747	Yao C	30111768	European	2017	0.1472	0.02562	9.25e-09	+	6861	no
CTSS	rs532436	9_136149830	NEU	9	136149830	A	G	12176	0.2016	-0.1188	0.0165	6.403e-13	+--------	FALSE	chr9:136149830	chr9:133274414	A	G	0	1	1	Tyrosine-protein kinase receptor Tie-1, soluble	EFO_0004747	Sun B	29875488	European	2018	0.2434	0.0319	2.19e-14	+	3301	no
CTSS	rs532436	9_136149830	NEU	9	136149830	A	G	12176	0.2016	-0.1188	0.0165	6.403e-13	+--------	FALSE	chr9:136149830	chr9:133274414	A	G	0	1	1	Vascular endothelial growth factor receptor 2	EFO_0004747	Sun B	29875488	European	2018	-0.5761	0.0305	1.82e-79	-	3301	no
CTSS	rs532436	9_136149830	NEU	9	136149830	A	G	12176	0.2016	-0.1188	0.0165	6.403e-13	+--------	FALSE	chr9:136149830	chr9:133274414	T	C	1	0.99343	1	C1GALT1-specific chaperone 1	EFO_0004747	Sun B	29875488	European	2018	0.6106	0.0305	1.91e-89	+	3301	no
CTSS	rs532436	9_136149830	NEU	9	136149830	A	G	12176	0.2016	-0.1188	0.0165	6.403e-13	+--------	FALSE	chr9:136149830	chr9:133274414	A	G	1	1	1	Adhesion G protein-coupled receptor F5	EFO_0004747	Sun B	29875488	European	2018	-0.7742	0.0292	6.17e-155	-	3301	no
CTSS	rs532436	9_136149830	NEU	9	136149830	A	G	12176	0.2016	-0.1188	0.0165	6.403e-13	+--------	FALSE	chr9:136149830	chr9:133274414	A	G	1	1	1	Alpha-(1,3)-fucosyltransferase 10	EFO_0004747	Sun B	29875488	European	2018	0.1575	0.032	8.91e-07	+	3301	no
CTSS	rs532436	9_136149830	NEU	9	136149830	A	G	12176	0.2016	-0.1188	0.0165	6.403e-13	+--------	FALSE	chr9:136149830	chr9:133274414	A	G	1	1	1	PECAM-1	EFO_0004747	Sun W	27532455	Unspecified	2016	NA	NA	1.26e-58	NA	-	no
CTSS	rs532436	9_136149830	NEU	9	136149830	A	G	12176	0.2016	-0.1188	0.0165	6.403e-13	+--------	FALSE	chr9:136149830	chr9:133274414	A	G	1	1	1	Bifunctional heparan sulfate N-deacetylase/N-sulfotransferase 1	EFO_0004747	Sun B	29875488	European	2018	0.1524	0.0321	2e-06	+	3301	no
CTSS	rs532436	9_136149830	NEU	9	136149830	A	G	12176	0.2016	-0.1188	0.0165	6.403e-13	+--------	FALSE	chr9:136149830	chr9:133274414	A	G	1	1	1	Bone morphogenetic protein 6	EFO_0004747	Sun B	29875488	European	2018	-0.1506	0.0321	2.63e-06	-	3301	no
CTSS	rs532436	9_136149830	NEU	9	136149830	A	G	12176	0.2016	-0.1188	0.0165	6.403e-13	+--------	FALSE	chr9:136149830	chr9:133274414	A	G	1	1	1	C-C motif chemokine 25	EFO_0004747	Sun B	29875488	European	2018	-0.1723	0.032	7.41e-08	-	3301	no
CTSS	rs532436	9_136149830	NEU	9	136149830	A	G	12176	0.2016	-0.1188	0.0165	6.403e-13	+--------	FALSE	chr9:136149830	chr9:133274414	A	G	1	1	1	C-C motif chemokine 25	EFO_0004747	Sun B	29875488	European	2018	-0.1573	0.032	9.12e-07	-	3301	no
CTSS	rs532436	9_136149830	NEU	9	136149830	A	G	12176	0.2016	-0.1188	0.0165	6.403e-13	+--------	FALSE	chr9:136149830	chr9:133274414	A	G	1	1	1	C-C motif chemokine 28	EFO_0004747	Sun B	29875488	European	2018	-0.1537	0.0321	1.62e-06	-	3301	no
CTSS	rs532436	9_136149830	NEU	9	136149830	A	G	12176	0.2016	-0.1188	0.0165	6.403e-13	+--------	FALSE	chr9:136149830	chr9:133274414	A	G	1	1	1	C1GALT1-specific chaperone 1	EFO_0004747	Sun B	29875488	European	2018	0.6029	0.0304	1.62e-87	+	3301	no
CTSS	rs532436	9_136149830	NEU	9	136149830	A	G	12176	0.2016	-0.1188	0.0165	6.403e-13	+--------	FALSE	chr9:136149830	chr9:133274414	A	G	1	1	1	CD209 antigen	EFO_0004747	Sun B	29875488	European	2018	0.8033	0.029	2.63e-169	+	3301	no
CTSS	rs532436	9_136149830	NEU	9	136149830	A	G	12176	0.2016	-0.1188	0.0165	6.403e-13	+--------	FALSE	chr9:136149830	chr9:133274414	A	G	1	1	1	Coagulation Factor VIII	EFO_0004747	Sun B	29875488	European	2018	0.5239	0.0308	9.55e-65	+	3301	no
CTSS	rs532436	9_136149830	NEU	9	136149830	A	G	12176	0.2016	-0.1188	0.0165	6.403e-13	+--------	FALSE	chr9:136149830	chr9:133274414	T	C	1	0.99343	1	Golgi membrane protein 1	EFO_0004747	Sun B	29875488	European	2018	0.5302	0.031	1.23e-65	+	3301	no
CTSS	rs532436	9_136149830	NEU	9	136149830	A	G	12176	0.2016	-0.1188	0.0165	6.403e-13	+--------	FALSE	chr9:136149830	chr9:133274414	T	C	1	0.99343	1	Hepatocyte growth factor receptor	EFO_0004747	Sun B	29875488	European	2018	-0.38	0.0316	3.24e-33	-	3301	no
CTSS	rs532436	9_136149830	NEU	9	136149830	A	G	12176	0.2016	-0.1188	0.0165	6.403e-13	+--------	FALSE	chr9:136149830	chr9:133274414	T	C	1	0.99343	1	Histo-blood group ABO system transferase	EFO_0004747	Sun B	29875488	European	2018	1.171	0.0251	0	+	3301	no
CTSS	rs532436	9_136149830	NEU	9	136149830	A	G	12176	0.2016	-0.1188	0.0165	6.403e-13	+--------	FALSE	chr9:136149830	chr9:133274414	T	C	1	0.99343	1	Immunoglobulin superfamily containing leucine-rich repeat protein 2	EFO_0004747	Sun B	29875488	European	2018	-0.449	0.0314	1.86e-46	-	3301	no
CTSS	rs532436	9_136149830	NEU	9	136149830	A	G	12176	0.2016	-0.1188	0.0165	6.403e-13	+--------	FALSE	chr9:136149830	chr9:133274414	A	G	0	1	1	N-acetylglucosamine-6-sulfatase	EFO_0004747	Sun B	29875488	European	2018	-0.1654	0.032	2.34e-07	-	3301	no
CTSS	rs532436	9_136149830	NEU	9	136149830	A	G	12176	0.2016	-0.1188	0.0165	6.403e-13	+--------	FALSE	chr9:136149830	chr9:133274414	A	G	0	1	1	N-acetyllactosaminide beta-1,3-N-acetylglucosaminyltransferase 2	EFO_0004747	Sun B	29875488	European	2018	0.3092	0.0317	1.7e-22	+	3301	no
CTSS	rs532436	9_136149830	NEU	9	136149830	A	G	12176	0.2016	-0.1188	0.0165	6.403e-13	+--------	FALSE	chr9:136149830	chr9:133274414	A	G	0	1	1	Neural cell adhesion molecule L1	EFO_0004747	Sun B	29875488	European	2018	-0.2053	0.0319	1.29e-10	-	3301	no
CTSS	rs532436	9_136149830	NEU	9	136149830	A	G	12176	0.2016	-0.1188	0.0165	6.403e-13	+--------	FALSE	chr9:136149830	chr9:133274414	A	G	0	1	1	OX-2 membrane glycoprotein	EFO_0004747	Sun B	29875488	European	2018	-0.1849	0.032	7.24e-09	-	3301	no
CTSS	rs532436	9_136149830	NEU	9	136149830	A	G	12176	0.2016	-0.1188	0.0165	6.403e-13	+--------	FALSE	chr9:136149830	chr9:133274414	T	C	1	0.99343	1	Intercellular adhesion molecule 4	EFO_0004747	Sun B	29875488	European	2018	-0.2105	0.0321	5.62e-11	-	3301	no
CTSS	rs532436	9_136149830	NEU	9	136149830	A	G	12176	0.2016	-0.1188	0.0165	6.403e-13	+--------	FALSE	chr9:136149830	chr9:133274414	A	G	1	1	1	Endoglin	EFO_0004747	Sun B	29875488	European	2018	-0.2361	0.0319	1.35e-13	-	3301	no
CTSS	rs532436	9_136149830	NEU	9	136149830	A	G	12176	0.2016	-0.1188	0.0165	6.403e-13	+--------	FALSE	chr9:136149830	chr9:133274414	A	G	1	1	1	Glycoprotein endo-alpha-1,2-mannosidase	EFO_0004747	Sun B	29875488	European	2018	0.1441	0.0321	6.92e-06	+	3301	no
CTSS	rs532436	9_136149830	NEU	9	136149830	A	G	12176	0.2016	-0.1188	0.0165	6.403e-13	+--------	FALSE	chr9:136149830	chr9:133274414	A	G	1	1	1	Glycosaminoglycan xylosylkinase	EFO_0004747	Sun B	29875488	European	2018	0.2631	0.0318	1.38e-16	+	3301	no
CTSS	rs532436	9_136149830	NEU	9	136149830	A	G	12176	0.2016	-0.1188	0.0165	6.403e-13	+--------	FALSE	chr9:136149830	chr9:133274414	T	C	1	0.99343	1	Interleukin-3 receptor subunit alpha	EFO_0004747	Sun B	29875488	European	2018	-0.853	0.0287	7.76e-194	-	3301	no
CTSS	rs532436	9_136149830	NEU	9	136149830	A	G	12176	0.2016	-0.1188	0.0165	6.403e-13	+--------	FALSE	chr9:136149830	chr9:133274414	T	C	1	0.99343	1	Interleukin-6 receptor subunit beta	EFO_0004747	Sun B	29875488	European	2018	-0.2316	0.0321	5.25e-13	-	3301	no
CTSS	rs532436	9_136149830	NEU	9	136149830	A	G	12176	0.2016	-0.1188	0.0165	6.403e-13	+--------	FALSE	chr9:136149830	chr9:133274414	T	TGGTGCAGGCGCAGGAAAAAATTGTGGCAATTCCTCA	1	1	1	Coagulation Factor VIII	EFO_0004747	Sun B	29875488	European	2018	0.5238	0.0308	5.25e-65	+	3301	no
CTSS	rs532436	9_136149830	NEU	9	136149830	A	G	12176	0.2016	-0.1188	0.0165	6.403e-13	+--------	FALSE	chr9:136149830	chr9:133274414	A	G	1	1	1	Immunoglobulin superfamily containing leucine-rich repeat protein 2	EFO_0004747	Sun B	29875488	European	2018	-0.4459	0.0312	2.75e-46	-	3301	no
CTSS	rs532436	9_136149830	NEU	9	136149830	A	G	12176	0.2016	-0.1188	0.0165	6.403e-13	+--------	FALSE	chr9:136149830	chr9:133274414	A	G	1	1	1	Insulin receptor	EFO_0004747	Sun B	29875488	European	2018	-0.5786	0.0305	4.79e-80	-	3301	no
CTSS	rs532436	9_136149830	NEU	9	136149830	A	G	12176	0.2016	-0.1188	0.0165	6.403e-13	+--------	FALSE	chr9:136149830	chr9:133274414	A	G	1	1	1	Insulin-like growth factor 1 receptor	EFO_0004747	Sun B	29875488	European	2018	-0.2126	0.032	2.82e-11	-	3301	no
CTSS	rs532436	9_136149830	NEU	9	136149830	A	G	12176	0.2016	-0.1188	0.0165	6.403e-13	+--------	FALSE	chr9:136149830	chr9:133274414	T	C	1	0.99343	1	Leukemia inhibitory factor receptor	EFO_0004747	Sun B	29875488	European	2018	-0.2996	0.0319	6.03e-21	-	3301	no
CTSS	rs532436	9_136149830	NEU	9	136149830	A	G	12176	0.2016	-0.1188	0.0165	6.403e-13	+--------	FALSE	chr9:136149830	chr9:133274414	T	C	1	0.99343	1	Bifunctional heparan sulfate N-deacetylase/N-sulfotransferase 1	EFO_0004747	Sun B	29875488	European	2018	0.1557	0.0321	1.26e-06	+	3301	no
CTSS	rs532436	9_136149830	NEU	9	136149830	A	G	12176	0.2016	-0.1188	0.0165	6.403e-13	+--------	FALSE	chr9:136149830	chr9:133274414	T	C	1	0.99343	1	Beta-1,4-galactosyltransferase 1	EFO_0004747	Sun B	29875488	European	2018	0.2409	0.032	4.9e-14	+	3301	no
CTSS	rs532436	9_136149830	NEU	9	136149830	A	G	12176	0.2016	-0.1188	0.0165	6.403e-13	+--------	FALSE	chr9:136149830	chr9:133274414	A	G	1	1	1	Intercellular adhesion molecule 2	EFO_0004747	Sun B	29875488	European	2018	-0.237	0.0319	1.07e-13	-	3301	no
CTSS	rs532436	9_136149830	NEU	9	136149830	A	G	12176	0.2016	-0.1188	0.0165	6.403e-13	+--------	FALSE	chr9:136149830	chr9:133274414	A	G	1	1	1	Intercellular adhesion molecule 4	EFO_0004747	Sun B	29875488	European	2018	-0.2041	0.032	1.74e-10	-	3301	no
CTSS	rs532436	9_136149830	NEU	9	136149830	A	G	12176	0.2016	-0.1188	0.0165	6.403e-13	+--------	FALSE	chr9:136149830	chr9:133274414	A	G	1	1	1	Intercellular adhesion molecule 5	EFO_0004747	Sun B	29875488	European	2018	-0.2642	0.0318	1.05e-16	-	3301	no
CTSS	rs532436	9_136149830	NEU	9	136149830	A	G	12176	0.2016	-0.1188	0.0165	6.403e-13	+--------	FALSE	chr9:136149830	chr9:133274414	A	G	0	1	1	Transmembrane protein 2	EFO_0004747	Sun B	29875488	European	2018	-0.1466	0.032	4.79e-06	-	3301	no
CTSS	rs532436	9_136149830	NEU	9	136149830	A	G	12176	0.2016	-0.1188	0.0165	6.403e-13	+--------	FALSE	chr9:136149830	chr9:133274414	A	G	0	1	1	Tuftelin	EFO_0004747	Sun B	29875488	European	2018	-0.1629	0.032	3.63e-07	-	3301	no
CTSS	rs532436	9_136149830	NEU	9	136149830	A	G	12176	0.2016	-0.1188	0.0165	6.403e-13	+--------	FALSE	chr9:136149830	chr9:133274414	T	TGGTGCAGGCGCAGGAAAAAATTGTGGCAATTCCTCA	1	1	1	Interleukin-3 receptor subunit alpha	EFO_0004747	Sun B	29875488	European	2018	-0.8484	0.0285	8.13e-195	-	3301	no
CTSS	rs532436	9_136149830	NEU	9	136149830	A	G	12176	0.2016	-0.1188	0.0165	6.403e-13	+--------	FALSE	chr9:136149830	chr9:133274414	T	TGGTGCAGGCGCAGGAAAAAATTGTGGCAATTCCTCA	1	1	1	Intestinal-type alkaline phosphatase	EFO_0004747	Sun B	29875488	European	2018	-0.2527	0.0318	1.86e-15	-	3301	no
CTSS	rs532436	9_136149830	NEU	9	136149830	A	G	12176	0.2016	-0.1188	0.0165	6.403e-13	+--------	FALSE	chr9:136149830	chr9:133274414	A	G	1	1	1	Tissue factor	EFO_0004747	Folkersen L	28369058	European	2017	-0.1653	0.0291	1.49e-08	-	3394	no
CTSS	rs532436	9_136149830	NEU	9	136149830	A	G	12176	0.2016	-0.1188	0.0165	6.403e-13	+--------	FALSE	chr9:136149830	chr9:133274414	A	G	1	1	1	Lactase-phlorizin hydrolase	EFO_0004747	Sun B	29875488	European	2018	-0.1873	0.032	4.9e-09	-	3301	no
CTSS	rs532436	9_136149830	NEU	9	136149830	A	G	12176	0.2016	-0.1188	0.0165	6.403e-13	+--------	FALSE	chr9:136149830	chr9:133274414	T	TGGTGCAGGCGCAGGAAAAAATTGTGGCAATTCCTCA	1	1	1	Laminin	EFO_0004747	Sun B	29875488	European	2018	-0.1788	0.0319	2.19e-08	-	3301	no
CTSS	rs532436	9_136149830	NEU	9	136149830	A	G	12176	0.2016	-0.1188	0.0165	6.403e-13	+--------	FALSE	chr9:136149830	chr9:133274414	A	G	1	1	1	Beta-1,4-galactosyltransferase 1	EFO_0004747	Sun B	29875488	European	2018	0.2344	0.0319	2.04e-13	+	3301	no
CTSS	rs532436	9_136149830	NEU	9	136149830	A	G	12176	0.2016	-0.1188	0.0165	6.403e-13	+--------	FALSE	chr9:136149830	chr9:133274414	A	G	1	1	1	Beta-1,4-galactosyltransferase 2	EFO_0004747	Sun B	29875488	European	2018	0.1733	0.032	6.31e-08	+	3301	no
CTSS	rs532436	9_136149830	NEU	9	136149830	A	G	12176	0.2016	-0.1188	0.0165	6.403e-13	+--------	FALSE	chr9:136149830	chr9:133274414	T	TGGTGCAGGCGCAGGAAAAAATTGTGGCAATTCCTCA	1	1	1	N-acetylglucosamine-6-sulfatase	EFO_0004747	Sun B	29875488	European	2018	-0.1669	0.032	1.78e-07	-	3301	no
CTSS	rs532436	9_136149830	NEU	9	136149830	A	G	12176	0.2016	-0.1188	0.0165	6.403e-13	+--------	FALSE	chr9:136149830	chr9:133274414	T	TGGTGCAGGCGCAGGAAAAAATTGTGGCAATTCCTCA	1	1	1	N-acetyllactosaminide beta-1,3-N-acetylglucosaminyltransferase 2	EFO_0004747	Sun B	29875488	European	2018	0.307	0.0316	3.02e-22	+	3301	no
CTSS	rs532436	9_136149830	NEU	9	136149830	A	G	12176	0.2016	-0.1188	0.0165	6.403e-13	+--------	FALSE	chr9:136149830	chr9:133274414	T	C	1	0.99343	1	Coagulation Factor VIII	EFO_0004747	Sun B	29875488	European	2018	0.5271	0.031	6.92e-65	+	3301	no
CTSS	rs532436	9_136149830	NEU	9	136149830	A	G	12176	0.2016	-0.1188	0.0165	6.403e-13	+--------	FALSE	chr9:136149830	chr9:133274414	T	C	1	0.99343	1	D-glucuronyl C5-epimerase	EFO_0004747	Sun B	29875488	European	2018	0.5735	0.0308	1.26e-77	+	3301	no
CTSS	rs532436	9_136149830	NEU	9	136149830	A	G	12176	0.2016	-0.1188	0.0165	6.403e-13	+--------	FALSE	chr9:136149830	chr9:133274414	A	G	1	1	1	Beta-1,4-galactosyltransferase 1	EFO_0004747	Sun B	29875488	European	2018	0.2344	0.0319	2.04e-13	+	3301	no
CTSS	rs532436	9_136149830	NEU	9	136149830	A	G	12176	0.2016	-0.1188	0.0165	6.403e-13	+--------	FALSE	chr9:136149830	chr9:133274414	A	G	1	1	1	Beta-1,4-galactosyltransferase 2	EFO_0004747	Sun B	29875488	European	2018	0.1733	0.032	6.31e-08	+	3301	no
CTSS	rs532436	9_136149830	NEU	9	136149830	A	G	12176	0.2016	-0.1188	0.0165	6.403e-13	+--------	FALSE	chr9:136149830	chr9:133274414	A	G	1	1	1	Plexin-B2	EFO_0004747	Sun B	29875488	European	2018	-0.1433	0.0321	7.76e-06	-	3301	no
CTSS	rs532436	9_136149830	NEU	9	136149830	A	G	12176	0.2016	-0.1188	0.0165	6.403e-13	+--------	FALSE	chr9:136149830	chr9:133274414	A	G	1	1	1	Protein CASC4	EFO_0004747	Sun B	29875488	European	2018	0.1427	0.0321	8.71e-06	+	3301	no
CTSS	rs532436	9_136149830	NEU	9	136149830	A	G	12176	0.2016	-0.1188	0.0165	6.403e-13	+--------	FALSE	chr9:136149830	chr9:133274414	A	G	1	1	1	Protein FAM177A1	EFO_0004747	Sun B	29875488	European	2018	-0.2021	0.032	2.57e-10	-	3301	no
CTSS	rs532436	9_136149830	NEU	9	136149830	A	G	12176	0.2016	-0.1188	0.0165	6.403e-13	+--------	FALSE	chr9:136149830	chr9:133274414	A	G	1	1	1	Protein FAM3B	EFO_0004747	Sun B	29875488	European	2018	0.2003	0.032	3.8e-10	+	3301	no
CTSS	rs532436	9_136149830	NEU	9	136149830	A	G	12176	0.2016	-0.1188	0.0165	6.403e-13	+--------	FALSE	chr9:136149830	chr9:133274414	T	C	1	0.99343	1	Glycosaminoglycan xylosylkinase	EFO_0004747	Sun B	29875488	European	2018	0.2633	0.0319	1.58e-16	+	3301	no
CTSS	rs532436	9_136149830	NEU	9	136149830	A	G	12176	0.2016	-0.1188	0.0165	6.403e-13	+--------	FALSE	chr9:136149830	chr9:133274414	T	C	1	0.99343	1	Golgi membrane protein 1	EFO_0004747	Sun B	29875488	European	2018	0.5304	0.0309	5.01e-66	+	3301	no
CTSS	rs532436	9_136149830	NEU	9	136149830	A	G	12176	0.2016	-0.1188	0.0165	6.403e-13	+--------	FALSE	chr9:136149830	chr9:133274414	T	C	1	0.99343	1	Hepatocyte growth factor receptor	EFO_0004747	Sun B	29875488	European	2018	-0.3723	0.0316	4.57e-32	-	3301	no
CTSS	rs532436	9_136149830	NEU	9	136149830	A	G	12176	0.2016	-0.1188	0.0165	6.403e-13	+--------	FALSE	chr9:136149830	chr9:133274414	T	C	1	0.99343	1	Histo-blood group ABO system transferase	EFO_0004747	Sun B	29875488	European	2018	1.178	0.0249	0	+	3301	no
CTSS	rs532436	9_136149830	NEU	9	136149830	A	G	12176	0.2016	-0.1188	0.0165	6.403e-13	+--------	FALSE	chr9:136149830	chr9:133274414	T	C	1	0.99343	1	Immunoglobulin superfamily containing leucine-rich repeat protein 2	EFO_0004747	Sun B	29875488	European	2018	-0.4446	0.0313	9.12e-46	-	3301	no
CTSS	rs532436	9_136149830	NEU	9	136149830	A	G	12176	0.2016	-0.1188	0.0165	6.403e-13	+--------	FALSE	chr9:136149830	chr9:133274414	A	G	1	1	1	Semaphorin-6A	EFO_0004747	Sun B	29875488	European	2018	-0.286	0.0318	2.24e-19	-	3301	no
CTSS	rs532436	9_136149830	NEU	9	136149830	A	G	12176	0.2016	-0.1188	0.0165	6.403e-13	+--------	FALSE	chr9:136149830	chr9:133274414	A	G	1	1	1	Sulfhydryl oxidase 2	EFO_0004747	Sun B	29875488	European	2018	0.9423	0.0277	3.09e-254	+	3301	no
CTSS	rs532436	9_136149830	NEU	9	136149830	A	G	12176	0.2016	-0.1188	0.0165	6.403e-13	+--------	FALSE	chr9:136149830	chr9:133274414	A	G	1	1	1	Thrombospondin type-1 domain-containing protein 1	EFO_0004747	Sun B	29875488	European	2018	-0.2828	0.0318	5.75e-19	-	3301	no
CTSS	rs4883201	12_9082581	NEU	12	9082581	A	G	12176	0.8893	-0.1937	0.0211	4.107e-20	---------	FALSE	chr12:9082581	chr12:8929985	G	GAAC	1	0.97046	0.99002	Palmitoyl-protein thioesterase 1	EFO_0004747	Sun B	29875488	European	2018	-0.2441	0.0421	6.61e-09	-	3301	no
CTSS	rs532436	9_136149830	NEU	9	136149830	A	G	12176	0.2016	-0.1188	0.0165	6.403e-13	+--------	FALSE	chr9:136149830	chr9:133274414	A	G	1	1	1	Tuftelin	EFO_0004747	Sun B	29875488	European	2018	-0.1604	0.032	5.62e-07	-	3301	no
CTSS	rs532436	9_136149830	NEU	9	136149830	A	G	12176	0.2016	-0.1188	0.0165	6.403e-13	+--------	FALSE	chr9:136149830	chr9:133274414	T	C	1	0.99343	1	Endoglin	EFO_0004747	Sun B	29875488	European	2018	-0.2376	0.0321	1.26e-13	-	3301	no
CTSS	rs532436	9_136149830	NEU	9	136149830	A	G	12176	0.2016	-0.1188	0.0165	6.403e-13	+--------	FALSE	chr9:136149830	chr9:133274414	A	G	1	1	1	Toll-like receptor 4:Lymphocyte antigen 96 complex	EFO_0004747	Sun B	29875488	European	2018	-0.318	0.0317	1.05e-23	-	3301	no
CTSS	rs532436	9_136149830	NEU	9	136149830	A	G	12176	0.2016	-0.1188	0.0165	6.403e-13	+--------	FALSE	chr9:136149830	chr9:133274414	A	G	1	1	1	Transmembrane protein 2	EFO_0004747	Sun B	29875488	European	2018	-0.1489	0.0321	3.39e-06	-	3301	no
CTSS	rs532436	9_136149830	NEU	9	136149830	A	G	12176	0.2016	-0.1188	0.0165	6.403e-13	+--------	FALSE	chr9:136149830	chr9:133274414	A	G	1	1	1	Tuftelin	EFO_0004747	Sun B	29875488	European	2018	-0.1604	0.032	5.62e-07	-	3301	no
CTSS	rs532436	9_136149830	NEU	9	136149830	A	G	12176	0.2016	-0.1188	0.0165	6.403e-13	+--------	FALSE	chr9:136149830	chr9:133274414	A	G	1	1	1	Tyrosine-protein kinase receptor Tie-1, soluble	EFO_0004747	Sun B	29875488	European	2018	0.24	0.0319	5.25e-14	+	3301	no
CTSS	rs532436	9_136149830	NEU	9	136149830	A	G	12176	0.2016	-0.1188	0.0165	6.403e-13	+--------	FALSE	chr9:136149830	chr9:133274414	A	G	1	1	1	Vascular endothelial growth factor receptor 2	EFO_0004747	Sun B	29875488	European	2018	-0.5758	0.0305	2.82e-79	-	3301	no
CTSS	rs532436	9_136149830	NEU	9	136149830	A	G	12176	0.2016	-0.1188	0.0165	6.403e-13	+--------	FALSE	chr9:136149830	chr9:133274414	A	G	1	1	1	Xyloside xylosyltransferase 1	EFO_0004747	Sun B	29875488	European	2018	0.1631	0.032	3.55e-07	+	3301	no
CTSS	rs532436	9_136149830	NEU	9	136149830	A	G	12176	0.2016	-0.1188	0.0165	6.403e-13	+--------	FALSE	chr9:136149830	chr9:133274414	A	G	1	1	1	Intercellular adhesion molecule 1	EFO_0004747	Yao C	30111768	European	2017	-0.3359	0.0251	7.72e-41	-	6861	no
CTSS	rs532436	9_136149830	NEU	9	136149830	A	G	12176	0.2016	-0.1188	0.0165	6.403e-13	+--------	FALSE	chr9:136149830	chr9:133274414	A	G	1	1	1	Lithostathine-1-alpha	EFO_0004747	Yao C	30111768	European	2017	0.147	0.02551	8.31e-09	+	6861	no
CTSS	rs532436	9_136149830	NEU	9	136149830	A	G	12176	0.2016	-0.1188	0.0165	6.403e-13	+--------	FALSE	chr9:136149830	chr9:133274414	A	G	1	1	1	Lithostathine-1-alpha	EFO_0004747	Yao C	30111768	European	2017	0.1473	0.02551	7.8e-09	+	6861	no
CTSS	rs532436	9_136149830	NEU	9	136149830	A	G	12176	0.2016	-0.1188	0.0165	6.403e-13	+--------	FALSE	chr9:136149830	chr9:133274414	A	G	1	1	1	NA	EFO_0004747	Yao C	30111768	European	2017	-0.223	0.02518	8.23e-19	-	6861	no
CTSS	rs532436	9_136149830	NEU	9	136149830	A	G	12176	0.2016	-0.1188	0.0165	6.403e-13	+--------	FALSE	chr9:136149830	chr9:133274414	T	C	1	0.99343	1	Mannosyl-oligosaccharide 1,2-alpha-mannosidase IB	EFO_0004747	Sun B	29875488	European	2018	0.2193	0.032	7.41e-12	+	3301	no
CTSS	rs532436	9_136149830	NEU	9	136149830	A	G	12176	0.2016	-0.1188	0.0165	6.403e-13	+--------	FALSE	chr9:136149830	chr9:133274414	T	C	1	0.99343	1	C-C motif chemokine 25	EFO_0004747	Sun B	29875488	European	2018	-0.1614	0.0322	5.5e-07	-	3301	no
CTSS	rs532436	9_136149830	NEU	9	136149830	A	G	12176	0.2016	-0.1188	0.0165	6.403e-13	+--------	FALSE	chr9:136149830	chr9:133274414	T	TGGTGCAGGCGCAGGAAAAAATTGTGGCAATTCCTCA	1	1	1	Golgi membrane protein 1	EFO_0004747	Sun B	29875488	European	2018	0.5212	0.0308	2.82e-64	+	3301	no
CTSS	rs532436	9_136149830	NEU	9	136149830	A	G	12176	0.2016	-0.1188	0.0165	6.403e-13	+--------	FALSE	chr9:136149830	chr9:133274414	T	TGGTGCAGGCGCAGGAAAAAATTGTGGCAATTCCTCA	1	1	1	Hepatocyte growth factor receptor	EFO_0004747	Sun B	29875488	European	2018	-0.3727	0.0314	1.95e-32	-	3301	no
CTSS	rs532436	9_136149830	NEU	9	136149830	A	G	12176	0.2016	-0.1188	0.0165	6.403e-13	+--------	FALSE	chr9:136149830	chr9:133274414	T	TGGTGCAGGCGCAGGAAAAAATTGTGGCAATTCCTCA	1	1	1	Histo-blood group ABO system transferase	EFO_0004747	Sun B	29875488	European	2018	1.167	0.0248	0	+	3301	no
CTSS	rs532436	9_136149830	NEU	9	136149830	A	G	12176	0.2016	-0.1188	0.0165	6.403e-13	+--------	FALSE	chr9:136149830	chr9:133274414	T	TGGTGCAGGCGCAGGAAAAAATTGTGGCAATTCCTCA	1	1	1	Lactase-phlorizin hydrolase	EFO_0004747	Sun B	29875488	European	2018	-0.1865	0.0319	5.25e-09	-	3301	no
CTSS	rs532436	9_136149830	NEU	9	136149830	A	G	12176	0.2016	-0.1188	0.0165	6.403e-13	+--------	FALSE	chr9:136149830	chr9:133274414	A	G	1	1	1	Intestinal-type alkaline phosphatase	EFO_0004747	Sun B	29875488	European	2018	-0.2557	0.0318	9.77e-16	-	3301	no
CTSS	rs532436	9_136149830	NEU	9	136149830	A	G	12176	0.2016	-0.1188	0.0165	6.403e-13	+--------	FALSE	chr9:136149830	chr9:133274414	T	TGGTGCAGGCGCAGGAAAAAATTGTGGCAATTCCTCA	1	1	1	Leukemia inhibitory factor receptor	EFO_0004747	Sun B	29875488	European	2018	-0.2927	0.0317	2.51e-20	-	3301	no
CTSS	rs532436	9_136149830	NEU	9	136149830	A	G	12176	0.2016	-0.1188	0.0165	6.403e-13	+--------	FALSE	chr9:136149830	chr9:133274414	T	TGGTGCAGGCGCAGGAAAAAATTGTGGCAATTCCTCA	1	1	1	Mannose-binding protein C	EFO_0004747	Sun B	29875488	European	2018	0.2356	0.0318	1.35e-13	+	3301	no
CTSS	rs532436	9_136149830	NEU	9	136149830	A	G	12176	0.2016	-0.1188	0.0165	6.403e-13	+--------	FALSE	chr9:136149830	chr9:133274414	T	TGGTGCAGGCGCAGGAAAAAATTGTGGCAATTCCTCA	1	1	1	Mannosyl-oligosaccharide 1,2-alpha-mannosidase IB	EFO_0004747	Sun B	29875488	European	2018	0.2163	0.0319	1.15e-11	+	3301	no
CTSS	rs532436	9_136149830	NEU	9	136149830	A	G	12176	0.2016	-0.1188	0.0165	6.403e-13	+--------	FALSE	chr9:136149830	chr9:133274414	A	G	0	1	1	Beta-1,4-galactosyltransferase 2	EFO_0004747	Sun B	29875488	European	2018	0.1767	0.032	3.39e-08	+	3301	no
CTSS	rs532436	9_136149830	NEU	9	136149830	A	G	12176	0.2016	-0.1188	0.0165	6.403e-13	+--------	FALSE	chr9:136149830	chr9:133274414	T	TGGTGCAGGCGCAGGAAAAAATTGTGGCAATTCCTCA	1	1	1	Neural cell adhesion molecule L1	EFO_0004747	Sun B	29875488	European	2018	-0.2096	0.0319	5.01e-11	-	3301	no
CTSS	rs532436	9_136149830	NEU	9	136149830	A	G	12176	0.2016	-0.1188	0.0165	6.403e-13	+--------	FALSE	chr9:136149830	chr9:133274414	T	TGGTGCAGGCGCAGGAAAAAATTGTGGCAATTCCTCA	1	1	1	OX-2 membrane glycoprotein	EFO_0004747	Sun B	29875488	European	2018	-0.185	0.0319	6.92e-09	-	3301	no
CTSS	rs532436	9_136149830	NEU	9	136149830	A	G	12176	0.2016	-0.1188	0.0165	6.403e-13	+--------	FALSE	chr9:136149830	chr9:133274414	T	C	1	0.99343	1	Protein FAM3D	EFO_0004747	Sun B	29875488	European	2018	0.7031	0.0298	8.91e-123	+	3301	no
CTSS	rs532436	9_136149830	NEU	9	136149830	A	G	12176	0.2016	-0.1188	0.0165	6.403e-13	+--------	FALSE	chr9:136149830	chr9:133274414	T	C	1	0.99343	1	Protein jagged-1	EFO_0004747	Sun B	29875488	European	2018	-0.2327	0.032	3.55e-13	-	3301	no
CTSS	rs532436	9_136149830	NEU	9	136149830	A	G	12176	0.2016	-0.1188	0.0165	6.403e-13	+--------	FALSE	chr9:136149830	chr9:133274414	T	TGGTGCAGGCGCAGGAAAAAATTGTGGCAATTCCTCA	1	1	1	Chloride intracellular channel protein 5	EFO_0004747	Sun B	29875488	European	2018	0.1882	0.0319	3.72e-09	+	3301	no
CTSS	rs532436	9_136149830	NEU	9	136149830	A	G	12176	0.2016	-0.1188	0.0165	6.403e-13	+--------	FALSE	chr9:136149830	chr9:133274414	T	TGGTGCAGGCGCAGGAAAAAATTGTGGCAATTCCTCA	1	1	1	Ciliary neurotrophic factor receptor subunit alpha	EFO_0004747	Sun B	29875488	European	2018	0.1441	0.032	6.61e-06	+	3301	no
CTSS	rs532436	9_136149830	NEU	9	136149830	A	G	12176	0.2016	-0.1188	0.0165	6.403e-13	+--------	FALSE	chr9:136149830	chr9:133274414	T	TGGTGCAGGCGCAGGAAAAAATTGTGGCAATTCCTCA	1	1	1	Coagulation Factor VIII	EFO_0004747	Sun B	29875488	European	2018	0.5238	0.0308	5.25e-65	+	3301	no
CTSS	rs532436	9_136149830	NEU	9	136149830	A	G	12176	0.2016	-0.1188	0.0165	6.403e-13	+--------	FALSE	chr9:136149830	chr9:133274414	T	TGGTGCAGGCGCAGGAAAAAATTGTGGCAATTCCTCA	1	1	1	D-glucuronyl C5-epimerase	EFO_0004747	Sun B	29875488	European	2018	0.5676	0.0305	4.17e-77	+	3301	no
CTSS	rs532436	9_136149830	NEU	9	136149830	A	G	12176	0.2016	-0.1188	0.0165	6.403e-13	+--------	FALSE	chr9:136149830	chr9:133274414	T	C	1	0.99343	1	C1GALT1-specific chaperone 1	EFO_0004747	Sun B	29875488	European	2018	0.6106	0.0305	1.91e-89	+	3301	no
CTSS	rs532436	9_136149830	NEU	9	136149830	A	G	12176	0.2016	-0.1188	0.0165	6.403e-13	+--------	FALSE	chr9:136149830	chr9:133274414	T	C	1	0.99343	1	CD209 antigen	EFO_0004747	Sun B	29875488	European	2018	0.8101	0.029	1.17e-171	+	3301	no
CTSS	rs532436	9_136149830	NEU	9	136149830	A	G	12176	0.2016	-0.1188	0.0165	6.403e-13	+--------	FALSE	chr9:136149830	chr9:133274414	T	TGGTGCAGGCGCAGGAAAAAATTGTGGCAATTCCTCA	1	1	1	Dihydrofolate reductase	EFO_0004747	Sun B	29875488	European	2018	0.1441	0.032	6.61e-06	+	3301	no
CTSS	rs532436	9_136149830	NEU	9	136149830	A	G	12176	0.2016	-0.1188	0.0165	6.403e-13	+--------	FALSE	chr9:136149830	chr9:133274414	T	TGGTGCAGGCGCAGGAAAAAATTGTGGCAATTCCTCA	1	1	1	Dipeptidase 2	EFO_0004747	Sun B	29875488	European	2018	-0.2244	0.0319	1.86e-12	-	3301	no
CTSS	rs532436	9_136149830	NEU	9	136149830	A	G	12176	0.2016	-0.1188	0.0165	6.403e-13	+--------	FALSE	chr9:136149830	chr9:133274414	T	TGGTGCAGGCGCAGGAAAAAATTGTGGCAATTCCTCA	1	1	1	E-selectin	EFO_0004747	Sun B	29875488	European	2018	-1.156	0.025	0	-	3301	no
CTSS	rs532436	9_136149830	NEU	9	136149830	A	G	12176	0.2016	-0.1188	0.0165	6.403e-13	+--------	FALSE	chr9:136149830	chr9:133274414	T	TGGTGCAGGCGCAGGAAAAAATTGTGGCAATTCCTCA	1	1	1	Endoglin	EFO_0004747	Sun B	29875488	European	2018	-0.235	0.0318	1.55e-13	-	3301	no
CTSS	rs532436	9_136149830	NEU	9	136149830	A	G	12176	0.2016	-0.1188	0.0165	6.403e-13	+--------	FALSE	chr9:136149830	chr9:133274414	T	C	1	0.99343	1	Chloride intracellular channel protein 5	EFO_0004747	Sun B	29875488	European	2018	0.1911	0.0321	2.57e-09	+	3301	no
CTSS	rs532436	9_136149830	NEU	9	136149830	A	G	12176	0.2016	-0.1188	0.0165	6.403e-13	+--------	FALSE	chr9:136149830	chr9:133274414	T	TGGTGCAGGCGCAGGAAAAAATTGTGGCAATTCCTCA	1	1	1	Dipeptidase 2	EFO_0004747	Sun B	29875488	European	2018	-0.2244	0.0319	1.86e-12	-	3301	no
CTSS	rs532436	9_136149830	NEU	9	136149830	A	G	12176	0.2016	-0.1188	0.0165	6.403e-13	+--------	FALSE	chr9:136149830	chr9:133274414	T	TGGTGCAGGCGCAGGAAAAAATTGTGGCAATTCCTCA	1	1	1	E-selectin	EFO_0004747	Sun B	29875488	European	2018	-1.156	0.025	0	-	3301	no
CTSS	rs532436	9_136149830	NEU	9	136149830	A	G	12176	0.2016	-0.1188	0.0165	6.403e-13	+--------	FALSE	chr9:136149830	chr9:133274414	T	TGGTGCAGGCGCAGGAAAAAATTGTGGCAATTCCTCA	1	1	1	Endoglin	EFO_0004747	Sun B	29875488	European	2018	-0.235	0.0318	1.55e-13	-	3301	no
CTSS	rs532436	9_136149830	NEU	9	136149830	A	G	12176	0.2016	-0.1188	0.0165	6.403e-13	+--------	FALSE	chr9:136149830	chr9:133274414	T	TGGTGCAGGCGCAGGAAAAAATTGTGGCAATTCCTCA	1	1	1	Glycoprotein endo-alpha-1,2-mannosidase	EFO_0004747	Sun B	29875488	European	2018	0.1457	0.032	5.25e-06	+	3301	no
CTSS	rs532436	9_136149830	NEU	9	136149830	A	G	12176	0.2016	-0.1188	0.0165	6.403e-13	+--------	FALSE	chr9:136149830	chr9:133274414	T	TGGTGCAGGCGCAGGAAAAAATTGTGGCAATTCCTCA	1	1	1	Glycosaminoglycan xylosylkinase	EFO_0004747	Sun B	29875488	European	2018	0.263	0.0318	1.2e-16	+	3301	no
CTSS	rs532436	9_136149830	NEU	9	136149830	A	G	12176	0.2016	-0.1188	0.0165	6.403e-13	+--------	FALSE	chr9:136149830	chr9:133274414	T	TGGTGCAGGCGCAGGAAAAAATTGTGGCAATTCCTCA	1	1	1	Golgi membrane protein 1	EFO_0004747	Sun B	29875488	European	2018	0.5212	0.0308	2.82e-64	+	3301	no
CTSS	rs532436	9_136149830	NEU	9	136149830	A	G	12176	0.2016	-0.1188	0.0165	6.403e-13	+--------	FALSE	chr9:136149830	chr9:133274414	T	TGGTGCAGGCGCAGGAAAAAATTGTGGCAATTCCTCA	1	1	1	Intercellular adhesion molecule 1	EFO_0004747	Sun B	29875488	European	2018	-0.2663	0.0318	5.01e-17	-	3301	no
CTSS	rs532436	9_136149830	NEU	9	136149830	A	G	12176	0.2016	-0.1188	0.0165	6.403e-13	+--------	FALSE	chr9:136149830	chr9:133274414	T	TGGTGCAGGCGCAGGAAAAAATTGTGGCAATTCCTCA	1	1	1	Intercellular adhesion molecule 2	EFO_0004747	Sun B	29875488	European	2018	-0.2361	0.0318	1.17e-13	-	3301	no
CTSS	rs532436	9_136149830	NEU	9	136149830	A	G	12176	0.2016	-0.1188	0.0165	6.403e-13	+--------	FALSE	chr9:136149830	chr9:133274414	T	TGGTGCAGGCGCAGGAAAAAATTGTGGCAATTCCTCA	1	1	1	Intercellular adhesion molecule 4	EFO_0004747	Sun B	29875488	European	2018	-0.2081	0.0319	6.76e-11	-	3301	no
CTSS	rs532436	9_136149830	NEU	9	136149830	A	G	12176	0.2016	-0.1188	0.0165	6.403e-13	+--------	FALSE	chr9:136149830	chr9:133274414	T	TGGTGCAGGCGCAGGAAAAAATTGTGGCAATTCCTCA	1	1	1	Intercellular adhesion molecule 5	EFO_0004747	Sun B	29875488	European	2018	-0.2653	0.0318	6.76e-17	-	3301	no
CTSS	rs532436	9_136149830	NEU	9	136149830	A	G	12176	0.2016	-0.1188	0.0165	6.403e-13	+--------	FALSE	chr9:136149830	chr9:133274414	T	TGGTGCAGGCGCAGGAAAAAATTGTGGCAATTCCTCA	1	1	1	Intercellular adhesion molecule 5	EFO_0004747	Sun B	29875488	European	2018	-0.4078	0.0313	8.32e-39	-	3301	no
CTSS	rs532436	9_136149830	NEU	9	136149830	A	G	12176	0.2016	-0.1188	0.0165	6.403e-13	+--------	FALSE	chr9:136149830	chr9:133274414	T	TGGTGCAGGCGCAGGAAAAAATTGTGGCAATTCCTCA	1	1	1	Interleukin-3 receptor subunit alpha	EFO_0004747	Sun B	29875488	European	2018	-0.8484	0.0285	8.13e-195	-	3301	no
CTSS	rs532436	9_136149830	NEU	9	136149830	A	G	12176	0.2016	-0.1188	0.0165	6.403e-13	+--------	FALSE	chr9:136149830	chr9:133274414	T	TGGTGCAGGCGCAGGAAAAAATTGTGGCAATTCCTCA	1	1	1	Interleukin-6 receptor subunit beta	EFO_0004747	Sun B	29875488	European	2018	-0.2257	0.0319	1.41e-12	-	3301	no
CTSS	rs532436	9_136149830	NEU	9	136149830	A	G	12176	0.2016	-0.1188	0.0165	6.403e-13	+--------	FALSE	chr9:136149830	chr9:133274414	A	G	1	1	1	Vascular endothelial growth factor receptor 2	EFO_0004747	Sun B	29875488	European	2018	-0.5758	0.0305	2.82e-79	-	3301	no
CTSS	rs532436	9_136149830	NEU	9	136149830	A	G	12176	0.2016	-0.1188	0.0165	6.403e-13	+--------	FALSE	chr9:136149830	chr9:133274414	A	G	1	1	1	Vascular endothelial growth factor receptor 3	EFO_0004747	Sun B	29875488	European	2018	-0.5734	0.0306	1.7e-78	-	3301	no
CTSS	rs532436	9_136149830	NEU	9	136149830	A	G	12176	0.2016	-0.1188	0.0165	6.403e-13	+--------	FALSE	chr9:136149830	chr9:133274414	T	C	1	0.99343	1	Lithostathine-1-alpha	EFO_0004747	Yao C	30111768	European	2017	0.1469	0.02562	9.85e-09	+	6861	no
CTSS	rs532436	9_136149830	NEU	9	136149830	A	G	12176	0.2016	-0.1188	0.0165	6.403e-13	+--------	FALSE	chr9:136149830	chr9:133274414	T	TGGTGCAGGCGCAGGAAAAAATTGTGGCAATTCCTCA	1	1	1	Intercellular adhesion molecule 5	EFO_0004747	Sun B	29875488	European	2018	-0.4078	0.0313	8.32e-39	-	3301	no
CTSS	rs532436	9_136149830	NEU	9	136149830	A	G	12176	0.2016	-0.1188	0.0165	6.403e-13	+--------	FALSE	chr9:136149830	chr9:133274414	A	G	0	1	1	Angiopoietin-1 receptor	EFO_0004747	Folkersen L	28369058	European	2017	-0.1476	0.0292	4.359e-07	-	3394	no
CTSS	rs532436	9_136149830	NEU	9	136149830	A	G	12176	0.2016	-0.1188	0.0165	6.403e-13	+--------	FALSE	chr9:136149830	chr9:133274414	A	G	0	1	1	E-selectin	EFO_0004747	Folkersen L	28369058	European	2017	-0.858	0.0253	1.212e-217	-	3394	no
CTSS	rs532436	9_136149830	NEU	9	136149830	A	G	12176	0.2016	-0.1188	0.0165	6.403e-13	+--------	FALSE	chr9:136149830	chr9:133274414	A	G	1	1	1	Interleukin-6 receptor subunit beta	EFO_0004747	Sun B	29875488	European	2018	-0.2281	0.0319	8.91e-13	-	3301	no
CTSS	rs532436	9_136149830	NEU	9	136149830	A	G	12176	0.2016	-0.1188	0.0165	6.403e-13	+--------	FALSE	chr9:136149830	chr9:133274414	A	G	0	1	1	Platelet endothelial cell adhesion molecule	EFO_0004747	Folkersen L	28369058	European	2017	-0.4045	0.0284	1.116e-44	-	3394	no
CTSS	rs532436	9_136149830	NEU	9	136149830	A	G	12176	0.2016	-0.1188	0.0165	6.403e-13	+--------	FALSE	chr9:136149830	chr9:133274414	A	G	0	1	1	Tissue factor	EFO_0004747	Folkersen L	28369058	European	2017	-0.1653	0.0291	1.49e-08	-	3394	no
CTSS	rs532436	9_136149830	NEU	9	136149830	A	G	12176	0.2016	-0.1188	0.0165	6.403e-13	+--------	FALSE	chr9:136149830	chr9:133274414	A	G	0	1	1	Adhesion G protein-coupled receptor F5	EFO_0004747	Sun B	29875488	European	2018	-0.7689	0.0292	1.23e-152	-	3301	no
CTSS	rs532436	9_136149830	NEU	9	136149830	A	G	12176	0.2016	-0.1188	0.0165	6.403e-13	+--------	FALSE	chr9:136149830	chr9:133274414	A	G	0	1	1	Alpha-(1,3)-fucosyltransferase 10	EFO_0004747	Sun B	29875488	European	2018	0.1547	0.032	1.38e-06	+	3301	no
CTSS	rs532436	9_136149830	NEU	9	136149830	A	G	12176	0.2016	-0.1188	0.0165	6.403e-13	+--------	FALSE	chr9:136149830	chr9:133274414	A	G	0	1	1	Beta-1,4-galactosyltransferase 1	EFO_0004747	Sun B	29875488	European	2018	0.2354	0.0319	1.55e-13	+	3301	no
CTSS	rs532436	9_136149830	NEU	9	136149830	A	G	12176	0.2016	-0.1188	0.0165	6.403e-13	+--------	FALSE	chr9:136149830	chr9:133274414	A	G	0	1	1	Bifunctional heparan sulfate N-deacetylase/N-sulfotransferase 1	EFO_0004747	Sun B	29875488	European	2018	0.1537	0.032	1.58e-06	+	3301	no
CTSS	rs532436	9_136149830	NEU	9	136149830	A	G	12176	0.2016	-0.1188	0.0165	6.403e-13	+--------	FALSE	chr9:136149830	chr9:133274414	A	G	0	1	1	Bone morphogenetic protein 6	EFO_0004747	Sun B	29875488	European	2018	-0.147	0.032	4.47e-06	-	3301	no
CTSS	rs532436	9_136149830	NEU	9	136149830	A	G	12176	0.2016	-0.1188	0.0165	6.403e-13	+--------	FALSE	chr9:136149830	chr9:133274414	T	TGGTGCAGGCGCAGGAAAAAATTGTGGCAATTCCTCA	1	1	1	P-selectin	EFO_0004747	Sun B	29875488	European	2018	-0.4486	0.0311	4.47e-47	-	3301	no
CTSS	rs532436	9_136149830	NEU	9	136149830	A	G	12176	0.2016	-0.1188	0.0165	6.403e-13	+--------	FALSE	chr9:136149830	chr9:133274414	T	TGGTGCAGGCGCAGGAAAAAATTGTGGCAATTCCTCA	1	1	1	Peptide YY	EFO_0004747	Sun B	29875488	European	2018	-0.1506	0.032	2.45e-06	-	3301	no
CTSS	rs532436	9_136149830	NEU	9	136149830	A	G	12176	0.2016	-0.1188	0.0165	6.403e-13	+--------	FALSE	chr9:136149830	chr9:133274414	T	TGGTGCAGGCGCAGGAAAAAATTGTGGCAATTCCTCA	1	1	1	Platelet endothelial aggregation receptor 1	EFO_0004747	Sun B	29875488	European	2018	-0.2118	0.0319	3.02e-11	-	3301	no
CTSS	rs532436	9_136149830	NEU	9	136149830	A	G	12176	0.2016	-0.1188	0.0165	6.403e-13	+--------	FALSE	chr9:136149830	chr9:133274414	A	G	1	1	1	Cadherin-5	EFO_0004747	Sun B	29875488	European	2018	-0.2431	0.0319	2.45e-14	-	3301	no
CTSS	rs532436	9_136149830	NEU	9	136149830	A	G	12176	0.2016	-0.1188	0.0165	6.403e-13	+--------	FALSE	chr9:136149830	chr9:133274414	A	G	1	1	1	Carbohydrate sulfotransferase 11	EFO_0004747	Sun B	29875488	European	2018	0.201	0.032	3.24e-10	+	3301	no
CTSS	rs532436	9_136149830	NEU	9	136149830	A	G	12176	0.2016	-0.1188	0.0165	6.403e-13	+--------	FALSE	chr9:136149830	chr9:133274414	A	G	0	1	1	Laminin	EFO_0004747	Sun B	29875488	European	2018	-0.1781	0.032	2.63e-08	-	3301	no
CTSS	rs532436	9_136149830	NEU	9	136149830	A	G	12176	0.2016	-0.1188	0.0165	6.403e-13	+--------	FALSE	chr9:136149830	chr9:133274414	T	TGGTGCAGGCGCAGGAAAAAATTGTGGCAATTCCTCA	1	1	1	Bifunctional heparan sulfate N-deacetylase/N-sulfotransferase 1	EFO_0004747	Sun B	29875488	European	2018	0.1523	0.032	1.91e-06	+	3301	no
CTSS	rs532436	9_136149830	NEU	9	136149830	A	G	12176	0.2016	-0.1188	0.0165	6.403e-13	+--------	FALSE	chr9:136149830	chr9:133274414	T	TGGTGCAGGCGCAGGAAAAAATTGTGGCAATTCCTCA	1	1	1	Bone morphogenetic protein 6	EFO_0004747	Sun B	29875488	European	2018	-0.1462	0.032	4.9e-06	-	3301	no
CTSS	rs532436	9_136149830	NEU	9	136149830	A	G	12176	0.2016	-0.1188	0.0165	6.403e-13	+--------	FALSE	chr9:136149830	chr9:133274414	T	C	1	0.99343	1	Insulin receptor	EFO_0004747	Sun B	29875488	European	2018	-0.5803	0.0307	1.26e-79	-	3301	no
CTSS	rs532436	9_136149830	NEU	9	136149830	A	G	12176	0.2016	-0.1188	0.0165	6.403e-13	+--------	FALSE	chr9:136149830	chr9:133274414	T	C	1	0.99343	1	Insulin-like growth factor 1 receptor	EFO_0004747	Sun B	29875488	European	2018	-0.2179	0.0321	1.15e-11	-	3301	no
CTSS	rs532436	9_136149830	NEU	9	136149830	A	G	12176	0.2016	-0.1188	0.0165	6.403e-13	+--------	FALSE	chr9:136149830	chr9:133274414	T	C	1	0.99343	1	Intercellular adhesion molecule 1	EFO_0004747	Sun B	29875488	European	2018	-0.2668	0.032	7.41e-17	-	3301	no
CTSS	rs532436	9_136149830	NEU	9	136149830	A	G	12176	0.2016	-0.1188	0.0165	6.403e-13	+--------	FALSE	chr9:136149830	chr9:133274414	T	C	1	0.99343	1	Intercellular adhesion molecule 2	EFO_0004747	Sun B	29875488	European	2018	-0.2367	0.0321	1.55e-13	-	3301	no
CTSS	rs532436	9_136149830	NEU	9	136149830	A	G	12176	0.2016	-0.1188	0.0165	6.403e-13	+--------	FALSE	chr9:136149830	chr9:133274414	T	TGGTGCAGGCGCAGGAAAAAATTGTGGCAATTCCTCA	1	1	1	CD209 antigen	EFO_0004747	Sun B	29875488	European	2018	0.8021	0.0289	1.48e-169	+	3301	no
CTSS	rs532436	9_136149830	NEU	9	136149830	A	G	12176	0.2016	-0.1188	0.0165	6.403e-13	+--------	FALSE	chr9:136149830	chr9:133274414	T	C	1	0.99343	1	Intercellular adhesion molecule 5	EFO_0004747	Sun B	29875488	European	2018	-0.2755	0.032	6.92e-18	-	3301	no
CTSS	rs532436	9_136149830	NEU	9	136149830	A	G	12176	0.2016	-0.1188	0.0165	6.403e-13	+--------	FALSE	chr9:136149830	chr9:133274414	A	G	1	1	1	Hepatocyte growth factor receptor	EFO_0004747	Sun B	29875488	European	2018	-0.3755	0.0315	8.71e-33	-	3301	no
CTSS	rs532436	9_136149830	NEU	9	136149830	A	G	12176	0.2016	-0.1188	0.0165	6.403e-13	+--------	FALSE	chr9:136149830	chr9:133274414	A	G	1	1	1	Histo-blood group ABO system transferase	EFO_0004747	Sun B	29875488	European	2018	1.171	0.0249	0	+	3301	no
CTSS	rs532436	9_136149830	NEU	9	136149830	A	G	12176	0.2016	-0.1188	0.0165	6.403e-13	+--------	FALSE	chr9:136149830	chr9:133274414	A	G	0	1	1	Protein CASC4	EFO_0004747	Sun B	29875488	European	2018	0.1437	0.032	7.24e-06	+	3301	no
CTSS	rs532436	9_136149830	NEU	9	136149830	A	G	12176	0.2016	-0.1188	0.0165	6.403e-13	+--------	FALSE	chr9:136149830	chr9:133274414	A	G	0	1	1	Protein FAM177A1	EFO_0004747	Sun B	29875488	European	2018	-0.2	0.032	3.89e-10	-	3301	no
CTSS	rs532436	9_136149830	NEU	9	136149830	A	G	12176	0.2016	-0.1188	0.0165	6.403e-13	+--------	FALSE	chr9:136149830	chr9:133274414	A	G	0	1	1	Protein FAM3B	EFO_0004747	Sun B	29875488	European	2018	0.204	0.0319	1.7e-10	+	3301	no
CTSS	rs532436	9_136149830	NEU	9	136149830	A	G	12176	0.2016	-0.1188	0.0165	6.403e-13	+--------	FALSE	chr9:136149830	chr9:133274414	A	G	0	1	1	Protein FAM3B	EFO_0004747	Sun B	29875488	European	2018	0.2896	0.0317	7.41e-20	+	3301	no
CTSS	rs532436	9_136149830	NEU	9	136149830	A	G	12176	0.2016	-0.1188	0.0165	6.403e-13	+--------	FALSE	chr9:136149830	chr9:133274414	A	G	0	1	1	Protein FAM3D	EFO_0004747	Sun B	29875488	European	2018	0.6991	0.0297	4.17e-122	+	3301	no
CTSS	rs532436	9_136149830	NEU	9	136149830	A	G	12176	0.2016	-0.1188	0.0165	6.403e-13	+--------	FALSE	chr9:136149830	chr9:133274414	A	G	0	1	1	Protein jagged-1	EFO_0004747	Sun B	29875488	European	2018	-0.2315	0.0319	3.89e-13	-	3301	no
CTSS	rs532436	9_136149830	NEU	9	136149830	A	G	12176	0.2016	-0.1188	0.0165	6.403e-13	+--------	FALSE	chr9:136149830	chr9:133274414	A	G	0	1	1	Protein-tyrosine sulfotransferase 2	EFO_0004747	Sun B	29875488	European	2018	0.3152	0.0317	2.45e-23	+	3301	no
CTSS	rs532436	9_136149830	NEU	9	136149830	A	G	12176	0.2016	-0.1188	0.0165	6.403e-13	+--------	FALSE	chr9:136149830	chr9:133274414	A	G	0	1	1	Secreted and transmembrane protein 1	EFO_0004747	Sun B	29875488	European	2018	-0.1657	0.032	2.29e-07	-	3301	no
CTSS	rs532436	9_136149830	NEU	9	136149830	A	G	12176	0.2016	-0.1188	0.0165	6.403e-13	+--------	FALSE	chr9:136149830	chr9:133274414	A	G	1	1	1	Intercellular adhesion molecule 1	EFO_0004747	Sun B	29875488	European	2018	-0.2711	0.0318	1.58e-17	-	3301	no
CTSS	rs532436	9_136149830	NEU	9	136149830	A	G	12176	0.2016	-0.1188	0.0165	6.403e-13	+--------	FALSE	chr9:136149830	chr9:133274414	T	C	1	0.99343	1	Mannosyl-oligosaccharide 1,2-alpha-mannosidase IB	EFO_0004747	Sun B	29875488	European	2018	0.2148	0.0321	2.24e-11	+	3301	no
CTSS	rs532436	9_136149830	NEU	9	136149830	A	G	12176	0.2016	-0.1188	0.0165	6.403e-13	+--------	FALSE	chr9:136149830	chr9:133274414	T	C	1	0.99343	1	N-acetylglucosamine-6-sulfatase	EFO_0004747	Sun B	29875488	European	2018	-0.1696	0.0322	1.38e-07	-	3301	no
CTSS	rs532436	9_136149830	NEU	9	136149830	A	G	12176	0.2016	-0.1188	0.0165	6.403e-13	+--------	FALSE	chr9:136149830	chr9:133274414	T	TGGTGCAGGCGCAGGAAAAAATTGTGGCAATTCCTCA	1	1	1	Glycoprotein endo-alpha-1,2-mannosidase	EFO_0004747	Sun B	29875488	European	2018	0.1457	0.032	5.25e-06	+	3301	no
CTSS	rs532436	9_136149830	NEU	9	136149830	A	G	12176	0.2016	-0.1188	0.0165	6.403e-13	+--------	FALSE	chr9:136149830	chr9:133274414	T	TGGTGCAGGCGCAGGAAAAAATTGTGGCAATTCCTCA	1	1	1	Glycosaminoglycan xylosylkinase	EFO_0004747	Sun B	29875488	European	2018	0.263	0.0318	1.2e-16	+	3301	no
CTSS	rs532436	9_136149830	NEU	9	136149830	A	G	12176	0.2016	-0.1188	0.0165	6.403e-13	+--------	FALSE	chr9:136149830	chr9:133274414	A	G	0	1	1	Toll-like receptor 4:Lymphocyte antigen 96 complex	EFO_0004747	Sun B	29875488	European	2018	-0.3139	0.0317	3.72e-23	-	3301	no
CTSS	rs532436	9_136149830	NEU	9	136149830	A	G	12176	0.2016	-0.1188	0.0165	6.403e-13	+--------	FALSE	chr9:136149830	chr9:133274414	A	G	1	1	1	Intercellular adhesion molecule 5	EFO_0004747	Sun B	29875488	European	2018	-0.4055	0.0314	3.47e-38	-	3301	no
CTSS	rs532436	9_136149830	NEU	9	136149830	A	G	12176	0.2016	-0.1188	0.0165	6.403e-13	+--------	FALSE	chr9:136149830	chr9:133274414	A	G	1	1	1	Interleukin-3 receptor subunit alpha	EFO_0004747	Sun B	29875488	European	2018	-0.8534	0.0285	1.15e-196	-	3301	no
CTSS	rs532436	9_136149830	NEU	9	136149830	A	G	12176	0.2016	-0.1188	0.0165	6.403e-13	+--------	FALSE	chr9:136149830	chr9:133274414	A	G	1	1	1	C-C motif chemokine 25	EFO_0004747	Sun B	29875488	European	2018	-0.1723	0.032	7.41e-08	-	3301	no
CTSS	rs532436	9_136149830	NEU	9	136149830	A	G	12176	0.2016	-0.1188	0.0165	6.403e-13	+--------	FALSE	chr9:136149830	chr9:133274414	A	G	1	1	1	C-C motif chemokine 25	EFO_0004747	Sun B	29875488	European	2018	-0.1573	0.032	9.12e-07	-	3301	no
CTSS	rs532436	9_136149830	NEU	9	136149830	A	G	12176	0.2016	-0.1188	0.0165	6.403e-13	+--------	FALSE	chr9:136149830	chr9:133274414	A	G	1	1	1	Protein FAM3B	EFO_0004747	Sun B	29875488	European	2018	0.2859	0.0318	2.34e-19	+	3301	no
CTSS	rs532436	9_136149830	NEU	9	136149830	A	G	12176	0.2016	-0.1188	0.0165	6.403e-13	+--------	FALSE	chr9:136149830	chr9:133274414	A	G	1	1	1	Protein FAM3D	EFO_0004747	Sun B	29875488	European	2018	0.7002	0.0298	2.29e-122	+	3301	no
CTSS	rs532436	9_136149830	NEU	9	136149830	A	G	12176	0.2016	-0.1188	0.0165	6.403e-13	+--------	FALSE	chr9:136149830	chr9:133274414	A	G	1	1	1	Protein jagged-1	EFO_0004747	Sun B	29875488	European	2018	-0.2361	0.0319	1.38e-13	-	3301	no
CTSS	rs532436	9_136149830	NEU	9	136149830	A	G	12176	0.2016	-0.1188	0.0165	6.403e-13	+--------	FALSE	chr9:136149830	chr9:133274414	A	G	1	1	1	Protein-tyrosine sulfotransferase 2	EFO_0004747	Sun B	29875488	European	2018	0.3155	0.0317	2.34e-23	+	3301	no
CTSS	rs532436	9_136149830	NEU	9	136149830	A	G	12176	0.2016	-0.1188	0.0165	6.403e-13	+--------	FALSE	chr9:136149830	chr9:133274414	A	G	1	1	1	Secreted and transmembrane protein 1	EFO_0004747	Sun B	29875488	European	2018	-0.1641	0.032	3.02e-07	-	3301	no
CTSS	rs532436	9_136149830	NEU	9	136149830	A	G	12176	0.2016	-0.1188	0.0165	6.403e-13	+--------	FALSE	chr9:136149830	chr9:133274414	T	C	1	0.99343	1	Lithostathine-1-alpha	EFO_0004747	Yao C	30111768	European	2017	0.1469	0.02562	9.85e-09	+	6861	no
CTSS	rs532436	9_136149830	NEU	9	136149830	A	G	12176	0.2016	-0.1188	0.0165	6.403e-13	+--------	FALSE	chr9:136149830	chr9:133274414	A	G	0	1	1	C-C motif chemokine 25	EFO_0004747	Sun B	29875488	European	2018	-0.1714	0.032	8.51e-08	-	3301	no
CTSS	rs532436	9_136149830	NEU	9	136149830	A	G	12176	0.2016	-0.1188	0.0165	6.403e-13	+--------	FALSE	chr9:136149830	chr9:133274414	T	C	1	0.99343	1	DNA/RNA-binding protein KIN17	EFO_0004747	Sun B	29875488	European	2018	-0.3087	0.0319	3.55e-22	-	3301	no
CTSS	rs532436	9_136149830	NEU	9	136149830	A	G	12176	0.2016	-0.1188	0.0165	6.403e-13	+--------	FALSE	chr9:136149830	chr9:133274414	A	G	1	1	1	Peptide YY	EFO_0004747	Sun B	29875488	European	2018	-0.1551	0.032	1.29e-06	-	3301	no
CTSS	rs532436	9_136149830	NEU	9	136149830	A	G	12176	0.2016	-0.1188	0.0165	6.403e-13	+--------	FALSE	chr9:136149830	chr9:133274414	A	G	1	1	1	Bifunctional heparan sulfate N-deacetylase/N-sulfotransferase 1	EFO_0004747	Sun B	29875488	European	2018	0.1524	0.0321	2e-06	+	3301	no
CTSS	rs532436	9_136149830	NEU	9	136149830	A	G	12176	0.2016	-0.1188	0.0165	6.403e-13	+--------	FALSE	chr9:136149830	chr9:133274414	A	G	1	1	1	Bone morphogenetic protein 6	EFO_0004747	Sun B	29875488	European	2018	-0.1506	0.0321	2.63e-06	-	3301	no
CTSS	rs532436	9_136149830	NEU	9	136149830	A	G	12176	0.2016	-0.1188	0.0165	6.403e-13	+--------	FALSE	chr9:136149830	chr9:133274414	T	C	1	0.99343	1	NA	EFO_0004747	Yao C	30111768	European	2017	-0.2233	0.02524	8.8e-19	-	6861	no
CTSS	rs532436	9_136149830	NEU	9	136149830	A	G	12176	0.2016	-0.1188	0.0165	6.403e-13	+--------	FALSE	chr9:136149830	chr9:133274414	T	C	1	0.99343	1	Intercellular adhesion molecule 2	EFO_0004747	Sun B	29875488	European	2018	-0.2387	0.032	8.32e-14	-	3301	no
CTSS	rs532436	9_136149830	NEU	9	136149830	A	G	12176	0.2016	-0.1188	0.0165	6.403e-13	+--------	FALSE	chr9:136149830	chr9:133274414	T	C	1	0.99343	1	Intercellular adhesion molecule 4	EFO_0004747	Sun B	29875488	European	2018	-0.2032	0.0321	2.29e-10	-	3301	no
CTSS	rs532436	9_136149830	NEU	9	136149830	A	G	12176	0.2016	-0.1188	0.0165	6.403e-13	+--------	FALSE	chr9:136149830	chr9:133274414	T	C	1	0.99343	1	Intercellular adhesion molecule 5	EFO_0004747	Sun B	29875488	European	2018	-0.2634	0.0319	1.58e-16	-	3301	no
CTSS	rs532436	9_136149830	NEU	9	136149830	A	G	12176	0.2016	-0.1188	0.0165	6.403e-13	+--------	FALSE	chr9:136149830	chr9:133274414	T	C	1	0.99343	1	Intercellular adhesion molecule 5	EFO_0004747	Sun B	29875488	European	2018	-0.4045	0.0315	8.32e-38	-	3301	no
CTSS	rs532436	9_136149830	NEU	9	136149830	A	G	12176	0.2016	-0.1188	0.0165	6.403e-13	+--------	FALSE	chr9:136149830	chr9:133274414	T	C	1	0.99343	1	Interleukin-6 receptor subunit beta	EFO_0004747	Sun B	29875488	European	2018	-0.2219	0.032	4.27e-12	-	3301	no
CTSS	rs532436	9_136149830	NEU	9	136149830	A	G	12176	0.2016	-0.1188	0.0165	6.403e-13	+--------	FALSE	chr9:136149830	chr9:133274414	T	C	1	0.99343	1	Intestinal-type alkaline phosphatase	EFO_0004747	Sun B	29875488	European	2018	-0.2555	0.0319	1.23e-15	-	3301	no
CTSS	rs532436	9_136149830	NEU	9	136149830	A	G	12176	0.2016	-0.1188	0.0165	6.403e-13	+--------	FALSE	chr9:136149830	chr9:133274414	T	C	1	0.99343	1	Lactase-phlorizin hydrolase	EFO_0004747	Sun B	29875488	European	2018	-0.1844	0.0321	9.12e-09	-	3301	no
CTSS	rs532436	9_136149830	NEU	9	136149830	A	G	12176	0.2016	-0.1188	0.0165	6.403e-13	+--------	FALSE	chr9:136149830	chr9:133274414	T	C	1	0.99343	1	Lithostathine-1-alpha	EFO_0004747	Yao C	30111768	European	2017	0.1472	0.02562	9.25e-09	+	6861	no
CTSS	rs532436	9_136149830	NEU	9	136149830	A	G	12176	0.2016	-0.1188	0.0165	6.403e-13	+--------	FALSE	chr9:136149830	chr9:133274414	T	C	1	0.99343	1	NA	EFO_0004747	Yao C	30111768	European	2017	-0.2237	0.02528	8.99e-19	-	6861	no
CTSS	rs532436	9_136149830	NEU	9	136149830	A	G	12176	0.2016	-0.1188	0.0165	6.403e-13	+--------	FALSE	chr9:136149830	chr9:133274414	A	G	1	1	1	Toll-like receptor 4:Lymphocyte antigen 96 complex	EFO_0004747	Sun B	29875488	European	2018	-0.318	0.0317	1.05e-23	-	3301	no
CTSS	rs532436	9_136149830	NEU	9	136149830	A	G	12176	0.2016	-0.1188	0.0165	6.403e-13	+--------	FALSE	chr9:136149830	chr9:133274414	T	C	1	0.99343	1	Dipeptidase 2	EFO_0004747	Sun B	29875488	European	2018	-0.2262	0.0321	1.82e-12	-	3301	no
CTSS	rs532436	9_136149830	NEU	9	136149830	A	G	12176	0.2016	-0.1188	0.0165	6.403e-13	+--------	FALSE	chr9:136149830	chr9:133274414	T	C	1	0.99343	1	Intercellular adhesion molecule 1	EFO_0004747	Sun B	29875488	European	2018	-0.2689	0.0319	3.55e-17	-	3301	no
CTSS	rs532436	9_136149830	NEU	9	136149830	A	G	12176	0.2016	-0.1188	0.0165	6.403e-13	+--------	FALSE	chr9:136149830	chr9:133274414	A	G	1	1	1	Intercellular adhesion molecule 4	EFO_0004747	Sun B	29875488	European	2018	-0.2041	0.032	1.74e-10	-	3301	no
CTSS	rs532436	9_136149830	NEU	9	136149830	A	G	12176	0.2016	-0.1188	0.0165	6.403e-13	+--------	FALSE	chr9:136149830	chr9:133274414	T	C	1	0.99343	1	Semaphorin-6A	EFO_0004747	Sun B	29875488	European	2018	-0.2884	0.0319	1.38e-19	-	3301	no
CTSS	rs532436	9_136149830	NEU	9	136149830	A	G	12176	0.2016	-0.1188	0.0165	6.403e-13	+--------	FALSE	chr9:136149830	chr9:133274414	T	C	1	0.99343	1	Sulfhydryl oxidase 2	EFO_0004747	Sun B	29875488	European	2018	0.9484	0.0277	7.76e-257	+	3301	no
CTSS	rs532436	9_136149830	NEU	9	136149830	A	G	12176	0.2016	-0.1188	0.0165	6.403e-13	+--------	FALSE	chr9:136149830	chr9:133274414	T	TGGTGCAGGCGCAGGAAAAAATTGTGGCAATTCCTCA	1	1	1	DNA/RNA-binding protein KIN17	EFO_0004747	Sun B	29875488	European	2018	-0.311	0.0316	8.32e-23	-	3301	no
CTSS	rs532436	9_136149830	NEU	9	136149830	A	G	12176	0.2016	-0.1188	0.0165	6.403e-13	+--------	FALSE	chr9:136149830	chr9:133274414	T	TGGTGCAGGCGCAGGAAAAAATTGTGGCAATTCCTCA	1	1	1	Desmoglein-2	EFO_0004747	Sun B	29875488	European	2018	0.1724	0.032	6.76e-08	+	3301	no
CTSS	rs532436	9_136149830	NEU	9	136149830	A	G	12176	0.2016	-0.1188	0.0165	6.403e-13	+--------	FALSE	chr9:136149830	chr9:133274414	T	C	1	0.99343	1	Transmembrane protein 2	EFO_0004747	Sun B	29875488	European	2018	-0.1563	0.0321	1.15e-06	-	3301	no
CTSS	rs532436	9_136149830	NEU	9	136149830	A	G	12176	0.2016	-0.1188	0.0165	6.403e-13	+--------	FALSE	chr9:136149830	chr9:133274414	T	C	1	0.99343	1	Tuftelin	EFO_0004747	Sun B	29875488	European	2018	-0.1593	0.0321	7.24e-07	-	3301	no
CTSS	rs532436	9_136149830	NEU	9	136149830	A	G	12176	0.2016	-0.1188	0.0165	6.403e-13	+--------	FALSE	chr9:136149830	chr9:133274414	T	C	1	0.99343	1	Tyrosine-protein kinase receptor Tie-1, soluble	EFO_0004747	Sun B	29875488	European	2018	0.2415	0.032	4.27e-14	+	3301	no
CTSS	rs532436	9_136149830	NEU	9	136149830	A	G	12176	0.2016	-0.1188	0.0165	6.403e-13	+--------	FALSE	chr9:136149830	chr9:133274414	T	C	1	0.99343	1	Laminin	EFO_0004747	Sun B	29875488	European	2018	-0.1781	0.0321	2.88e-08	-	3301	no
CTSS	rs532436	9_136149830	NEU	9	136149830	A	G	12176	0.2016	-0.1188	0.0165	6.403e-13	+--------	FALSE	chr9:136149830	chr9:133274414	T	C	1	0.99343	1	Leukemia inhibitory factor receptor	EFO_0004747	Sun B	29875488	European	2018	-0.2905	0.0319	7.59e-20	-	3301	no
CTSS	rs532436	9_136149830	NEU	9	136149830	A	G	12176	0.2016	-0.1188	0.0165	6.403e-13	+--------	FALSE	chr9:136149830	chr9:133274414	T	C	1	0.99343	1	Mannose-binding protein C	EFO_0004747	Sun B	29875488	European	2018	0.2416	0.032	4.17e-14	+	3301	no
CTSS	rs532436	9_136149830	NEU	9	136149830	A	G	12176	0.2016	-0.1188	0.0165	6.403e-13	+--------	FALSE	chr9:136149830	chr9:133274414	T	TGGTGCAGGCGCAGGAAAAAATTGTGGCAATTCCTCA	1	1	1	Intercellular adhesion molecule 5	EFO_0004747	Sun B	29875488	European	2018	-0.2653	0.0318	6.76e-17	-	3301	no
CTSS	rs532436	9_136149830	NEU	9	136149830	A	G	12176	0.2016	-0.1188	0.0165	6.403e-13	+--------	FALSE	chr9:136149830	chr9:133274414	T	C	1	0.99343	1	C-C motif chemokine 25	EFO_0004747	Sun B	29875488	European	2018	-0.1724	0.0322	8.51e-08	-	3301	no
CTSS	rs532436	9_136149830	NEU	9	136149830	A	G	12176	0.2016	-0.1188	0.0165	6.403e-13	+--------	FALSE	chr9:136149830	chr9:133274414	T	C	1	0.99343	1	Secreted and transmembrane protein 1	EFO_0004747	Sun B	29875488	European	2018	-0.1611	0.0321	5.37e-07	-	3301	no
CTSS	rs532436	9_136149830	NEU	9	136149830	A	G	12176	0.2016	-0.1188	0.0165	6.403e-13	+--------	FALSE	chr9:136149830	chr9:133274414	T	TGGTGCAGGCGCAGGAAAAAATTGTGGCAATTCCTCA	1	1	1	Chloride intracellular channel protein 5	EFO_0004747	Sun B	29875488	European	2018	0.1882	0.0319	3.72e-09	+	3301	no
CTSS	rs532436	9_136149830	NEU	9	136149830	A	G	12176	0.2016	-0.1188	0.0165	6.403e-13	+--------	FALSE	chr9:136149830	chr9:133274414	T	C	1	0.99343	1	Angiopoietin-1 receptor	EFO_0004747	Folkersen L	28369058	European	2017	-0.1523	0.0292	1.916e-07	-	3394	no
CTSS	rs532436	9_136149830	NEU	9	136149830	A	G	12176	0.2016	-0.1188	0.0165	6.403e-13	+--------	FALSE	chr9:136149830	chr9:133274414	T	TGGTGCAGGCGCAGGAAAAAATTGTGGCAATTCCTCA	1	1	1	Hepatocyte growth factor receptor	EFO_0004747	Sun B	29875488	European	2018	-0.3727	0.0314	1.95e-32	-	3301	no
CTSS	rs532436	9_136149830	NEU	9	136149830	A	G	12176	0.2016	-0.1188	0.0165	6.403e-13	+--------	FALSE	chr9:136149830	chr9:133274414	T	TGGTGCAGGCGCAGGAAAAAATTGTGGCAATTCCTCA	1	1	1	Histo-blood group ABO system transferase	EFO_0004747	Sun B	29875488	European	2018	1.167	0.0248	0	+	3301	no
CTSS	rs532436	9_136149830	NEU	9	136149830	A	G	12176	0.2016	-0.1188	0.0165	6.403e-13	+--------	FALSE	chr9:136149830	chr9:133274414	T	C	1	0.99343	1	Transmembrane protein 2	EFO_0004747	Sun B	29875488	European	2018	-0.1471	0.0322	5.01e-06	-	3301	no
CTSS	rs532436	9_136149830	NEU	9	136149830	A	G	12176	0.2016	-0.1188	0.0165	6.403e-13	+--------	FALSE	chr9:136149830	chr9:133274414	T	C	1	0.99343	1	Tuftelin	EFO_0004747	Sun B	29875488	European	2018	-0.1676	0.0322	1.95e-07	-	3301	no
CTSS	rs532436	9_136149830	NEU	9	136149830	A	G	12176	0.2016	-0.1188	0.0165	6.403e-13	+--------	FALSE	chr9:136149830	chr9:133274414	T	C	1	0.99343	1	Tyrosine-protein kinase receptor Tie-1, soluble	EFO_0004747	Sun B	29875488	European	2018	0.2386	0.0321	1e-13	+	3301	no
CTSS	rs532436	9_136149830	NEU	9	136149830	A	G	12176	0.2016	-0.1188	0.0165	6.403e-13	+--------	FALSE	chr9:136149830	chr9:133274414	T	C	1	0.99343	1	Vascular endothelial growth factor receptor 2	EFO_0004747	Sun B	29875488	European	2018	-0.58	0.0306	4.9e-80	-	3301	no
CTSS	rs532436	9_136149830	NEU	9	136149830	A	G	12176	0.2016	-0.1188	0.0165	6.403e-13	+--------	FALSE	chr9:136149830	chr9:133274414	T	TGGTGCAGGCGCAGGAAAAAATTGTGGCAATTCCTCA	1	1	1	Dihydrofolate reductase	EFO_0004747	Sun B	29875488	European	2018	0.1441	0.032	6.61e-06	+	3301	no
CTSS	rs532436	9_136149830	NEU	9	136149830	A	G	12176	0.2016	-0.1188	0.0165	6.403e-13	+--------	FALSE	chr9:136149830	chr9:133274414	T	C	1	0.99343	1	Xyloside xylosyltransferase 1	EFO_0004747	Sun B	29875488	European	2018	0.1635	0.0321	3.55e-07	+	3301	no
CTSS	rs532436	9_136149830	NEU	9	136149830	A	G	12176	0.2016	-0.1188	0.0165	6.403e-13	+--------	FALSE	chr9:136149830	chr9:133274414	T	C	1	0.99343	1	Protein jagged-1	EFO_0004747	Sun B	29875488	European	2018	-0.2327	0.032	3.55e-13	-	3301	no
CTSS	rs532436	9_136149830	NEU	9	136149830	A	G	12176	0.2016	-0.1188	0.0165	6.403e-13	+--------	FALSE	chr9:136149830	chr9:133274414	T	C	1	0.99343	1	Protein-tyrosine sulfotransferase 2	EFO_0004747	Sun B	29875488	European	2018	0.3125	0.0318	8.13e-23	+	3301	no
CTSS	rs532436	9_136149830	NEU	9	136149830	A	G	12176	0.2016	-0.1188	0.0165	6.403e-13	+--------	FALSE	chr9:136149830	chr9:133274414	T	C	1	0.99343	1	Lithostathine-1-alpha	EFO_0004747	Yao C	30111768	European	2017	0.147	0.02557	9.01e-09	+	6861	no
CTSS	rs532436	9_136149830	NEU	9	136149830	A	G	12176	0.2016	-0.1188	0.0165	6.403e-13	+--------	FALSE	chr9:136149830	chr9:133274414	T	TGGTGCAGGCGCAGGAAAAAATTGTGGCAATTCCTCA	1	1	1	Alpha-(1,3)-fucosyltransferase 10	EFO_0004747	Sun B	29875488	European	2018	0.1549	0.032	1.29e-06	+	3301	no
CTSS	rs532436	9_136149830	NEU	9	136149830	A	G	12176	0.2016	-0.1188	0.0165	6.403e-13	+--------	FALSE	chr9:136149830	chr9:133274414	T	TGGTGCAGGCGCAGGAAAAAATTGTGGCAATTCCTCA	1	1	1	Beta-1,4-galactosyltransferase 1	EFO_0004747	Sun B	29875488	European	2018	0.2356	0.0318	1.35e-13	+	3301	no
CTSS	rs532436	9_136149830	NEU	9	136149830	A	G	12176	0.2016	-0.1188	0.0165	6.403e-13	+--------	FALSE	chr9:136149830	chr9:133274414	T	TGGTGCAGGCGCAGGAAAAAATTGTGGCAATTCCTCA	1	1	1	Beta-1,4-galactosyltransferase 2	EFO_0004747	Sun B	29875488	European	2018	0.1752	0.032	4.17e-08	+	3301	no
CTSS	rs532436	9_136149830	NEU	9	136149830	A	G	12176	0.2016	-0.1188	0.0165	6.403e-13	+--------	FALSE	chr9:136149830	chr9:133274414	T	C	1	0.99343	1	Glycoprotein endo-alpha-1,2-mannosidase	EFO_0004747	Sun B	29875488	European	2018	0.149	0.0322	3.8e-06	+	3301	no
CTSS	rs532436	9_136149830	NEU	9	136149830	A	G	12176	0.2016	-0.1188	0.0165	6.403e-13	+--------	FALSE	chr9:136149830	chr9:133274414	T	C	1	0.99343	1	Glycosaminoglycan xylosylkinase	EFO_0004747	Sun B	29875488	European	2018	0.2611	0.032	3.39e-16	+	3301	no
CTSS	rs532436	9_136149830	NEU	9	136149830	A	G	12176	0.2016	-0.1188	0.0165	6.403e-13	+--------	FALSE	chr9:136149830	chr9:133274414	T	TGGTGCAGGCGCAGGAAAAAATTGTGGCAATTCCTCA	1	1	1	C-C motif chemokine 25	EFO_0004747	Sun B	29875488	European	2018	-0.1717	0.032	7.76e-08	-	3301	no
CTSS	rs532436	9_136149830	NEU	9	136149830	A	G	12176	0.2016	-0.1188	0.0165	6.403e-13	+--------	FALSE	chr9:136149830	chr9:133274414	T	TGGTGCAGGCGCAGGAAAAAATTGTGGCAATTCCTCA	1	1	1	C-C motif chemokine 25	EFO_0004747	Sun B	29875488	European	2018	-0.1592	0.032	6.31e-07	-	3301	no
CTSS	rs532436	9_136149830	NEU	9	136149830	A	G	12176	0.2016	-0.1188	0.0165	6.403e-13	+--------	FALSE	chr9:136149830	chr9:133274414	T	C	1	0.99343	1	Vascular endothelial growth factor receptor 2	EFO_0004747	Sun B	29875488	European	2018	-0.5817	0.0307	3.98e-80	-	3301	no
CTSS	rs532436	9_136149830	NEU	9	136149830	A	G	12176	0.2016	-0.1188	0.0165	6.403e-13	+--------	FALSE	chr9:136149830	chr9:133274414	T	C	1	0.99343	1	Vascular endothelial growth factor receptor 3	EFO_0004747	Sun B	29875488	European	2018	-0.574	0.0307	8.91e-78	-	3301	no
CTSS	rs532436	9_136149830	NEU	9	136149830	A	G	12176	0.2016	-0.1188	0.0165	6.403e-13	+--------	FALSE	chr9:136149830	chr9:133274414	T	C	1	0.99343	1	Xyloside xylosyltransferase 1	EFO_0004747	Sun B	29875488	European	2018	0.1635	0.0322	3.8e-07	+	3301	no
CTSS	rs532436	9_136149830	NEU	9	136149830	A	G	12176	0.2016	-0.1188	0.0165	6.403e-13	+--------	FALSE	chr9:136149830	chr9:133274414	T	C	1	0.99343	1	Intercellular adhesion molecule 1	EFO_0004747	Yao C	30111768	European	2017	-0.3342	0.02516	2.83e-40	-	6861	no
CTSS	rs532436	9_136149830	NEU	9	136149830	A	G	12176	0.2016	-0.1188	0.0165	6.403e-13	+--------	FALSE	chr9:136149830	chr9:133274414	T	C	1	0.99343	1	Lithostathine-1-alpha	EFO_0004747	Yao C	30111768	European	2017	0.1467	0.02556	9.62e-09	+	6861	no
CTSS	rs532436	9_136149830	NEU	9	136149830	A	G	12176	0.2016	-0.1188	0.0165	6.403e-13	+--------	FALSE	chr9:136149830	chr9:133274414	A	G	1	1	1	Intercellular adhesion molecule 5	EFO_0004747	Sun B	29875488	European	2018	-0.2642	0.0318	1.05e-16	-	3301	no
CTSS	rs532436	9_136149830	NEU	9	136149830	A	G	12176	0.2016	-0.1188	0.0165	6.403e-13	+--------	FALSE	chr9:136149830	chr9:133274414	T	TGGTGCAGGCGCAGGAAAAAATTGTGGCAATTCCTCA	1	1	1	Carbohydrate sulfotransferase 15	EFO_0004747	Sun B	29875488	European	2018	-0.316	0.0316	1.62e-23	-	3301	no
CTSS	rs532436	9_136149830	NEU	9	136149830	A	G	12176	0.2016	-0.1188	0.0165	6.403e-13	+--------	FALSE	chr9:136149830	chr9:133274414	A	G	1	1	1	Platelet endothelial aggregation receptor 1	EFO_0004747	Sun B	29875488	European	2018	-0.2142	0.0319	2.04e-11	-	3301	no
CTSS	rs532436	9_136149830	NEU	9	136149830	A	G	12176	0.2016	-0.1188	0.0165	6.403e-13	+--------	FALSE	chr9:136149830	chr9:133274414	T	TGGTGCAGGCGCAGGAAAAAATTGTGGCAATTCCTCA	1	1	1	Ciliary neurotrophic factor receptor subunit alpha	EFO_0004747	Sun B	29875488	European	2018	0.1441	0.032	6.61e-06	+	3301	no
CTSS	rs532436	9_136149830	NEU	9	136149830	A	G	12176	0.2016	-0.1188	0.0165	6.403e-13	+--------	FALSE	chr9:136149830	chr9:133274414	T	C	1	0.99343	1	Interleukin-27 receptor subunit alpha	EFO_0004747	Sun B	29875488	European	2018	-0.1433	0.0322	8.71e-06	-	3301	no
CTSS	rs532436	9_136149830	NEU	9	136149830	A	G	12176	0.2016	-0.1188	0.0165	6.403e-13	+--------	FALSE	chr9:136149830	chr9:133274414	T	TGGTGCAGGCGCAGGAAAAAATTGTGGCAATTCCTCA	1	1	1	D-glucuronyl C5-epimerase	EFO_0004747	Sun B	29875488	European	2018	0.5676	0.0305	4.17e-77	+	3301	no
CTSS	rs532436	9_136149830	NEU	9	136149830	A	G	12176	0.2016	-0.1188	0.0165	6.403e-13	+--------	FALSE	chr9:136149830	chr9:133274414	T	TGGTGCAGGCGCAGGAAAAAATTGTGGCAATTCCTCA	1	1	1	DNA/RNA-binding protein KIN17	EFO_0004747	Sun B	29875488	European	2018	-0.311	0.0316	8.32e-23	-	3301	no
CTSS	rs532436	9_136149830	NEU	9	136149830	A	G	12176	0.2016	-0.1188	0.0165	6.403e-13	+--------	FALSE	chr9:136149830	chr9:133274414	T	TGGTGCAGGCGCAGGAAAAAATTGTGGCAATTCCTCA	1	1	1	Desmoglein-2	EFO_0004747	Sun B	29875488	European	2018	0.1724	0.032	6.76e-08	+	3301	no
CTSS	rs532436	9_136149830	NEU	9	136149830	A	G	12176	0.2016	-0.1188	0.0165	6.403e-13	+--------	FALSE	chr9:136149830	chr9:133274414	T	TGGTGCAGGCGCAGGAAAAAATTGTGGCAATTCCTCA	1	1	1	C-C motif chemokine 28	EFO_0004747	Sun B	29875488	European	2018	-0.154	0.032	1.48e-06	-	3301	no
CTSS	rs532436	9_136149830	NEU	9	136149830	A	G	12176	0.2016	-0.1188	0.0165	6.403e-13	+--------	FALSE	chr9:136149830	chr9:133274414	T	TGGTGCAGGCGCAGGAAAAAATTGTGGCAATTCCTCA	1	1	1	C1GALT1-specific chaperone 1	EFO_0004747	Sun B	29875488	European	2018	0.6001	0.0303	5.13e-87	+	3301	no
CTSS	rs532436	9_136149830	NEU	9	136149830	A	G	12176	0.2016	-0.1188	0.0165	6.403e-13	+--------	FALSE	chr9:136149830	chr9:133274414	A	G	1	1	1	Secreted and transmembrane protein 1	EFO_0004747	Sun B	29875488	European	2018	-0.1641	0.032	3.02e-07	-	3301	no
CTSS	rs532436	9_136149830	NEU	9	136149830	A	G	12176	0.2016	-0.1188	0.0165	6.403e-13	+--------	FALSE	chr9:136149830	chr9:133274414	T	C	1	0.99343	1	Intercellular adhesion molecule 1	EFO_0004747	Yao C	30111768	European	2017	-0.3372	0.02521	8.64e-41	-	6861	no
CTSS	rs532436	9_136149830	NEU	9	136149830	A	G	12176	0.2016	-0.1188	0.0165	6.403e-13	+--------	FALSE	chr9:136149830	chr9:133274414	T	TGGTGCAGGCGCAGGAAAAAATTGTGGCAATTCCTCA	1	1	1	Endoglin	EFO_0004747	Sun B	29875488	European	2018	-0.235	0.0318	1.55e-13	-	3301	no
CTSS	rs532436	9_136149830	NEU	9	136149830	A	G	12176	0.2016	-0.1188	0.0165	6.403e-13	+--------	FALSE	chr9:136149830	chr9:133274414	T	C	1	0.99343	1	Dihydrofolate reductase	EFO_0004747	Sun B	29875488	European	2018	0.1506	0.0322	2.95e-06	+	3301	no
CTSS	rs532436	9_136149830	NEU	9	136149830	A	G	12176	0.2016	-0.1188	0.0165	6.403e-13	+--------	FALSE	chr9:136149830	chr9:133274414	T	C	1	0.99343	1	Bone morphogenetic protein 6	EFO_0004747	Sun B	29875488	European	2018	-0.1488	0.0322	3.89e-06	-	3301	no
CTSS	rs532436	9_136149830	NEU	9	136149830	A	G	12176	0.2016	-0.1188	0.0165	6.403e-13	+--------	FALSE	chr9:136149830	chr9:133274414	T	TGGTGCAGGCGCAGGAAAAAATTGTGGCAATTCCTCA	1	1	1	Desmoglein-2	EFO_0004747	Sun B	29875488	European	2018	0.1724	0.032	6.76e-08	+	3301	no
CTSS	rs532436	9_136149830	NEU	9	136149830	A	G	12176	0.2016	-0.1188	0.0165	6.403e-13	+--------	FALSE	chr9:136149830	chr9:133274414	A	G	1	1	1	Plexin-B2	EFO_0004747	Sun B	29875488	European	2018	-0.1433	0.0321	7.76e-06	-	3301	no
CTSS	rs532436	9_136149830	NEU	9	136149830	A	G	12176	0.2016	-0.1188	0.0165	6.403e-13	+--------	FALSE	chr9:136149830	chr9:133274414	A	G	1	1	1	Protein CASC4	EFO_0004747	Sun B	29875488	European	2018	0.1427	0.0321	8.71e-06	+	3301	no
CTSS	rs532436	9_136149830	NEU	9	136149830	A	G	12176	0.2016	-0.1188	0.0165	6.403e-13	+--------	FALSE	chr9:136149830	chr9:133274414	A	G	1	1	1	Protein FAM177A1	EFO_0004747	Sun B	29875488	European	2018	-0.2021	0.032	2.57e-10	-	3301	no
CTSS	rs532436	9_136149830	NEU	9	136149830	A	G	12176	0.2016	-0.1188	0.0165	6.403e-13	+--------	FALSE	chr9:136149830	chr9:133274414	A	G	1	1	1	C-C motif chemokine 28	EFO_0004747	Sun B	29875488	European	2018	-0.1537	0.0321	1.62e-06	-	3301	no
CTSS	rs532436	9_136149830	NEU	9	136149830	A	G	12176	0.2016	-0.1188	0.0165	6.403e-13	+--------	FALSE	chr9:136149830	chr9:133274414	A	G	1	1	1	C1GALT1-specific chaperone 1	EFO_0004747	Sun B	29875488	European	2018	0.6029	0.0304	1.62e-87	+	3301	no
CTSS	rs532436	9_136149830	NEU	9	136149830	A	G	12176	0.2016	-0.1188	0.0165	6.403e-13	+--------	FALSE	chr9:136149830	chr9:133274414	A	G	1	1	1	Intercellular adhesion molecule 1	EFO_0004747	Sun B	29875488	European	2018	-0.2711	0.0318	1.58e-17	-	3301	no
CTSS	rs532436	9_136149830	NEU	9	136149830	A	G	12176	0.2016	-0.1188	0.0165	6.403e-13	+--------	FALSE	chr9:136149830	chr9:133274414	T	C	1	0.99343	1	Mannose-binding protein C	EFO_0004747	Sun B	29875488	European	2018	0.2415	0.0321	4.9e-14	+	3301	no
CTSS	rs532436	9_136149830	NEU	9	136149830	A	G	12176	0.2016	-0.1188	0.0165	6.403e-13	+--------	FALSE	chr9:136149830	chr9:133274414	A	G	0	1	1	Semaphorin-6A	EFO_0004747	Sun B	29875488	European	2018	-0.2824	0.0318	6.17e-19	-	3301	no
CTSS	rs532436	9_136149830	NEU	9	136149830	A	G	12176	0.2016	-0.1188	0.0165	6.403e-13	+--------	FALSE	chr9:136149830	chr9:133274414	A	G	0	1	1	P-selectin	EFO_0004747	Sun B	29875488	European	2018	-0.4504	0.0312	2.51e-47	-	3301	no
CTSS	rs532436	9_136149830	NEU	9	136149830	A	G	12176	0.2016	-0.1188	0.0165	6.403e-13	+--------	FALSE	chr9:136149830	chr9:133274414	T	C	1	0.99343	1	Desmoglein-2	EFO_0004747	Sun B	29875488	European	2018	0.1691	0.0322	1.51e-07	+	3301	no
CTSS	rs532436	9_136149830	NEU	9	136149830	A	G	12176	0.2016	-0.1188	0.0165	6.403e-13	+--------	FALSE	chr9:136149830	chr9:133274414	A	G	0	1	1	Platelet endothelial aggregation receptor 1	EFO_0004747	Sun B	29875488	European	2018	-0.2129	0.0319	2.63e-11	-	3301	no
CTSS	rs532436	9_136149830	NEU	9	136149830	A	G	12176	0.2016	-0.1188	0.0165	6.403e-13	+--------	FALSE	chr9:136149830	chr9:133274414	A	G	1	1	1	Thrombospondin type-1 domain-containing protein 1	EFO_0004747	Sun B	29875488	European	2018	-0.2828	0.0318	5.75e-19	-	3301	no
CTSS	rs532436	9_136149830	NEU	9	136149830	A	G	12176	0.2016	-0.1188	0.0165	6.403e-13	+--------	FALSE	chr9:136149830	chr9:133274414	A	G	1	1	1	Intercellular adhesion molecule 2	EFO_0004747	Sun B	29875488	European	2018	-0.237	0.0319	1.07e-13	-	3301	no
CTSS	rs532436	9_136149830	NEU	9	136149830	A	G	12176	0.2016	-0.1188	0.0165	6.403e-13	+--------	FALSE	chr9:136149830	chr9:133274414	T	TGGTGCAGGCGCAGGAAAAAATTGTGGCAATTCCTCA	1	1	1	Carbohydrate sulfotransferase 15	EFO_0004747	Sun B	29875488	European	2018	-0.2842	0.0317	3.24e-19	-	3301	no
CTSS	rs532436	9_136149830	NEU	9	136149830	A	G	12176	0.2016	-0.1188	0.0165	6.403e-13	+--------	FALSE	chr9:136149830	chr9:133274414	T	C	1	0.99343	1	Dipeptidase 2	EFO_0004747	Sun B	29875488	European	2018	-0.2262	0.0321	1.82e-12	-	3301	no
CTSS	rs532436	9_136149830	NEU	9	136149830	A	G	12176	0.2016	-0.1188	0.0165	6.403e-13	+--------	FALSE	chr9:136149830	chr9:133274414	T	C	1	0.99343	1	Intercellular adhesion molecule 5	EFO_0004747	Sun B	29875488	European	2018	-0.4181	0.0315	3.39e-40	-	3301	no
CTSS	rs532436	9_136149830	NEU	9	136149830	A	G	12176	0.2016	-0.1188	0.0165	6.403e-13	+--------	FALSE	chr9:136149830	chr9:133274414	T	C	1	0.99343	1	E-selectin	EFO_0004747	Folkersen L	28369058	European	2017	-0.8627	0.0253	1.746e-219	-	3394	no
CTSS	rs532436	9_136149830	NEU	9	136149830	A	G	12176	0.2016	-0.1188	0.0165	6.403e-13	+--------	FALSE	chr9:136149830	chr9:133274414	T	C	1	0.99343	1	Platelet endothelial cell adhesion molecule	EFO_0004747	Folkersen L	28369058	European	2017	-0.4085	0.0285	2.162e-45	-	3394	no
CTSS	rs532436	9_136149830	NEU	9	136149830	A	G	12176	0.2016	-0.1188	0.0165	6.403e-13	+--------	FALSE	chr9:136149830	chr9:133274414	A	G	1	1	1	CD209 antigen	EFO_0004747	Sun B	29875488	European	2018	0.8033	0.029	2.63e-169	+	3301	no
CTSS	rs532436	9_136149830	NEU	9	136149830	A	G	12176	0.2016	-0.1188	0.0165	6.403e-13	+--------	FALSE	chr9:136149830	chr9:133274414	A	G	1	1	1	Cadherin-5	EFO_0004747	Sun B	29875488	European	2018	-0.2431	0.0319	2.45e-14	-	3301	no
CTSS	rs532436	9_136149830	NEU	9	136149830	A	G	12176	0.2016	-0.1188	0.0165	6.403e-13	+--------	FALSE	chr9:136149830	chr9:133274414	A	G	1	1	1	Carbohydrate sulfotransferase 11	EFO_0004747	Sun B	29875488	European	2018	0.201	0.032	3.24e-10	+	3301	no
CTSS	rs532436	9_136149830	NEU	9	136149830	A	G	12176	0.2016	-0.1188	0.0165	6.403e-13	+--------	FALSE	chr9:136149830	chr9:133274414	A	G	0	1	1	Sulfhydryl oxidase 2	EFO_0004747	Sun B	29875488	European	2018	0.9387	0.0277	3.63e-252	+	3301	no
CTSS	rs532436	9_136149830	NEU	9	136149830	A	G	12176	0.2016	-0.1188	0.0165	6.403e-13	+--------	FALSE	chr9:136149830	chr9:133274414	A	G	0	1	1	Peptide YY	EFO_0004747	Sun B	29875488	European	2018	-0.1519	0.032	2.09e-06	-	3301	no
CTSS	rs532436	9_136149830	NEU	9	136149830	A	G	12176	0.2016	-0.1188	0.0165	6.403e-13	+--------	FALSE	chr9:136149830	chr9:133274414	T	C	1	0.99343	1	Bifunctional heparan sulfate N-deacetylase/N-sulfotransferase 1	EFO_0004747	Sun B	29875488	European	2018	0.1494	0.0322	3.55e-06	+	3301	no
CTSS	rs532436	9_136149830	NEU	9	136149830	A	G	12176	0.2016	-0.1188	0.0165	6.403e-13	+--------	FALSE	chr9:136149830	chr9:133274414	T	TGGTGCAGGCGCAGGAAAAAATTGTGGCAATTCCTCA	1	1	1	D-glucuronyl C5-epimerase	EFO_0004747	Sun B	29875488	European	2018	0.5676	0.0305	4.17e-77	+	3301	no
CTSS	rs532436	9_136149830	NEU	9	136149830	A	G	12176	0.2016	-0.1188	0.0165	6.403e-13	+--------	FALSE	chr9:136149830	chr9:133274414	T	TGGTGCAGGCGCAGGAAAAAATTGTGGCAATTCCTCA	1	1	1	DNA/RNA-binding protein KIN17	EFO_0004747	Sun B	29875488	European	2018	-0.311	0.0316	8.32e-23	-	3301	no
CTSS	rs532436	9_136149830	NEU	9	136149830	A	G	12176	0.2016	-0.1188	0.0165	6.403e-13	+--------	FALSE	chr9:136149830	chr9:133274414	T	TGGTGCAGGCGCAGGAAAAAATTGTGGCAATTCCTCA	1	1	1	Carbohydrate sulfotransferase 11	EFO_0004747	Sun B	29875488	European	2018	0.1987	0.0319	4.79e-10	+	3301	no
CTSS	rs532436	9_136149830	NEU	9	136149830	A	G	12176	0.2016	-0.1188	0.0165	6.403e-13	+--------	FALSE	chr9:136149830	chr9:133274414	T	TGGTGCAGGCGCAGGAAAAAATTGTGGCAATTCCTCA	1	1	1	Immunoglobulin superfamily containing leucine-rich repeat protein 2	EFO_0004747	Sun B	29875488	European	2018	-0.4423	0.0312	9.77e-46	-	3301	no
CTSS	rs532436	9_136149830	NEU	9	136149830	A	G	12176	0.2016	-0.1188	0.0165	6.403e-13	+--------	FALSE	chr9:136149830	chr9:133274414	T	C	1	0.99343	1	E-selectin	EFO_0004747	Sun B	29875488	European	2018	-1.16	0.0252	0	-	3301	no
CTSS	rs532436	9_136149830	NEU	9	136149830	A	G	12176	0.2016	-0.1188	0.0165	6.403e-13	+--------	FALSE	chr9:136149830	chr9:133274414	T	C	1	0.99343	1	Endoglin	EFO_0004747	Sun B	29875488	European	2018	-0.2376	0.0321	1.26e-13	-	3301	no
CTSS	rs532436	9_136149830	NEU	9	136149830	A	G	12176	0.2016	-0.1188	0.0165	6.403e-13	+--------	FALSE	chr9:136149830	chr9:133274414	T	C	1	0.99343	1	Thrombospondin type-1 domain-containing protein 1	EFO_0004747	Sun B	29875488	European	2018	-0.2862	0.0319	2.69e-19	-	3301	no
CTSS	rs532436	9_136149830	NEU	9	136149830	A	G	12176	0.2016	-0.1188	0.0165	6.403e-13	+--------	FALSE	chr9:136149830	chr9:133274414	A	G	0	1	1	Thrombospondin type-1 domain-containing protein 1	EFO_0004747	Sun B	29875488	European	2018	-0.2834	0.0318	4.57e-19	-	3301	no
CTSS	rs532436	9_136149830	NEU	9	136149830	A	G	12176	0.2016	-0.1188	0.0165	6.403e-13	+--------	FALSE	chr9:136149830	chr9:133274414	T	C	1	0.99343	1	Interleukin-3 receptor subunit alpha	EFO_0004747	Sun B	29875488	European	2018	-0.8577	0.0286	8.32e-198	-	3301	no
CTSS	rs532436	9_136149830	NEU	9	136149830	A	G	12176	0.2016	-0.1188	0.0165	6.403e-13	+--------	FALSE	chr9:136149830	chr9:133274414	T	TGGTGCAGGCGCAGGAAAAAATTGTGGCAATTCCTCA	1	1	1	Insulin-like growth factor 1 receptor	EFO_0004747	Sun B	29875488	European	2018	-0.2103	0.0319	4.27e-11	-	3301	no
CTSS	rs532436	9_136149830	NEU	9	136149830	A	G	12176	0.2016	-0.1188	0.0165	6.403e-13	+--------	FALSE	chr9:136149830	chr9:133274414	T	TGGTGCAGGCGCAGGAAAAAATTGTGGCAATTCCTCA	1	1	1	Ciliary neurotrophic factor receptor subunit alpha	EFO_0004747	Sun B	29875488	European	2018	0.1441	0.032	6.61e-06	+	3301	no
CTSS	rs532436	9_136149830	NEU	9	136149830	A	G	12176	0.2016	-0.1188	0.0165	6.403e-13	+--------	FALSE	chr9:136149830	chr9:133274414	T	TGGTGCAGGCGCAGGAAAAAATTGTGGCAATTCCTCA	1	1	1	Coagulation Factor VIII	EFO_0004747	Sun B	29875488	European	2018	0.5238	0.0308	5.25e-65	+	3301	no
CTSS	rs532436	9_136149830	NEU	9	136149830	A	G	12176	0.2016	-0.1188	0.0165	6.403e-13	+--------	FALSE	chr9:136149830	chr9:133274414	A	G	1	1	1	Sulfhydryl oxidase 2	EFO_0004747	Sun B	29875488	European	2018	0.9423	0.0277	3.09e-254	+	3301	no
CTSS	rs532436	9_136149830	NEU	9	136149830	A	G	12176	0.2016	-0.1188	0.0165	6.403e-13	+--------	FALSE	chr9:136149830	chr9:133274414	T	TGGTGCAGGCGCAGGAAAAAATTGTGGCAATTCCTCA	1	1	1	E-selectin	EFO_0004747	Sun B	29875488	European	2018	-1.156	0.025	0	-	3301	no
CTSS	rs532436	9_136149830	NEU	9	136149830	A	G	12176	0.2016	-0.1188	0.0165	6.403e-13	+--------	FALSE	chr9:136149830	chr9:133274414	T	TGGTGCAGGCGCAGGAAAAAATTGTGGCAATTCCTCA	1	1	1	Cadherin-5	EFO_0004747	Sun B	29875488	European	2018	-0.2368	0.0318	1.02e-13	-	3301	no
CTSS	rs532436	9_136149830	NEU	9	136149830	A	G	12176	0.2016	-0.1188	0.0165	6.403e-13	+--------	FALSE	chr9:136149830	chr9:133274414	T	TGGTGCAGGCGCAGGAAAAAATTGTGGCAATTCCTCA	1	1	1	Intercellular adhesion molecule 1	EFO_0004747	Sun B	29875488	European	2018	-0.2663	0.0318	5.01e-17	-	3301	no
CTSS	rs532436	9_136149830	NEU	9	136149830	A	G	12176	0.2016	-0.1188	0.0165	6.403e-13	+--------	FALSE	chr9:136149830	chr9:133274414	T	C	1	0.99343	1	Toll-like receptor 4:Lymphocyte antigen 96 complex	EFO_0004747	Sun B	29875488	European	2018	-0.3133	0.0318	6.46e-23	-	3301	no
CTSS	rs532436	9_136149830	NEU	9	136149830	A	G	12176	0.2016	-0.1188	0.0165	6.403e-13	+--------	FALSE	chr9:136149830	chr9:133274414	T	TGGTGCAGGCGCAGGAAAAAATTGTGGCAATTCCTCA	1	1	1	Carbohydrate sulfotransferase 15	EFO_0004747	Sun B	29875488	European	2018	-0.2842	0.0317	3.24e-19	-	3301	no
CTSS	rs532436	9_136149830	NEU	9	136149830	A	G	12176	0.2016	-0.1188	0.0165	6.403e-13	+--------	FALSE	chr9:136149830	chr9:133274414	T	TGGTGCAGGCGCAGGAAAAAATTGTGGCAATTCCTCA	1	1	1	Carbohydrate sulfotransferase 15	EFO_0004747	Sun B	29875488	European	2018	-0.316	0.0316	1.62e-23	-	3301	no
CTSS	rs532436	9_136149830	NEU	9	136149830	A	G	12176	0.2016	-0.1188	0.0165	6.403e-13	+--------	FALSE	chr9:136149830	chr9:133274414	T	C	1	0.99343	1	Beta-1,4-galactosyltransferase 2	EFO_0004747	Sun B	29875488	European	2018	0.1739	0.0322	6.61e-08	+	3301	no
CTSS	rs532436	9_136149830	NEU	9	136149830	A	G	12176	0.2016	-0.1188	0.0165	6.403e-13	+--------	FALSE	chr9:136149830	chr9:133274414	A	G	1	1	1	Semaphorin-6A	EFO_0004747	Sun B	29875488	European	2018	-0.286	0.0318	2.24e-19	-	3301	no
CTSS	rs532436	9_136149830	NEU	9	136149830	A	G	12176	0.2016	-0.1188	0.0165	6.403e-13	+--------	FALSE	chr9:136149830	chr9:133274414	T	TGGTGCAGGCGCAGGAAAAAATTGTGGCAATTCCTCA	1	1	1	Intercellular adhesion molecule 4	EFO_0004747	Sun B	29875488	European	2018	-0.2081	0.0319	6.76e-11	-	3301	no
CTSS	rs532436	9_136149830	NEU	9	136149830	A	G	12176	0.2016	-0.1188	0.0165	6.403e-13	+--------	FALSE	chr9:136149830	chr9:133274414	T	C	1	0.99343	1	Beta-1,4-galactosyltransferase 1	EFO_0004747	Sun B	29875488	European	2018	0.2358	0.0321	1.95e-13	+	3301	no
CTSS	rs532436	9_136149830	NEU	9	136149830	A	G	12176	0.2016	-0.1188	0.0165	6.403e-13	+--------	FALSE	chr9:136149830	chr9:133274414	T	TGGTGCAGGCGCAGGAAAAAATTGTGGCAATTCCTCA	1	1	1	Insulin receptor	EFO_0004747	Sun B	29875488	European	2018	-0.5727	0.0305	1.2e-78	-	3301	no
CTSS	rs532436	9_136149830	NEU	9	136149830	A	G	12176	0.2016	-0.1188	0.0165	6.403e-13	+--------	FALSE	chr9:136149830	chr9:133274414	T	TGGTGCAGGCGCAGGAAAAAATTGTGGCAATTCCTCA	1	1	1	Chloride intracellular channel protein 5	EFO_0004747	Sun B	29875488	European	2018	0.1882	0.0319	3.72e-09	+	3301	no
CTSS	rs532436	9_136149830	NEU	9	136149830	A	G	12176	0.2016	-0.1188	0.0165	6.403e-13	+--------	FALSE	chr9:136149830	chr9:133274414	T	TGGTGCAGGCGCAGGAAAAAATTGTGGCAATTCCTCA	1	1	1	Intercellular adhesion molecule 2	EFO_0004747	Sun B	29875488	European	2018	-0.2361	0.0318	1.17e-13	-	3301	no
CTSS	rs532436	9_136149830	NEU	9	136149830	A	G	12176	0.2016	-0.1188	0.0165	6.403e-13	+--------	FALSE	chr9:136149830	chr9:133274414	A	G	1	1	1	Protein FAM3B	EFO_0004747	Sun B	29875488	European	2018	0.2003	0.032	3.8e-10	+	3301	no
CTSS	rs532436	9_136149830	NEU	9	136149830	A	G	12176	0.2016	-0.1188	0.0165	6.403e-13	+--------	FALSE	chr9:136149830	chr9:133274414	T	TGGTGCAGGCGCAGGAAAAAATTGTGGCAATTCCTCA	1	1	1	Dipeptidase 2	EFO_0004747	Sun B	29875488	European	2018	-0.2244	0.0319	1.86e-12	-	3301	no
CTSS	rs532436	9_136149830	NEU	9	136149830	A	G	12176	0.2016	-0.1188	0.0165	6.403e-13	+--------	FALSE	chr9:136149830	chr9:133274414	A	G	1	1	1	Protein FAM3B	EFO_0004747	Sun B	29875488	European	2018	0.2859	0.0318	2.34e-19	+	3301	no
CTSS	rs532436	9_136149830	NEU	9	136149830	A	G	12176	0.2016	-0.1188	0.0165	6.403e-13	+--------	FALSE	chr9:136149830	chr9:133274414	T	C	1	0.99343	1	Adhesion G protein-coupled receptor F5	EFO_0004747	Sun B	29875488	European	2018	-0.7724	0.0294	4.07e-152	-	3301	no
CTSS	rs532436	9_136149830	NEU	9	136149830	A	G	12176	0.2016	-0.1188	0.0165	6.403e-13	+--------	FALSE	chr9:136149830	chr9:133274414	T	C	1	0.99343	1	Vascular endothelial growth factor receptor 3	EFO_0004747	Sun B	29875488	European	2018	-0.5799	0.0306	5.89e-80	-	3301	no
CTSS	rs532436	9_136149830	NEU	9	136149830	A	G	12176	0.2016	-0.1188	0.0165	6.403e-13	+--------	FALSE	chr9:136149830	chr9:133274414	T	TGGTGCAGGCGCAGGAAAAAATTGTGGCAATTCCTCA	1	1	1	Dihydrofolate reductase	EFO_0004747	Sun B	29875488	European	2018	0.1441	0.032	6.61e-06	+	3301	no
CTSS	rs532436	9_136149830	NEU	9	136149830	A	G	12176	0.2016	-0.1188	0.0165	6.403e-13	+--------	FALSE	chr9:136149830	chr9:133274414	T	C	1	0.99343	1	Alpha-(1,3)-fucosyltransferase 10	EFO_0004747	Sun B	29875488	European	2018	0.1592	0.0322	7.76e-07	+	3301	no
CTSS	rs532436	9_136149830	NEU	9	136149830	A	G	12176	0.2016	-0.1188	0.0165	6.403e-13	+--------	FALSE	chr9:136149830	chr9:133274414	T	TGGTGCAGGCGCAGGAAAAAATTGTGGCAATTCCTCA	1	1	1	Cadherin-5	EFO_0004747	Sun B	29875488	European	2018	-0.2368	0.0318	1.02e-13	-	3301	no
CTSS	rs532436	9_136149830	NEU	9	136149830	A	G	12176	0.2016	-0.1188	0.0165	6.403e-13	+--------	FALSE	chr9:136149830	chr9:133274414	A	G	1	1	1	Protein-tyrosine sulfotransferase 2	EFO_0004747	Sun B	29875488	European	2018	0.3155	0.0317	2.34e-23	+	3301	no
CTSS	rs532436	9_136149830	NEU	9	136149830	A	G	12176	0.2016	-0.1188	0.0165	6.403e-13	+--------	FALSE	chr9:136149830	chr9:133274414	T	C	1	0.99343	1	Tissue factor	EFO_0004747	Folkersen L	28369058	European	2017	-0.1706	0.0292	5.397e-09	-	3394	no
CTSS	rs532436	9_136149830	NEU	9	136149830	A	G	12176	0.2016	-0.1188	0.0165	6.403e-13	+--------	FALSE	chr9:136149830	chr9:133274414	A	G	1	1	1	Protein jagged-1	EFO_0004747	Sun B	29875488	European	2018	-0.2361	0.0319	1.38e-13	-	3301	no
CTSS	rs532436	9_136149830	NEU	9	136149830	A	G	12176	0.2016	-0.1188	0.0165	6.403e-13	+--------	FALSE	chr9:136149830	chr9:133274414	A	G	1	1	1	Protein FAM3D	EFO_0004747	Sun B	29875488	European	2018	0.7002	0.0298	2.29e-122	+	3301	no
CTSS	rs532436	9_136149830	NEU	9	136149830	A	G	12176	0.2016	-0.1188	0.0165	6.403e-13	+--------	FALSE	chr9:136149830	chr9:133274414	T	TGGTGCAGGCGCAGGAAAAAATTGTGGCAATTCCTCA	1	1	1	Carbohydrate sulfotransferase 11	EFO_0004747	Sun B	29875488	European	2018	0.1987	0.0319	4.79e-10	+	3301	no
Dkk_4	rs550057	9_136146597	NEU	9	136146597	T	C	11416	0.2849	-0.1036	0.0141	1.958e-13	-----?---	FALSE	chr9:136146597	chr9:133271182	C	A	1	0.92131	1	D-glucuronyl C5-epimerase	EFO_0004747	Sun B	29875488	European	2018	-0.4835	0.0275	4.57e-69	-	3301	no
Dkk_4	rs550057	9_136146597	NEU	9	136146597	T	C	11416	0.2849	-0.1036	0.0141	1.958e-13	-----?---	FALSE	chr9:136146597	chr9:133271182	C	A	1	0.92131	1	Immunoglobulin superfamily containing leucine-rich repeat protein 2	EFO_0004747	Sun B	29875488	European	2018	0.3493	0.0281	2.19e-35	+	3301	no
Dkk_4	rs550057	9_136146597	NEU	9	136146597	T	C	11416	0.2849	-0.1036	0.0141	1.958e-13	-----?---	FALSE	chr9:136146597	chr9:133271182	C	A	1	0.92131	1	Insulin-like growth factor 1 receptor	EFO_0004747	Sun B	29875488	European	2018	0.1616	0.0286	1.7e-08	+	3301	no
Dkk_4	rs550057	9_136146597	NEU	9	136146597	T	C	11416	0.2849	-0.1036	0.0141	1.958e-13	-----?---	FALSE	chr9:136146597	chr9:133271182	GAAACTGCC	G	1	1	1	Chloride intracellular channel protein 5	EFO_0004747	Sun B	29875488	European	2018	-0.1539	0.0285	6.76e-08	-	3301	no
Dkk_4	rs550057	9_136146597	NEU	9	136146597	T	C	11416	0.2849	-0.1036	0.0141	1.958e-13	-----?---	FALSE	chr9:136146597	chr9:133271182	C	A	1	0.92131	1	Carbohydrate sulfotransferase 15	EFO_0004747	Sun B	29875488	European	2018	0.3193	0.0282	1.26e-29	+	3301	no
Dkk_4	rs550057	9_136146597	NEU	9	136146597	T	C	11416	0.2849	-0.1036	0.0141	1.958e-13	-----?---	FALSE	chr9:136146597	chr9:133271182	C	A	1	0.92131	1	Cathepsin S	EFO_0004747	Sun B	29875488	European	2018	0.1325	0.0287	3.89e-06	+	3301	no
Dkk_4	rs550057	9_136146597	NEU	9	136146597	T	C	11416	0.2849	-0.1036	0.0141	1.958e-13	-----?---	FALSE	chr9:136146597	chr9:133271182	C	A	1	0.92131	1	Ferritin	EFO_0004747	Sun B	29875488	European	2018	0.1322	0.0287	4.07e-06	+	3301	no
Dkk_4	rs550057	9_136146597	NEU	9	136146597	T	C	11416	0.2849	-0.1036	0.0141	1.958e-13	-----?---	FALSE	chr9:136146597	chr9:133271182	C	A	1	0.92131	1	Insulin receptor	EFO_0004747	Sun B	29875488	European	2018	0.4392	0.0278	2e-56	+	3301	no
Dkk_4	rs550057	9_136146597	NEU	9	136146597	T	C	11416	0.2849	-0.1036	0.0141	1.958e-13	-----?---	FALSE	chr9:136146597	chr9:133271182	C	T	0	1	1	Beta-1,4-galactosyltransferase 2	EFO_0004747	Sun B	29875488	European	2018	-0.1621	0.0285	1.35e-08	-	3301	no
Dkk_4	rs550057	9_136146597	NEU	9	136146597	T	C	11416	0.2849	-0.1036	0.0141	1.958e-13	-----?---	FALSE	chr9:136146597	chr9:133271182	C	T	0	1	1	Protein FAM177A1	EFO_0004747	Sun B	29875488	European	2018	0.2506	0.0283	9.33e-19	+	3301	no
Dkk_4	rs550057	9_136146597	NEU	9	136146597	T	C	11416	0.2849	-0.1036	0.0141	1.958e-13	-----?---	FALSE	chr9:136146597	chr9:133271182	C	A	1	0.92131	1	E-selectin	EFO_0004747	Sun B	29875488	European	2018	0.8671	0.0245	2.09e-274	+	3301	no
Dkk_4	rs550057	9_136146597	NEU	9	136146597	T	C	11416	0.2849	-0.1036	0.0141	1.958e-13	-----?---	FALSE	chr9:136146597	chr9:133271182	C	A	1	0.92131	1	Carbohydrate sulfotransferase 15	EFO_0004747	Sun B	29875488	European	2018	0.2911	0.0283	9.33e-25	+	3301	no
Dkk_4	rs550057	9_136146597	NEU	9	136146597	T	C	11416	0.2849	-0.1036	0.0141	1.958e-13	-----?---	FALSE	chr9:136146597	chr9:133271182	GAAACTGCC	G	1	1	1	Protein FAM3B	EFO_0004747	Sun B	29875488	European	2018	-0.2382	0.0283	4.37e-17	-	3301	no
Dkk_4	rs550057	9_136146597	NEU	9	136146597	T	C	11416	0.2849	-0.1036	0.0141	1.958e-13	-----?---	FALSE	chr9:136146597	chr9:133271182	GAAACTGCC	G	1	1	1	Coagulation Factor VIII	EFO_0004747	Sun B	29875488	European	2018	-0.3937	0.0278	1.38e-45	-	3301	no
Dkk_4	rs550057	9_136146597	NEU	9	136146597	T	C	11416	0.2849	-0.1036	0.0141	1.958e-13	-----?---	FALSE	chr9:136146597	chr9:133271182	GAAACTGCC	G	1	1	1	D-glucuronyl C5-epimerase	EFO_0004747	Sun B	29875488	European	2018	-0.4877	0.0274	3.98e-71	-	3301	no
Dkk_4	rs550057	9_136146597	NEU	9	136146597	T	C	11416	0.2849	-0.1036	0.0141	1.958e-13	-----?---	FALSE	chr9:136146597	chr9:133271182	C	T	0	1	1	Plexin-B2	EFO_0004747	Sun B	29875488	European	2018	0.1484	0.0286	2e-07	+	3301	no
Dkk_4	rs550057	9_136146597	NEU	9	136146597	T	C	11416	0.2849	-0.1036	0.0141	1.958e-13	-----?---	FALSE	chr9:136146597	chr9:133271182	C	T	0	1	1	Protein CASC4	EFO_0004747	Sun B	29875488	European	2018	-0.1378	0.0286	1.41e-06	-	3301	no
Dkk_4	rs550057	9_136146597	NEU	9	136146597	T	C	11416	0.2849	-0.1036	0.0141	1.958e-13	-----?---	FALSE	chr9:136146597	chr9:133271182	GAAACTGCC	G	1	1	1	Protein FAM3D	EFO_0004747	Sun B	29875488	European	2018	-0.7209	0.0257	1.55e-172	-	3301	no
Dkk_4	rs550057	9_136146597	NEU	9	136146597	T	C	11416	0.2849	-0.1036	0.0141	1.958e-13	-----?---	FALSE	chr9:136146597	chr9:133271182	C	A	1	0.92131	1	Dipeptidase 2	EFO_0004747	Sun B	29875488	European	2018	0.1656	0.0286	7.24e-09	+	3301	no
Dkk_4	rs550057	9_136146597	NEU	9	136146597	T	C	11416	0.2849	-0.1036	0.0141	1.958e-13	-----?---	FALSE	chr9:136146597	chr9:133271182	C	T	0	1	1	Secreted and transmembrane protein 1	EFO_0004747	Sun B	29875488	European	2018	0.1513	0.0286	1.15e-07	+	3301	no
Dkk_4	rs550057	9_136146597	NEU	9	136146597	T	C	11416	0.2849	-0.1036	0.0141	1.958e-13	-----?---	FALSE	chr9:136146597	chr9:133271182	C	A	1	0.92131	1	Protein-tyrosine sulfotransferase 2	EFO_0004747	Sun B	29875488	European	2018	-0.2322	0.0285	3.8e-16	-	3301	no
Dkk_4	rs550057	9_136146597	NEU	9	136146597	T	C	11416	0.2849	-0.1036	0.0141	1.958e-13	-----?---	FALSE	chr9:136146597	chr9:133271182	GAAACTGCC	G	1	1	1	Sulfhydryl oxidase 2	EFO_0004747	Sun B	29875488	European	2018	-0.9057	0.0239	5.25000000018092e-314	-	3301	no
Dkk_4	rs550057	9_136146597	NEU	9	136146597	T	C	11416	0.2849	-0.1036	0.0141	1.958e-13	-----?---	FALSE	chr9:136146597	chr9:133271182	C	A	1	0.92131	1	Protein FAM3D	EFO_0004747	Sun B	29875488	European	2018	-0.7146	0.026	7.59e-167	-	3301	no
Dkk_4	rs550057	9_136146597	NEU	9	136146597	T	C	11416	0.2849	-0.1036	0.0141	1.958e-13	-----?---	FALSE	chr9:136146597	chr9:133271182	GAAACTGCC	G	1	1	1	DNA/RNA-binding protein KIN17	EFO_0004747	Sun B	29875488	European	2018	0.283	0.0282	1.1e-23	+	3301	no
Dkk_4	rs550057	9_136146597	NEU	9	136146597	T	C	11416	0.2849	-0.1036	0.0141	1.958e-13	-----?---	FALSE	chr9:136146597	chr9:133271182	C	A	1	0.92131	1	DNA/RNA-binding protein KIN17	EFO_0004747	Sun B	29875488	European	2018	0.267	0.0284	5.37e-21	+	3301	no
Dkk_4	rs550057	9_136146597	NEU	9	136146597	T	C	11416	0.2849	-0.1036	0.0141	1.958e-13	-----?---	FALSE	chr9:136146597	chr9:133271182	C	T	0	1	1	Interleukin-27 receptor subunit alpha	EFO_0004747	Sun B	29875488	European	2018	0.1556	0.0285	5.01e-08	+	3301	no
Dkk_4	rs550057	9_136146597	NEU	9	136146597	T	C	11416	0.2849	-0.1036	0.0141	1.958e-13	-----?---	FALSE	chr9:136146597	chr9:133271182	C	T	0	1	1	Interleukin-3 receptor subunit alpha	EFO_0004747	Sun B	29875488	European	2018	0.7159	0.0258	3.39e-169	+	3301	no
Dkk_4	rs550057	9_136146597	NEU	9	136146597	T	C	11416	0.2849	-0.1036	0.0141	1.958e-13	-----?---	FALSE	chr9:136146597	chr9:133271182	GAAACTGCC	G	1	1	1	Protein jagged-1	EFO_0004747	Sun B	29875488	European	2018	0.2055	0.0284	4.79e-13	+	3301	no
Dkk_4	rs550057	9_136146597	NEU	9	136146597	T	C	11416	0.2849	-0.1036	0.0141	1.958e-13	-----?---	FALSE	chr9:136146597	chr9:133271182	GAAACTGCC	G	1	1	1	Neural cell adhesion molecule L1	EFO_0004747	Sun B	29875488	European	2018	0.1633	0.0285	1e-08	+	3301	no
Dkk_4	rs550057	9_136146597	NEU	9	136146597	T	C	11416	0.2849	-0.1036	0.0141	1.958e-13	-----?---	FALSE	chr9:136146597	chr9:133271182	GAAACTGCC	G	1	1	1	OX-2 membrane glycoprotein	EFO_0004747	Sun B	29875488	European	2018	0.1502	0.0285	1.38e-07	+	3301	no
Dkk_4	rs550057	9_136146597	NEU	9	136146597	T	C	11416	0.2849	-0.1036	0.0141	1.958e-13	-----?---	FALSE	chr9:136146597	chr9:133271182	C	T	0	1	1	Alpha-N-acetylgalactosaminide alpha-2,6-sialyltransferase 1	EFO_0004747	Sun B	29875488	European	2018	-0.132	0.0286	3.89e-06	-	3301	no
Dkk_4	rs550057	9_136146597	NEU	9	136146597	T	C	11416	0.2849	-0.1036	0.0141	1.958e-13	-----?---	FALSE	chr9:136146597	chr9:133271182	GAAACTGCC	G	1	1	1	Carbohydrate sulfotransferase 15	EFO_0004747	Sun B	29875488	European	2018	0.3209	0.0281	3.09e-30	+	3301	no
Dkk_4	rs550057	9_136146597	NEU	9	136146597	T	C	11416	0.2849	-0.1036	0.0141	1.958e-13	-----?---	FALSE	chr9:136146597	chr9:133271182	GAAACTGCC	G	1	1	1	Toll-like receptor 4:Lymphocyte antigen 96 complex	EFO_0004747	Sun B	29875488	European	2018	0.2386	0.0283	3.72e-17	+	3301	no
Dkk_4	rs550057	9_136146597	NEU	9	136146597	T	C	11416	0.2849	-0.1036	0.0141	1.958e-13	-----?---	FALSE	chr9:136146597	chr9:133271182	GAAACTGCC	G	1	1	1	Transmembrane protein 2	EFO_0004747	Sun B	29875488	European	2018	0.1332	0.0285	3.09e-06	+	3301	no
Dkk_4	rs550057	9_136146597	NEU	9	136146597	T	C	11416	0.2849	-0.1036	0.0141	1.958e-13	-----?---	FALSE	chr9:136146597	chr9:133271182	C	A	1	0.92131	1	Secreted and transmembrane protein 1	EFO_0004747	Sun B	29875488	European	2018	0.1584	0.0287	3.24e-08	+	3301	no
Dkk_4	rs550057	9_136146597	NEU	9	136146597	T	C	11416	0.2849	-0.1036	0.0141	1.958e-13	-----?---	FALSE	chr9:136146597	chr9:133271182	C	T	0	1	1	C1GALT1-specific chaperone 1	EFO_0004747	Sun B	29875488	European	2018	-0.5059	0.0273	9.77e-77	-	3301	no
Dkk_4	rs550057	9_136146597	NEU	9	136146597	T	C	11416	0.2849	-0.1036	0.0141	1.958e-13	-----?---	FALSE	chr9:136146597	chr9:133271182	C	T	0	1	1	Intercellular adhesion molecule 5	EFO_0004747	Sun B	29875488	European	2018	0.1994	0.0285	2.51e-12	+	3301	no
Dkk_4	rs550057	9_136146597	NEU	9	136146597	T	C	11416	0.2849	-0.1036	0.0141	1.958e-13	-----?---	FALSE	chr9:136146597	chr9:133271182	GAAACTGCC	G	1	1	1	Mannose-binding protein C	EFO_0004747	Sun B	29875488	European	2018	-0.219	0.0284	1.2e-14	-	3301	no
Dkk_4	rs550057	9_136146597	NEU	9	136146597	T	C	11416	0.2849	-0.1036	0.0141	1.958e-13	-----?---	FALSE	chr9:136146597	chr9:133271182	C	A	1	0.92131	1	Sulfhydryl oxidase 2	EFO_0004747	Sun B	29875488	European	2018	-0.8921	0.0242	1.12e-296	-	3301	no
Dkk_4	rs550057	9_136146597	NEU	9	136146597	T	C	11416	0.2849	-0.1036	0.0141	1.958e-13	-----?---	FALSE	chr9:136146597	chr9:133271182	C	A	1	0.92131	1	Thrombospondin type-1 domain-containing protein 1	EFO_0004747	Sun B	29875488	European	2018	0.211	0.0285	1.48e-13	+	3301	no
Dkk_4	rs550057	9_136146597	NEU	9	136146597	T	C	11416	0.2849	-0.1036	0.0141	1.958e-13	-----?---	FALSE	chr9:136146597	chr9:133271182	C	T	0	1	1	Platelet endothelial aggregation receptor 1	EFO_0004747	Sun B	29875488	European	2018	0.1937	0.0285	1e-11	+	3301	no
Dkk_4	rs550057	9_136146597	NEU	9	136146597	T	C	11416	0.2849	-0.1036	0.0141	1.958e-13	-----?---	FALSE	chr9:136146597	chr9:133271182	C	A	1	0.92131	1	Cadherin-1	EFO_0004747	Sun B	29875488	European	2018	0.1427	0.0287	6.46e-07	+	3301	no
Dkk_4	rs550057	9_136146597	NEU	9	136146597	T	C	11416	0.2849	-0.1036	0.0141	1.958e-13	-----?---	FALSE	chr9:136146597	chr9:133271182	GAAACTGCC	G	1	1	1	Protein-tyrosine sulfotransferase 2	EFO_0004747	Sun B	29875488	European	2018	-0.2303	0.0284	4.68e-16	-	3301	no
Dkk_4	rs550057	9_136146597	NEU	9	136146597	T	C	11416	0.2849	-0.1036	0.0141	1.958e-13	-----?---	FALSE	chr9:136146597	chr9:133271182	GAAACTGCC	G	1	1	1	Secreted and transmembrane protein 1	EFO_0004747	Sun B	29875488	European	2018	0.1494	0.0285	1.62e-07	+	3301	no
Dkk_4	rs550057	9_136146597	NEU	9	136146597	T	C	11416	0.2849	-0.1036	0.0141	1.958e-13	-----?---	FALSE	chr9:136146597	chr9:133271182	C	T	0	1	1	Beta-1,4-galactosyltransferase 1	EFO_0004747	Sun B	29875488	European	2018	-0.1783	0.0285	3.98e-10	-	3301	no
Dkk_4	rs550057	9_136146597	NEU	9	136146597	T	C	11416	0.2849	-0.1036	0.0141	1.958e-13	-----?---	FALSE	chr9:136146597	chr9:133271182	GAAACTGCC	G	1	1	1	Platelet endothelial aggregation receptor 1	EFO_0004747	Sun B	29875488	European	2018	0.1917	0.0284	1.58e-11	+	3301	no
Dkk_4	rs550057	9_136146597	NEU	9	136146597	T	C	11416	0.2849	-0.1036	0.0141	1.958e-13	-----?---	FALSE	chr9:136146597	chr9:133271182	C	A	1	0.92131	1	Protein FAM3B	EFO_0004747	Sun B	29875488	European	2018	-0.2322	0.0285	3.72e-16	-	3301	no
Dkk_4	rs550057	9_136146597	NEU	9	136146597	T	C	11416	0.2849	-0.1036	0.0141	1.958e-13	-----?---	FALSE	chr9:136146597	chr9:133271182	C	T	0	1	1	C-C motif chemokine 25	EFO_0004747	Sun B	29875488	European	2018	0.199	0.0285	2.75e-12	+	3301	no
Dkk_4	rs550057	9_136146597	NEU	9	136146597	T	C	11416	0.2849	-0.1036	0.0141	1.958e-13	-----?---	FALSE	chr9:136146597	chr9:133271182	C	T	0	1	1	Intercellular adhesion molecule 4	EFO_0004747	Sun B	29875488	European	2018	0.1398	0.0286	9.77e-07	+	3301	no
Dkk_4	rs550057	9_136146597	NEU	9	136146597	T	C	11416	0.2849	-0.1036	0.0141	1.958e-13	-----?---	FALSE	chr9:136146597	chr9:133271182	C	T	0	1	1	Tyrosine-protein kinase receptor Tie-1, soluble	EFO_0004747	Sun B	29875488	European	2018	-0.1758	0.0285	6.92e-10	-	3301	no
Dkk_4	rs550057	9_136146597	NEU	9	136146597	T	C	11416	0.2849	-0.1036	0.0141	1.958e-13	-----?---	FALSE	chr9:136146597	chr9:133271182	C	A	1	0.92131	1	Semaphorin-6A	EFO_0004747	Sun B	29875488	European	2018	0.234	0.0285	2.14e-16	+	3301	no
Dkk_4	rs550057	9_136146597	NEU	9	136146597	T	C	11416	0.2849	-0.1036	0.0141	1.958e-13	-----?---	FALSE	chr9:136146597	chr9:133271182	GAAACTGCC	G	1	1	1	Vascular endothelial growth factor receptor 3	EFO_0004747	Sun B	29875488	European	2018	0.4811	0.0274	4.37e-69	+	3301	no
Dkk_4	rs550057	9_136146597	NEU	9	136146597	T	C	11416	0.2849	-0.1036	0.0141	1.958e-13	-----?---	FALSE	chr9:136146597	chr9:133271182	GAAACTGCC	G	1	1	1	Protein FAM3B	EFO_0004747	Sun B	29875488	European	2018	-0.1643	0.0285	8.32e-09	-	3301	no
Dkk_4	rs550057	9_136146597	NEU	9	136146597	T	C	11416	0.2849	-0.1036	0.0141	1.958e-13	-----?---	FALSE	chr9:136146597	chr9:133271182	C	T	0	1	1	Endoglin	EFO_0004747	Sun B	29875488	European	2018	0.1996	0.0285	2.34e-12	+	3301	no
Dkk_4	rs550057	9_136146597	NEU	9	136146597	T	C	11416	0.2849	-0.1036	0.0141	1.958e-13	-----?---	FALSE	chr9:136146597	chr9:133271182	C	T	0	1	1	Glycosaminoglycan xylosylkinase	EFO_0004747	Sun B	29875488	European	2018	-0.1942	0.0285	8.91e-12	-	3301	no
Dkk_4	rs550057	9_136146597	NEU	9	136146597	T	C	11416	0.2849	-0.1036	0.0141	1.958e-13	-----?---	FALSE	chr9:136146597	chr9:133271182	C	T	0	1	1	Golgi membrane protein 1	EFO_0004747	Sun B	29875488	European	2018	-0.5503	0.027	3.55e-92	-	3301	no
Dkk_4	rs550057	9_136146597	NEU	9	136146597	T	C	11416	0.2849	-0.1036	0.0141	1.958e-13	-----?---	FALSE	chr9:136146597	chr9:133271182	C	T	0	1	1	Hepatocyte growth factor receptor	EFO_0004747	Sun B	29875488	European	2018	0.3367	0.0281	3.55e-33	+	3301	no
Dkk_4	rs550057	9_136146597	NEU	9	136146597	T	C	11416	0.2849	-0.1036	0.0141	1.958e-13	-----?---	FALSE	chr9:136146597	chr9:133271182	C	A	1	0.92131	1	Protein FAM3B	EFO_0004747	Sun B	29875488	European	2018	-0.1601	0.0287	2.29e-08	-	3301	no
Dkk_4	rs550057	9_136146597	NEU	9	136146597	T	C	11416	0.2849	-0.1036	0.0141	1.958e-13	-----?---	FALSE	chr9:136146597	chr9:133271182	GAAACTGCC	G	1	1	1	Carbohydrate sulfotransferase 11	EFO_0004747	Sun B	29875488	European	2018	-0.175	0.0285	7.94e-10	-	3301	no
Dkk_4	rs550057	9_136146597	NEU	9	136146597	T	C	11416	0.2849	-0.1036	0.0141	1.958e-13	-----?---	FALSE	chr9:136146597	chr9:133271182	GAAACTGCC	G	1	1	1	Carbohydrate sulfotransferase 15	EFO_0004747	Sun B	29875488	European	2018	0.2904	0.0282	6.92e-25	+	3301	no
Dkk_4	rs550057	9_136146597	NEU	9	136146597	T	C	11416	0.2849	-0.1036	0.0141	1.958e-13	-----?---	FALSE	chr9:136146597	chr9:133271182	C	T	0	1	1	Vascular endothelial growth factor receptor 2	EFO_0004747	Sun B	29875488	European	2018	0.4751	0.0274	3.8e-67	+	3301	no
Dkk_4	rs550057	9_136146597	NEU	9	136146597	T	C	11416	0.2849	-0.1036	0.0141	1.958e-13	-----?---	FALSE	chr9:136146597	chr9:133271182	C	T	0	1	1	Vascular endothelial growth factor receptor 3	EFO_0004747	Sun B	29875488	European	2018	0.4788	0.0274	3.09e-68	+	3301	no
Dkk_4	rs550057	9_136146597	NEU	9	136146597	T	C	11416	0.2849	-0.1036	0.0141	1.958e-13	-----?---	FALSE	chr9:136146597	chr9:133271182	C	T	0	1	1	N-acetylglucosamine-6-sulfatase	EFO_0004747	Sun B	29875488	European	2018	0.1725	0.0285	1.45e-09	+	3301	no
Dkk_4	rs550057	9_136146597	NEU	9	136146597	T	C	11416	0.2849	-0.1036	0.0141	1.958e-13	-----?---	FALSE	chr9:136146597	chr9:133271182	C	A	1	0.92131	1	Coagulation Factor VIII	EFO_0004747	Sun B	29875488	European	2018	-0.415	0.0278	2.88e-50	-	3301	no
Dkk_4	rs550057	9_136146597	NEU	9	136146597	T	C	11416	0.2849	-0.1036	0.0141	1.958e-13	-----?---	FALSE	chr9:136146597	chr9:133271182	C	T	0	1	1	N-acetyllactosaminide beta-1,3-N-acetylglucosaminyltransferase 2	EFO_0004747	Sun B	29875488	European	2018	-0.2371	0.0284	6.46e-17	-	3301	no
Dkk_4	rs550057	9_136146597	NEU	9	136146597	T	C	11416	0.2849	-0.1036	0.0141	1.958e-13	-----?---	FALSE	chr9:136146597	chr9:133271182	C	T	0	1	1	Neural cell adhesion molecule L1	EFO_0004747	Sun B	29875488	European	2018	0.1634	0.0285	1.02e-08	+	3301	no
Dkk_4	rs550057	9_136146597	NEU	9	136146597	T	C	11416	0.2849	-0.1036	0.0141	1.958e-13	-----?---	FALSE	chr9:136146597	chr9:133271182	C	T	0	1	1	OX-2 membrane glycoprotein	EFO_0004747	Sun B	29875488	European	2018	0.152	0.0285	1e-07	+	3301	no
Dkk_4	rs550057	9_136146597	NEU	9	136146597	T	C	11416	0.2849	-0.1036	0.0141	1.958e-13	-----?---	FALSE	chr9:136146597	chr9:133271182	C	T	0	1	1	P-selectin	EFO_0004747	Sun B	29875488	European	2018	0.3515	0.028	4.17e-36	+	3301	no
Dkk_4	rs550057	9_136146597	NEU	9	136146597	T	C	11416	0.2849	-0.1036	0.0141	1.958e-13	-----?---	FALSE	chr9:136146597	chr9:133271182	C	T	0	1	1	Tissue factor	EFO_0004747	Folkersen L	28369058	European	2017	0.1422	0.0265	8.436e-08	+	3394	no
Dkk_4	rs550057	9_136146597	NEU	9	136146597	T	C	11416	0.2849	-0.1036	0.0141	1.958e-13	-----?---	FALSE	chr9:136146597	chr9:133271182	C	T	0	1	1	A disintegrin and metalloproteinase with thrombospondin motifs 13	EFO_0004747	Sun B	29875488	European	2018	-0.142	0.0286	6.76e-07	-	3301	no
Dkk_4	rs550057	9_136146597	NEU	9	136146597	T	C	11416	0.2849	-0.1036	0.0141	1.958e-13	-----?---	FALSE	chr9:136146597	chr9:133271182	C	T	0	1	1	Adhesion G protein-coupled receptor F5	EFO_0004747	Sun B	29875488	European	2018	0.6238	0.0265	3.09e-122	+	3301	no
Dkk_4	rs550057	9_136146597	NEU	9	136146597	T	C	11416	0.2849	-0.1036	0.0141	1.958e-13	-----?---	FALSE	chr9:136146597	chr9:133271182	GAAACTGCC	G	1	1	1	P-selectin	EFO_0004747	Sun B	29875488	European	2018	0.3563	0.028	3.47e-37	+	3301	no
Dkk_4	rs550057	9_136146597	NEU	9	136146597	T	C	11416	0.2849	-0.1036	0.0141	1.958e-13	-----?---	FALSE	chr9:136146597	chr9:133271182	C	T	0	1	1	Chloride intracellular channel protein 5	EFO_0004747	Sun B	29875488	European	2018	-0.1482	0.0286	2.09e-07	-	3301	no
Dkk_4	rs550057	9_136146597	NEU	9	136146597	T	C	11416	0.2849	-0.1036	0.0141	1.958e-13	-----?---	FALSE	chr9:136146597	chr9:133271182	C	T	0	1	1	Coagulation Factor VIII	EFO_0004747	Sun B	29875488	European	2018	-0.3946	0.0278	1.1e-45	-	3301	no
Dkk_4	rs550057	9_136146597	NEU	9	136146597	T	C	11416	0.2849	-0.1036	0.0141	1.958e-13	-----?---	FALSE	chr9:136146597	chr9:133271182	C	T	0	1	1	Leukemia inhibitory factor receptor	EFO_0004747	Sun B	29875488	European	2018	0.225	0.0284	2.34e-15	+	3301	no
Dkk_4	rs550057	9_136146597	NEU	9	136146597	T	C	11416	0.2849	-0.1036	0.0141	1.958e-13	-----?---	FALSE	chr9:136146597	chr9:133271182	C	A	1	0.92131	1	Leukemia inhibitory factor receptor	EFO_0004747	Sun B	29875488	European	2018	0.2155	0.0285	4.27e-14	+	3301	no
Dkk_4	rs550057	9_136146597	NEU	9	136146597	T	C	11416	0.2849	-0.1036	0.0141	1.958e-13	-----?---	FALSE	chr9:136146597	chr9:133271182	C	A	1	0.92131	1	Mannose-binding protein C	EFO_0004747	Sun B	29875488	European	2018	-0.2267	0.0285	1.82e-15	-	3301	no
Dkk_4	rs550057	9_136146597	NEU	9	136146597	T	C	11416	0.2849	-0.1036	0.0141	1.958e-13	-----?---	FALSE	chr9:136146597	chr9:133271182	GAAACTGCC	G	1	1	1	C1GALT1-specific chaperone 1	EFO_0004747	Sun B	29875488	European	2018	-0.5162	0.0272	2.34e-80	-	3301	no
Dkk_4	rs550057	9_136146597	NEU	9	136146597	T	C	11416	0.2849	-0.1036	0.0141	1.958e-13	-----?---	FALSE	chr9:136146597	chr9:133271182	GAAACTGCC	G	1	1	1	CD209 antigen	EFO_0004747	Sun B	29875488	European	2018	-0.7029	0.0259	2.69e-162	-	3301	no
Dkk_4	rs550057	9_136146597	NEU	9	136146597	T	C	11416	0.2849	-0.1036	0.0141	1.958e-13	-----?---	FALSE	chr9:136146597	chr9:133271182	GAAACTGCC	G	1	1	1	Desmoglein-2	EFO_0004747	Sun B	29875488	European	2018	-0.1274	0.0286	8.13e-06	-	3301	no
Dkk_4	rs550057	9_136146597	NEU	9	136146597	T	C	11416	0.2849	-0.1036	0.0141	1.958e-13	-----?---	FALSE	chr9:136146597	chr9:133271182	C	A	1	0.92131	1	Desmoglein-2	EFO_0004747	Sun B	29875488	European	2018	-0.1512	0.0287	1.32e-07	-	3301	no
Dkk_4	rs550057	9_136146597	NEU	9	136146597	T	C	11416	0.2849	-0.1036	0.0141	1.958e-13	-----?---	FALSE	chr9:136146597	chr9:133271182	C	A	1	0.92131	1	Dihydrofolate reductase	EFO_0004747	Sun B	29875488	European	2018	-0.1344	0.0287	2.75e-06	-	3301	no
Dkk_4	rs550057	9_136146597	NEU	9	136146597	T	C	11416	0.2849	-0.1036	0.0141	1.958e-13	-----?---	FALSE	chr9:136146597	chr9:133271182	C	T	0	1	1	Platelet endothelial cell adhesion molecule	EFO_0004747	Folkersen L	28369058	European	2017	0.2989	0.0261	7.831e-30	+	3394	no
Dkk_4	rs550057	9_136146597	NEU	9	136146597	T	C	11416	0.2849	-0.1036	0.0141	1.958e-13	-----?---	FALSE	chr9:136146597	chr9:133271182	C	A	1	0.92131	1	Protein CASC4	EFO_0004747	Sun B	29875488	European	2018	-0.1496	0.0287	1.78e-07	-	3301	no
Dkk_4	rs550057	9_136146597	NEU	9	136146597	T	C	11416	0.2849	-0.1036	0.0141	1.958e-13	-----?---	FALSE	chr9:136146597	chr9:133271182	C	A	1	0.92131	1	Protein CASC4	EFO_0004747	Sun B	29875488	European	2018	-0.1351	0.0287	2.51e-06	-	3301	no
Dkk_4	rs550057	9_136146597	NEU	9	136146597	T	C	11416	0.2849	-0.1036	0.0141	1.958e-13	-----?---	FALSE	chr9:136146597	chr9:133271182	C	A	1	0.92131	1	Protein FAM177A1	EFO_0004747	Sun B	29875488	European	2018	0.236	0.0285	1.2e-16	+	3301	no
Dkk_4	rs550057	9_136146597	NEU	9	136146597	T	C	11416	0.2849	-0.1036	0.0141	1.958e-13	-----?---	FALSE	chr9:136146597	chr9:133271182	C	A	1	0.92131	1	Intercellular adhesion molecule 1	EFO_0004747	Yao C	30111768	European	2017	0.309	0.02551	9.1e-34	+	6861	no
Dkk_4	rs550057	9_136146597	NEU	9	136146597	T	C	11416	0.2849	-0.1036	0.0141	1.958e-13	-----?---	FALSE	chr9:136146597	chr9:133271182	C	A	1	0.92131	1	Lithostathine-1-alpha	EFO_0004747	Yao C	30111768	European	2017	-0.1359	0.02588	1.51e-07	-	6861	no
Dkk_4	rs550057	9_136146597	NEU	9	136146597	T	C	11416	0.2849	-0.1036	0.0141	1.958e-13	-----?---	FALSE	chr9:136146597	chr9:133271182	C	T	0	1	1	Mannose-binding protein C	EFO_0004747	Sun B	29875488	European	2018	-0.216	0.0284	2.95e-14	-	3301	no
Dkk_4	rs550057	9_136146597	NEU	9	136146597	T	C	11416	0.2849	-0.1036	0.0141	1.958e-13	-----?---	FALSE	chr9:136146597	chr9:133271182	C	T	0	1	1	Mannosyl-oligosaccharide 1,2-alpha-mannosidase IB	EFO_0004747	Sun B	29875488	European	2018	-0.1498	0.0285	1.51e-07	-	3301	no
Dkk_4	rs550057	9_136146597	NEU	9	136146597	T	C	11416	0.2849	-0.1036	0.0141	1.958e-13	-----?---	FALSE	chr9:136146597	chr9:133271182	C	A	1	0.92131	1	Intercellular adhesion molecule 1	EFO_0004747	Sun B	29875488	European	2018	0.2053	0.0286	6.46e-13	+	3301	no
Dkk_4	rs550057	9_136146597	NEU	9	136146597	T	C	11416	0.2849	-0.1036	0.0141	1.958e-13	-----?---	FALSE	chr9:136146597	chr9:133271182	C	A	1	0.92131	1	Intercellular adhesion molecule 2	EFO_0004747	Sun B	29875488	European	2018	0.2114	0.0285	1.2e-13	+	3301	no
Dkk_4	rs550057	9_136146597	NEU	9	136146597	T	C	11416	0.2849	-0.1036	0.0141	1.958e-13	-----?---	FALSE	chr9:136146597	chr9:133271182	C	A	1	0.92131	1	Intercellular adhesion molecule 4	EFO_0004747	Sun B	29875488	European	2018	0.1398	0.0287	1.1e-06	+	3301	no
Dkk_4	rs550057	9_136146597	NEU	9	136146597	T	C	11416	0.2849	-0.1036	0.0141	1.958e-13	-----?---	FALSE	chr9:136146597	chr9:133271182	C	A	1	0.92131	1	Intercellular adhesion molecule 5	EFO_0004747	Sun B	29875488	European	2018	0.2046	0.0286	7.76e-13	+	3301	no
Dkk_4	rs550057	9_136146597	NEU	9	136146597	T	C	11416	0.2849	-0.1036	0.0141	1.958e-13	-----?---	FALSE	chr9:136146597	chr9:133271182	C	A	1	0.92131	1	Intercellular adhesion molecule 5	EFO_0004747	Sun B	29875488	European	2018	0.315	0.0283	7.41e-29	+	3301	no
Dkk_4	rs550057	9_136146597	NEU	9	136146597	T	C	11416	0.2849	-0.1036	0.0141	1.958e-13	-----?---	FALSE	chr9:136146597	chr9:133271182	C	A	1	0.92131	1	Interleukin-27 receptor subunit alpha	EFO_0004747	Sun B	29875488	European	2018	0.1301	0.0287	5.75e-06	+	3301	no
Dkk_4	rs550057	9_136146597	NEU	9	136146597	T	C	11416	0.2849	-0.1036	0.0141	1.958e-13	-----?---	FALSE	chr9:136146597	chr9:133271182	C	A	1	0.92131	1	E-selectin	EFO_0004747	Folkersen L	28369058	European	2017	0.6642	0.025	4.117e-141	+	3394	no
Dkk_4	rs550057	9_136146597	NEU	9	136146597	T	C	11416	0.2849	-0.1036	0.0141	1.958e-13	-----?---	FALSE	chr9:136146597	chr9:133271182	C	T	0	1	1	Histo-blood group ABO system transferase	EFO_0004747	Sun B	29875488	European	2018	-1.31	0.0174	0	-	3301	no
Dkk_4	rs550057	9_136146597	NEU	9	136146597	T	C	11416	0.2849	-0.1036	0.0141	1.958e-13	-----?---	FALSE	chr9:136146597	chr9:133271182	GAAACTGCC	G	1	1	1	Semaphorin-6A	EFO_0004747	Sun B	29875488	European	2018	0.2551	0.0283	1.95e-19	+	3301	no
Dkk_4	rs550057	9_136146597	NEU	9	136146597	T	C	11416	0.2849	-0.1036	0.0141	1.958e-13	-----?---	FALSE	chr9:136146597	chr9:133271182	C	T	0	1	1	Protein FAM3B	EFO_0004747	Sun B	29875488	European	2018	-0.155	0.0285	5.62e-08	-	3301	no
Dkk_4	rs550057	9_136146597	NEU	9	136146597	T	C	11416	0.2849	-0.1036	0.0141	1.958e-13	-----?---	FALSE	chr9:136146597	chr9:133271182	GAAACTGCC	G	1	1	1	Thrombospondin type-1 domain-containing protein 1	EFO_0004747	Sun B	29875488	European	2018	0.2108	0.0284	1.17e-13	+	3301	no
Dkk_4	rs550057	9_136146597	NEU	9	136146597	T	C	11416	0.2849	-0.1036	0.0141	1.958e-13	-----?---	FALSE	chr9:136146597	chr9:133271182	C	A	1	0.92131	1	Beta-1,4-galactosyltransferase 1	EFO_0004747	Sun B	29875488	European	2018	-0.1837	0.0286	1.35e-10	-	3301	no
Dkk_4	rs550057	9_136146597	NEU	9	136146597	T	C	11416	0.2849	-0.1036	0.0141	1.958e-13	-----?---	FALSE	chr9:136146597	chr9:133271182	C	A	1	0.92131	1	Beta-1,4-galactosyltransferase 2	EFO_0004747	Sun B	29875488	European	2018	-0.1564	0.0287	4.79e-08	-	3301	no
Dkk_4	rs550057	9_136146597	NEU	9	136146597	T	C	11416	0.2849	-0.1036	0.0141	1.958e-13	-----?---	FALSE	chr9:136146597	chr9:133271182	C	A	1	0.92131	1	Protein jagged-1	EFO_0004747	Sun B	29875488	European	2018	0.1934	0.0286	1.32e-11	+	3301	no
Dkk_4	rs550057	9_136146597	NEU	9	136146597	T	C	11416	0.2849	-0.1036	0.0141	1.958e-13	-----?---	FALSE	chr9:136146597	chr9:133271182	C	A	1	0.92131	1	C-C motif chemokine 25	EFO_0004747	Sun B	29875488	European	2018	0.2068	0.0285	4.37e-13	+	3301	no
Dkk_4	rs550057	9_136146597	NEU	9	136146597	T	C	11416	0.2849	-0.1036	0.0141	1.958e-13	-----?---	FALSE	chr9:136146597	chr9:133271182	C	A	1	0.92131	1	C-C motif chemokine 25	EFO_0004747	Sun B	29875488	European	2018	0.2051	0.0286	6.92e-13	+	3301	no
Dkk_4	rs550057	9_136146597	NEU	9	136146597	T	C	11416	0.2849	-0.1036	0.0141	1.958e-13	-----?---	FALSE	chr9:136146597	chr9:133271182	C	T	0	1	1	Intercellular adhesion molecule 5	EFO_0004747	Sun B	29875488	European	2018	0.3121	0.0282	1.51e-28	+	3301	no
Dkk_4	rs550057	9_136146597	NEU	9	136146597	T	C	11416	0.2849	-0.1036	0.0141	1.958e-13	-----?---	FALSE	chr9:136146597	chr9:133271182	C	A	1	0.92131	1	Cadherin-5	EFO_0004747	Sun B	29875488	European	2018	0.1403	0.0287	1e-06	+	3301	no
Dkk_4	rs550057	9_136146597	NEU	9	136146597	T	C	11416	0.2849	-0.1036	0.0141	1.958e-13	-----?---	FALSE	chr9:136146597	chr9:133271182	C	T	0	1	1	Cadherin-5	EFO_0004747	Sun B	29875488	European	2018	0.1997	0.0285	2.24e-12	+	3301	no
Dkk_4	rs550057	9_136146597	NEU	9	136146597	T	C	11416	0.2849	-0.1036	0.0141	1.958e-13	-----?---	FALSE	chr9:136146597	chr9:133271182	GAAACTGCC	G	1	1	1	N-acetyllactosaminide beta-1,3-N-acetylglucosaminyltransferase 2	EFO_0004747	Sun B	29875488	European	2018	-0.2458	0.0283	3.98e-18	-	3301	no
Dkk_4	rs550057	9_136146597	NEU	9	136146597	T	C	11416	0.2849	-0.1036	0.0141	1.958e-13	-----?---	FALSE	chr9:136146597	chr9:133271182	C	T	0	1	1	Carbohydrate sulfotransferase 15	EFO_0004747	Sun B	29875488	European	2018	0.2927	0.0282	3.24e-25	+	3301	no
Dkk_4	rs550057	9_136146597	NEU	9	136146597	T	C	11416	0.2849	-0.1036	0.0141	1.958e-13	-----?---	FALSE	chr9:136146597	chr9:133271182	C	T	0	1	1	Carbohydrate sulfotransferase 15	EFO_0004747	Sun B	29875488	European	2018	0.3239	0.0281	1.02e-30	+	3301	no
Dkk_4	rs550057	9_136146597	NEU	9	136146597	T	C	11416	0.2849	-0.1036	0.0141	1.958e-13	-----?---	FALSE	chr9:136146597	chr9:133271182	C	A	1	0.92131	1	Interleukin-6 receptor subunit beta	EFO_0004747	Sun B	29875488	European	2018	0.1742	0.0286	1.15e-09	+	3301	no
Dkk_4	rs550057	9_136146597	NEU	9	136146597	T	C	11416	0.2849	-0.1036	0.0141	1.958e-13	-----?---	FALSE	chr9:136146597	chr9:133271182	C	A	1	0.92131	1	Intestinal-type alkaline phosphatase	EFO_0004747	Sun B	29875488	European	2018	0.2423	0.0285	1.74e-17	+	3301	no
Dkk_4	rs550057	9_136146597	NEU	9	136146597	T	C	11416	0.2849	-0.1036	0.0141	1.958e-13	-----?---	FALSE	chr9:136146597	chr9:133271182	C	A	1	0.92131	1	Lactase-phlorizin hydrolase	EFO_0004747	Sun B	29875488	European	2018	0.1586	0.0287	3.09e-08	+	3301	no
Dkk_4	rs550057	9_136146597	NEU	9	136146597	T	C	11416	0.2849	-0.1036	0.0141	1.958e-13	-----?---	FALSE	chr9:136146597	chr9:133271182	C	A	1	0.92131	1	Laminin	EFO_0004747	Sun B	29875488	European	2018	0.1432	0.0287	5.89e-07	+	3301	no
Dkk_4	rs550057	9_136146597	NEU	9	136146597	T	C	11416	0.2849	-0.1036	0.0141	1.958e-13	-----?---	FALSE	chr9:136146597	chr9:133271182	C	T	0	1	1	Semaphorin-6A	EFO_0004747	Sun B	29875488	European	2018	0.2585	0.0283	6.92e-20	+	3301	no
Dkk_4	rs550057	9_136146597	NEU	9	136146597	T	C	11416	0.2849	-0.1036	0.0141	1.958e-13	-----?---	FALSE	chr9:136146597	chr9:133271182	C	A	1	0.92131	1	Mannosyl-oligosaccharide 1,2-alpha-mannosidase IB	EFO_0004747	Sun B	29875488	European	2018	-0.1457	0.0287	3.72e-07	-	3301	no
Dkk_4	rs550057	9_136146597	NEU	9	136146597	T	C	11416	0.2849	-0.1036	0.0141	1.958e-13	-----?---	FALSE	chr9:136146597	chr9:133271182	GAAACTGCC	G	1	1	1	Insulin receptor	EFO_0004747	Sun B	29875488	European	2018	0.4448	0.0276	1.55e-58	+	3301	no
Dkk_4	rs550057	9_136146597	NEU	9	136146597	T	C	11416	0.2849	-0.1036	0.0141	1.958e-13	-----?---	FALSE	chr9:136146597	chr9:133271182	C	T	0	1	1	Intercellular adhesion molecule 1	EFO_0004747	Yao C	30111768	European	2017	0.2715	0.02218	1.88e-34	+	6861	no
Dkk_4	rs550057	9_136146597	NEU	9	136146597	T	C	11416	0.2849	-0.1036	0.0141	1.958e-13	-----?---	FALSE	chr9:136146597	chr9:133271182	C	T	0	1	1	Lithostathine-1-alpha	EFO_0004747	Yao C	30111768	European	2017	-0.1209	0.0225	7.83e-08	-	6861	no
Dkk_4	rs550057	9_136146597	NEU	9	136146597	T	C	11416	0.2849	-0.1036	0.0141	1.958e-13	-----?---	FALSE	chr9:136146597	chr9:133271182	C	A	1	0.92131	1	Toll-like receptor 4:Lymphocyte antigen 96 complex	EFO_0004747	Sun B	29875488	European	2018	0.2454	0.0285	6.61e-18	+	3301	no
Dkk_4	rs550057	9_136146597	NEU	9	136146597	T	C	11416	0.2849	-0.1036	0.0141	1.958e-13	-----?---	FALSE	chr9:136146597	chr9:133271182	C	A	1	0.92131	1	Tyrosine-protein kinase receptor Tie-1, soluble	EFO_0004747	Sun B	29875488	European	2018	-0.2403	0.0285	3.24e-17	-	3301	no
Dkk_4	rs550057	9_136146597	NEU	9	136146597	T	C	11416	0.2849	-0.1036	0.0141	1.958e-13	-----?---	FALSE	chr9:136146597	chr9:133271182	C	A	1	0.92131	1	Vascular endothelial growth factor receptor 2	EFO_0004747	Sun B	29875488	European	2018	0.472	0.0276	1.1e-65	+	3301	no
Dkk_4	rs550057	9_136146597	NEU	9	136146597	T	C	11416	0.2849	-0.1036	0.0141	1.958e-13	-----?---	FALSE	chr9:136146597	chr9:133271182	C	A	1	0.92131	1	Vascular endothelial growth factor receptor 3	EFO_0004747	Sun B	29875488	European	2018	0.464	0.0276	2.4e-63	+	3301	no
Dkk_4	rs550057	9_136146597	NEU	9	136146597	T	C	11416	0.2849	-0.1036	0.0141	1.958e-13	-----?---	FALSE	chr9:136146597	chr9:133271182	C	A	1	0.92131	1	Xyloside xylosyltransferase 1	EFO_0004747	Sun B	29875488	European	2018	-0.1288	0.0287	7.08e-06	-	3301	no
Dkk_4	rs550057	9_136146597	NEU	9	136146597	T	C	11416	0.2849	-0.1036	0.0141	1.958e-13	-----?---	FALSE	chr9:136146597	chr9:133271182	C	A	1	0.92131	1	Endoglin	EFO_0004747	Sun B	29875488	European	2018	0.1821	0.0286	1.95e-10	+	3301	no
Dkk_4	rs550057	9_136146597	NEU	9	136146597	T	C	11416	0.2849	-0.1036	0.0141	1.958e-13	-----?---	FALSE	chr9:136146597	chr9:133271182	C	A	1	0.92131	1	Histo-blood group ABO system transferase	EFO_0004747	Sun B	29875488	European	2018	-1.323	0.0172	0	-	3301	no
Dkk_4	rs550057	9_136146597	NEU	9	136146597	T	C	11416	0.2849	-0.1036	0.0141	1.958e-13	-----?---	FALSE	chr9:136146597	chr9:133271182	GAAACTGCC	G	1	1	1	Procollagen-lysine,2-oxoglutarate 5-dioxygenase 2	EFO_0004747	Sun B	29875488	European	2018	0.1273	0.0286	8.32e-06	+	3301	no
Dkk_4	rs550057	9_136146597	NEU	9	136146597	T	C	11416	0.2849	-0.1036	0.0141	1.958e-13	-----?---	FALSE	chr9:136146597	chr9:133271182	C	T	0	1	1	C-C motif chemokine 15	EFO_0004747	Sun B	29875488	European	2018	0.1449	0.0286	3.89e-07	+	3301	no
Dkk_4	rs550057	9_136146597	NEU	9	136146597	T	C	11416	0.2849	-0.1036	0.0141	1.958e-13	-----?---	FALSE	chr9:136146597	chr9:133271182	GAAACTGCC	G	1	1	1	Tyrosine-protein kinase receptor Tie-1, soluble	EFO_0004747	Sun B	29875488	European	2018	-0.1792	0.0285	3.09e-10	-	3301	no
Dkk_4	rs550057	9_136146597	NEU	9	136146597	T	C	11416	0.2849	-0.1036	0.0141	1.958e-13	-----?---	FALSE	chr9:136146597	chr9:133271182	GAAACTGCC	G	1	1	1	Vascular endothelial growth factor receptor 2	EFO_0004747	Sun B	29875488	European	2018	0.4717	0.0274	2.63e-66	+	3301	no
Dkk_4	rs550057	9_136146597	NEU	9	136146597	T	C	11416	0.2849	-0.1036	0.0141	1.958e-13	-----?---	FALSE	chr9:136146597	chr9:133271182	C	T	0	1	1	Lithostathine-1-alpha	EFO_0004747	Yao C	30111768	European	2017	-0.1212	0.02251	7.2e-08	-	6861	no
Dkk_4	rs550057	9_136146597	NEU	9	136146597	T	C	11416	0.2849	-0.1036	0.0141	1.958e-13	-----?---	FALSE	chr9:136146597	chr9:133271182	GAAACTGCC	G	1	1	1	Xyloside xylosyltransferase 1	EFO_0004747	Sun B	29875488	European	2018	-0.1353	0.0285	2.09e-06	-	3301	no
Dkk_4	rs550057	9_136146597	NEU	9	136146597	T	C	11416	0.2849	-0.1036	0.0141	1.958e-13	-----?---	FALSE	chr9:136146597	chr9:133271182	C	A	1	0.92131	1	Angiopoietin-1 receptor	EFO_0004747	Folkersen L	28369058	European	2017	0.1487	0.0274	6.115e-08	+	3394	no
Dkk_4	rs550057	9_136146597	NEU	9	136146597	T	C	11416	0.2849	-0.1036	0.0141	1.958e-13	-----?---	FALSE	chr9:136146597	chr9:133271182	C	A	1	0.92131	1	Carbohydrate sulfotransferase 11	EFO_0004747	Sun B	29875488	European	2018	-0.1749	0.0286	1e-09	-	3301	no
Dkk_4	rs550057	9_136146597	NEU	9	136146597	T	C	11416	0.2849	-0.1036	0.0141	1.958e-13	-----?---	FALSE	chr9:136146597	chr9:133271182	C	T	0	1	1	Interleukin-6 receptor subunit beta	EFO_0004747	Sun B	29875488	European	2018	0.1846	0.0285	9.33e-11	+	3301	no
Dkk_4	rs550057	9_136146597	NEU	9	136146597	T	C	11416	0.2849	-0.1036	0.0141	1.958e-13	-----?---	FALSE	chr9:136146597	chr9:133271182	C	A	1	0.92131	1	Platelet endothelial cell adhesion molecule	EFO_0004747	Folkersen L	28369058	European	2017	0.3048	0.027	5.013e-29	+	3394	no
Dkk_4	rs550057	9_136146597	NEU	9	136146597	T	C	11416	0.2849	-0.1036	0.0141	1.958e-13	-----?---	FALSE	chr9:136146597	chr9:133271182	C	A	1	0.92131	1	Tissue factor	EFO_0004747	Folkersen L	28369058	European	2017	0.1459	0.0274	1.061e-07	+	3394	no
Dkk_4	rs550057	9_136146597	NEU	9	136146597	T	C	11416	0.2849	-0.1036	0.0141	1.958e-13	-----?---	FALSE	chr9:136146597	chr9:133271182	C	A	1	0.92131	1	A disintegrin and metalloproteinase with thrombospondin motifs 13	EFO_0004747	Sun B	29875488	European	2018	-0.1337	0.0287	3.16e-06	-	3301	no
Dkk_4	rs550057	9_136146597	NEU	9	136146597	T	C	11416	0.2849	-0.1036	0.0141	1.958e-13	-----?---	FALSE	chr9:136146597	chr9:133271182	C	A	1	0.92131	1	Adhesion G protein-coupled receptor F5	EFO_0004747	Sun B	29875488	European	2018	0.5938	0.0269	2.51e-108	+	3301	no
Dkk_4	rs550057	9_136146597	NEU	9	136146597	T	C	11416	0.2849	-0.1036	0.0141	1.958e-13	-----?---	FALSE	chr9:136146597	chr9:133271182	C	T	0	1	1	D-glucuronyl C5-epimerase	EFO_0004747	Sun B	29875488	European	2018	-0.4867	0.0274	1.23e-70	-	3301	no
Dkk_4	rs550057	9_136146597	NEU	9	136146597	T	C	11416	0.2849	-0.1036	0.0141	1.958e-13	-----?---	FALSE	chr9:136146597	chr9:133271182	C	A	1	0.92131	1	Hepatocyte growth factor receptor	EFO_0004747	Sun B	29875488	European	2018	0.332	0.0282	5.01e-32	+	3301	no
Dkk_4	rs550057	9_136146597	NEU	9	136146597	T	C	11416	0.2849	-0.1036	0.0141	1.958e-13	-----?---	FALSE	chr9:136146597	chr9:133271182	C	T	0	1	1	C-C motif chemokine 25	EFO_0004747	Sun B	29875488	European	2018	0.1973	0.0285	4.07e-12	+	3301	no
Dkk_4	rs550057	9_136146597	NEU	9	136146597	T	C	11416	0.2849	-0.1036	0.0141	1.958e-13	-----?---	FALSE	chr9:136146597	chr9:133271182	C	A	1	0.92131	1	C-C motif chemokine 15	EFO_0004747	Sun B	29875488	European	2018	0.1427	0.0287	6.46e-07	+	3301	no
Dkk_4	rs550057	9_136146597	NEU	9	136146597	T	C	11416	0.2849	-0.1036	0.0141	1.958e-13	-----?---	FALSE	chr9:136146597	chr9:133271182	GAAACTGCC	G	1	1	1	Laminin	EFO_0004747	Sun B	29875488	European	2018	0.1449	0.0285	3.8e-07	+	3301	no
Dkk_4	rs550057	9_136146597	NEU	9	136146597	T	C	11416	0.2849	-0.1036	0.0141	1.958e-13	-----?---	FALSE	chr9:136146597	chr9:133271182	GAAACTGCC	G	1	1	1	Leukemia inhibitory factor receptor	EFO_0004747	Sun B	29875488	European	2018	0.2166	0.0284	2.34e-14	+	3301	no
Dkk_4	rs550057	9_136146597	NEU	9	136146597	T	C	11416	0.2849	-0.1036	0.0141	1.958e-13	-----?---	FALSE	chr9:136146597	chr9:133271182	C	T	0	1	1	Angiopoietin-1 receptor	EFO_0004747	Folkersen L	28369058	European	2017	0.1471	0.0265	2.95e-08	+	3394	no
Dkk_4	rs550057	9_136146597	NEU	9	136146597	T	C	11416	0.2849	-0.1036	0.0141	1.958e-13	-----?---	FALSE	chr9:136146597	chr9:133271182	GAAACTGCC	G	1	1	1	Mannosyl-oligosaccharide 1,2-alpha-mannosidase IB	EFO_0004747	Sun B	29875488	European	2018	-0.1557	0.0285	4.68e-08	-	3301	no
Dkk_4	rs550057	9_136146597	NEU	9	136146597	T	C	11416	0.2849	-0.1036	0.0141	1.958e-13	-----?---	FALSE	chr9:136146597	chr9:133271182	C	T	0	1	1	Carbohydrate sulfotransferase 11	EFO_0004747	Sun B	29875488	European	2018	-0.1738	0.0285	1.1e-09	-	3301	no
Dkk_4	rs550057	9_136146597	NEU	9	136146597	T	C	11416	0.2849	-0.1036	0.0141	1.958e-13	-----?---	FALSE	chr9:136146597	chr9:133271182	C	T	0	1	1	Transmembrane protein 2	EFO_0004747	Sun B	29875488	European	2018	0.131	0.0286	4.57e-06	+	3301	no
Dkk_4	rs550057	9_136146597	NEU	9	136146597	T	C	11416	0.2849	-0.1036	0.0141	1.958e-13	-----?---	FALSE	chr9:136146597	chr9:133271182	C	A	1	0.92131	1	Interleukin-3 receptor subunit alpha	EFO_0004747	Sun B	29875488	European	2018	0.6664	0.0263	3.39e-141	+	3301	no
Dkk_4	rs550057	9_136146597	NEU	9	136146597	T	C	11416	0.2849	-0.1036	0.0141	1.958e-13	-----?---	FALSE	chr9:136146597	chr9:133271182	C	T	0	1	1	Protein FAM3D	EFO_0004747	Sun B	29875488	European	2018	-0.7186	0.0258	9.55e-171	-	3301	no
Dkk_4	rs550057	9_136146597	NEU	9	136146597	T	C	11416	0.2849	-0.1036	0.0141	1.958e-13	-----?---	FALSE	chr9:136146597	chr9:133271182	C	T	0	1	1	Xyloside xylosyltransferase 1	EFO_0004747	Sun B	29875488	European	2018	-0.1331	0.0286	3.16e-06	-	3301	no
Dkk_4	rs550057	9_136146597	NEU	9	136146597	T	C	11416	0.2849	-0.1036	0.0141	1.958e-13	-----?---	FALSE	chr9:136146597	chr9:133271182	GAAACTGCC	G	1	1	1	Intercellular adhesion molecule 5	EFO_0004747	Sun B	29875488	European	2018	0.312	0.0281	1.35e-28	+	3301	no
Dkk_4	rs550057	9_136146597	NEU	9	136146597	T	C	11416	0.2849	-0.1036	0.0141	1.958e-13	-----?---	FALSE	chr9:136146597	chr9:133271182	C	T	0	1	1	Insulin receptor	EFO_0004747	Sun B	29875488	European	2018	0.4494	0.0276	1.12e-59	+	3301	no
Dkk_4	rs550057	9_136146597	NEU	9	136146597	T	C	11416	0.2849	-0.1036	0.0141	1.958e-13	-----?---	FALSE	chr9:136146597	chr9:133271182	C	A	1	0.92131	1	N-acetylglucosamine-6-sulfatase	EFO_0004747	Sun B	29875488	European	2018	0.1723	0.0286	1.74e-09	+	3301	no
Dkk_4	rs550057	9_136146597	NEU	9	136146597	T	C	11416	0.2849	-0.1036	0.0141	1.958e-13	-----?---	FALSE	chr9:136146597	chr9:133271182	C	A	1	0.92131	1	Lithostathine-1-alpha	EFO_0004747	Yao C	30111768	European	2017	-0.1363	0.02589	1.39e-07	-	6861	no
Dkk_4	rs550057	9_136146597	NEU	9	136146597	T	C	11416	0.2849	-0.1036	0.0141	1.958e-13	-----?---	FALSE	chr9:136146597	chr9:133271182	C	A	1	0.92131	1	NA	EFO_0004747	Yao C	30111768	European	2017	0.1977	0.02557	1.06e-14	+	6861	no
Dkk_4	rs550057	9_136146597	NEU	9	136146597	T	C	11416	0.2849	-0.1036	0.0141	1.958e-13	-----?---	FALSE	chr9:136146597	chr9:133271182	C	T	0	1	1	CD209 antigen	EFO_0004747	Sun B	29875488	European	2018	-0.6984	0.026	2.24e-159	-	3301	no
Dkk_4	rs550057	9_136146597	NEU	9	136146597	T	C	11416	0.2849	-0.1036	0.0141	1.958e-13	-----?---	FALSE	chr9:136146597	chr9:133271182	C	T	0	1	1	Cadherin-1	EFO_0004747	Sun B	29875488	European	2018	0.1393	0.0286	1.07e-06	+	3301	no
Dkk_4	rs550057	9_136146597	NEU	9	136146597	T	C	11416	0.2849	-0.1036	0.0141	1.958e-13	-----?---	FALSE	chr9:136146597	chr9:133271182	C	A	1	0.92131	1	C1GALT1-specific chaperone 1	EFO_0004747	Sun B	29875488	European	2018	-0.5001	0.0274	3.16e-74	-	3301	no
Dkk_4	rs550057	9_136146597	NEU	9	136146597	T	C	11416	0.2849	-0.1036	0.0141	1.958e-13	-----?---	FALSE	chr9:136146597	chr9:133271182	C	A	1	0.92131	1	CD209 antigen	EFO_0004747	Sun B	29875488	European	2018	-0.7345	0.0258	1.7e-178	-	3301	no
Dkk_4	rs550057	9_136146597	NEU	9	136146597	T	C	11416	0.2849	-0.1036	0.0141	1.958e-13	-----?---	FALSE	chr9:136146597	chr9:133271182	C	T	0	1	1	E-selectin	EFO_0004747	Folkersen L	28369058	European	2017	0.6496	0.0241	9.64e-145	+	3394	no
Dkk_4	rs550057	9_136146597	NEU	9	136146597	T	C	11416	0.2849	-0.1036	0.0141	1.958e-13	-----?---	FALSE	chr9:136146597	chr9:133271182	C	T	0	1	1	Protein FAM3B	EFO_0004747	Sun B	29875488	European	2018	-0.2289	0.0284	7.59e-16	-	3301	no
Dkk_4	rs77542162	17_67081278	NEU	17	67081278	A	G	11891	0.9784	-0.3334	0.0491	1.109e-11	----+---?	FALSE	chr17:67081278	chr17:69085137	A	G	0	1	1	Stromal cell-derived factor 1	EFO_0004747	Sun B	29875488	European	2018	-0.5901	0.0871	1.26e-11	-	3301	no
Dkk_4	rs77542162	17_67081278	NEU	17	67081278	A	G	11891	0.9784	-0.3334	0.0491	1.109e-11	----+---?	FALSE	chr17:67081278	chr17:69085137	A	G	0	1	1	Intercellular adhesion molecule 5	EFO_0004747	Sun B	29875488	European	2018	-0.4383	0.0874	5.25e-07	-	3301	no
Dkk_4	rs550057	9_136146597	NEU	9	136146597	T	C	11416	0.2849	-0.1036	0.0141	1.958e-13	-----?---	FALSE	chr9:136146597	chr9:133271182	C	T	0	1	1	Immunoglobulin superfamily containing leucine-rich repeat protein 2	EFO_0004747	Sun B	29875488	European	2018	0.3849	0.0279	2.45e-43	+	3301	no
Dkk_4	rs550057	9_136146597	NEU	9	136146597	T	C	11416	0.2849	-0.1036	0.0141	1.958e-13	-----?---	FALSE	chr9:136146597	chr9:133271182	GAAACTGCC	G	1	1	1	Glycosaminoglycan xylosylkinase	EFO_0004747	Sun B	29875488	European	2018	-0.1956	0.0284	6.03e-12	-	3301	no
Dkk_4	rs550057	9_136146597	NEU	9	136146597	T	C	11416	0.2849	-0.1036	0.0141	1.958e-13	-----?---	FALSE	chr9:136146597	chr9:133271182	C	T	0	1	1	Protein-tyrosine sulfotransferase 2	EFO_0004747	Sun B	29875488	European	2018	-0.2332	0.0284	2.14e-16	-	3301	no
Dkk_4	rs550057	9_136146597	NEU	9	136146597	T	C	11416	0.2849	-0.1036	0.0141	1.958e-13	-----?---	FALSE	chr9:136146597	chr9:133271182	C	T	0	1	1	Intercellular adhesion molecule 2	EFO_0004747	Sun B	29875488	European	2018	0.2113	0.0284	1.02e-13	+	3301	no
Dkk_4	rs550057	9_136146597	NEU	9	136146597	T	C	11416	0.2849	-0.1036	0.0141	1.958e-13	-----?---	FALSE	chr9:136146597	chr9:133271182	GAAACTGCC	G	1	1	1	A disintegrin and metalloproteinase with thrombospondin motifs 13	EFO_0004747	Sun B	29875488	European	2018	-0.1422	0.0285	6.31e-07	-	3301	no
Dkk_4	rs550057	9_136146597	NEU	9	136146597	T	C	11416	0.2849	-0.1036	0.0141	1.958e-13	-----?---	FALSE	chr9:136146597	chr9:133271182	GAAACTGCC	G	1	1	1	Protein CASC4	EFO_0004747	Sun B	29875488	European	2018	-0.1348	0.0285	2.34e-06	-	3301	no
Dkk_4	rs550057	9_136146597	NEU	9	136146597	T	C	11416	0.2849	-0.1036	0.0141	1.958e-13	-----?---	FALSE	chr9:136146597	chr9:133271182	GAAACTGCC	G	1	1	1	Protein FAM177A1	EFO_0004747	Sun B	29875488	European	2018	0.2459	0.0283	3.89e-18	+	3301	no
Dkk_4	rs550057	9_136146597	NEU	9	136146597	T	C	11416	0.2849	-0.1036	0.0141	1.958e-13	-----?---	FALSE	chr9:136146597	chr9:133271182	C	T	0	1	1	E-selectin	EFO_0004747	Sun B	29875488	European	2018	0.8574	0.0245	7.41e-269	+	3301	no
Dkk_4	rs77542162	17_67081278	NEU	17	67081278	A	G	11891	0.9784	-0.3334	0.0491	1.109e-11	----+---?	FALSE	chr17:67081278	chr17:69085137	A	G	0	1	1	Epiphycan	EFO_0004747	Sun B	29875488	European	2018	-0.6913	0.0869	1.78e-15	-	3301	no
Dkk_4	rs77542162	17_67081278	NEU	17	67081278	A	G	11891	0.9784	-0.3334	0.0491	1.109e-11	----+---?	FALSE	chr17:67081278	chr17:69085137	A	G	0	1	1	Stromal cell-derived factor 1	EFO_0004747	Sun B	29875488	European	2018	-0.6083	0.0871	2.82e-12	-	3301	no
Dkk_4	rs77542162	17_67081278	NEU	17	67081278	A	G	11891	0.9784	-0.3334	0.0491	1.109e-11	----+---?	FALSE	chr17:67081278	chr17:69085137	A	G	0	1	1	C-C motif chemokine 22	EFO_0004747	Sun B	29875488	European	2018	-0.8314	0.0865	7.24e-22	-	3301	no
Dkk_4	rs550057	9_136146597	NEU	9	136146597	T	C	11416	0.2849	-0.1036	0.0141	1.958e-13	-----?---	FALSE	chr9:136146597	chr9:133271182	GAAACTGCC	G	1	1	1	Intercellular adhesion molecule 2	EFO_0004747	Sun B	29875488	European	2018	0.2104	0.0284	1.23e-13	+	3301	no
Dkk_4	rs550057	9_136146597	NEU	9	136146597	T	C	11416	0.2849	-0.1036	0.0141	1.958e-13	-----?---	FALSE	chr9:136146597	chr9:133271182	GAAACTGCC	G	1	1	1	Intercellular adhesion molecule 4	EFO_0004747	Sun B	29875488	European	2018	0.1338	0.0285	2.75e-06	+	3301	no
Dkk_4	rs550057	9_136146597	NEU	9	136146597	T	C	11416	0.2849	-0.1036	0.0141	1.958e-13	-----?---	FALSE	chr9:136146597	chr9:133271182	GAAACTGCC	G	1	1	1	Endoglin	EFO_0004747	Sun B	29875488	European	2018	0.203	0.0284	9.12e-13	+	3301	no
Dkk_4	rs550057	9_136146597	NEU	9	136146597	T	C	11416	0.2849	-0.1036	0.0141	1.958e-13	-----?---	FALSE	chr9:136146597	chr9:133271182	C	T	0	1	1	Laminin	EFO_0004747	Sun B	29875488	European	2018	0.1501	0.0286	1.45e-07	+	3301	no
Dkk_4	rs550057	9_136146597	NEU	9	136146597	T	C	11416	0.2849	-0.1036	0.0141	1.958e-13	-----?---	FALSE	chr9:136146597	chr9:133271182	GAAACTGCC	G	1	1	1	Interleukin-27 receptor subunit alpha	EFO_0004747	Sun B	29875488	European	2018	0.1491	0.0285	1.7e-07	+	3301	no
Dkk_4	rs550057	9_136146597	NEU	9	136146597	T	C	11416	0.2849	-0.1036	0.0141	1.958e-13	-----?---	FALSE	chr9:136146597	chr9:133271182	C	A	1	0.92131	1	Glycosaminoglycan xylosylkinase	EFO_0004747	Sun B	29875488	European	2018	-0.1966	0.0286	5.89e-12	-	3301	no
Dkk_4	rs550057	9_136146597	NEU	9	136146597	T	C	11416	0.2849	-0.1036	0.0141	1.958e-13	-----?---	FALSE	chr9:136146597	chr9:133271182	C	A	1	0.92131	1	Chloride intracellular channel protein 5	EFO_0004747	Sun B	29875488	European	2018	-0.1639	0.0286	1.05e-08	-	3301	no
Dkk_4	rs550057	9_136146597	NEU	9	136146597	T	C	11416	0.2849	-0.1036	0.0141	1.958e-13	-----?---	FALSE	chr9:136146597	chr9:133271182	C	A	1	0.92131	1	N-acetyllactosaminide beta-1,3-N-acetylglucosaminyltransferase 2	EFO_0004747	Sun B	29875488	European	2018	-0.2488	0.0285	2.24e-18	-	3301	no
Dkk_4	rs550057	9_136146597	NEU	9	136146597	T	C	11416	0.2849	-0.1036	0.0141	1.958e-13	-----?---	FALSE	chr9:136146597	chr9:133271182	GAAACTGCC	G	1	1	1	Beta-1,4-galactosyltransferase 2	EFO_0004747	Sun B	29875488	European	2018	-0.169	0.0285	2.95e-09	-	3301	no
Dkk_4	rs550057	9_136146597	NEU	9	136146597	T	C	11416	0.2849	-0.1036	0.0141	1.958e-13	-----?---	FALSE	chr9:136146597	chr9:133271182	C	T	0	1	1	Sulfhydryl oxidase 2	EFO_0004747	Sun B	29875488	European	2018	-0.9028	0.024	3.89000000000001e-310	-	3301	no
Dkk_4	rs550057	9_136146597	NEU	9	136146597	T	C	11416	0.2849	-0.1036	0.0141	1.958e-13	-----?---	FALSE	chr9:136146597	chr9:133271182	C	T	0	1	1	Thrombospondin type-1 domain-containing protein 1	EFO_0004747	Sun B	29875488	European	2018	0.2088	0.0284	2.14e-13	+	3301	no
Dkk_4	rs550057	9_136146597	NEU	9	136146597	T	C	11416	0.2849	-0.1036	0.0141	1.958e-13	-----?---	FALSE	chr9:136146597	chr9:133271182	GAAACTGCC	G	1	1	1	N-acetylglucosamine-6-sulfatase	EFO_0004747	Sun B	29875488	European	2018	0.1748	0.0285	8.32e-10	+	3301	no
Dkk_4	rs550057	9_136146597	NEU	9	136146597	T	C	11416	0.2849	-0.1036	0.0141	1.958e-13	-----?---	FALSE	chr9:136146597	chr9:133271182	GAAACTGCC	G	1	1	1	Dipeptidase 2	EFO_0004747	Sun B	29875488	European	2018	0.1677	0.0285	3.89e-09	+	3301	no
Dkk_4	rs550057	9_136146597	NEU	9	136146597	T	C	11416	0.2849	-0.1036	0.0141	1.958e-13	-----?---	FALSE	chr9:136146597	chr9:133271182	GAAACTGCC	G	1	1	1	C-C motif chemokine 25	EFO_0004747	Sun B	29875488	European	2018	0.1943	0.0284	8.13e-12	+	3301	no
Dkk_4	rs550057	9_136146597	NEU	9	136146597	T	C	11416	0.2849	-0.1036	0.0141	1.958e-13	-----?---	FALSE	chr9:136146597	chr9:133271182	C	T	0	1	1	Intestinal-type alkaline phosphatase	EFO_0004747	Sun B	29875488	European	2018	0.2543	0.0283	2.75e-19	+	3301	no
Dkk_4	rs550057	9_136146597	NEU	9	136146597	T	C	11416	0.2849	-0.1036	0.0141	1.958e-13	-----?---	FALSE	chr9:136146597	chr9:133271182	C	T	0	1	1	Lactase-phlorizin hydrolase	EFO_0004747	Sun B	29875488	European	2018	0.1643	0.0285	8.51e-09	+	3301	no
Dkk_4	rs550057	9_136146597	NEU	9	136146597	T	C	11416	0.2849	-0.1036	0.0141	1.958e-13	-----?---	FALSE	chr9:136146597	chr9:133271182	GAAACTGCC	G	1	1	1	C-C motif chemokine 25	EFO_0004747	Sun B	29875488	European	2018	0.1917	0.0284	1.58e-11	+	3301	no
Dkk_4	rs550057	9_136146597	NEU	9	136146597	T	C	11416	0.2849	-0.1036	0.0141	1.958e-13	-----?---	FALSE	chr9:136146597	chr9:133271182	GAAACTGCC	G	1	1	1	Plexin-B2	EFO_0004747	Sun B	29875488	European	2018	0.1419	0.0285	6.61e-07	+	3301	no
Dkk_4	rs550057	9_136146597	NEU	9	136146597	T	C	11416	0.2849	-0.1036	0.0141	1.958e-13	-----?---	FALSE	chr9:136146597	chr9:133271182	GAAACTGCC	G	1	1	1	Intestinal-type alkaline phosphatase	EFO_0004747	Sun B	29875488	European	2018	0.2525	0.0283	4.57e-19	+	3301	no
Dkk_4	rs550057	9_136146597	NEU	9	136146597	T	C	11416	0.2849	-0.1036	0.0141	1.958e-13	-----?---	FALSE	chr9:136146597	chr9:133271182	GAAACTGCC	G	1	1	1	Lactase-phlorizin hydrolase	EFO_0004747	Sun B	29875488	European	2018	0.1661	0.0285	5.62e-09	+	3301	no
Dkk_4	rs550057	9_136146597	NEU	9	136146597	T	C	11416	0.2849	-0.1036	0.0141	1.958e-13	-----?---	FALSE	chr9:136146597	chr9:133271182	C	T	0	1	1	Protein jagged-1	EFO_0004747	Sun B	29875488	European	2018	0.2123	0.0284	8.32e-14	+	3301	no
Dkk_4	rs550057	9_136146597	NEU	9	136146597	T	C	11416	0.2849	-0.1036	0.0141	1.958e-13	-----?---	FALSE	chr9:136146597	chr9:133271182	C	A	1	0.92131	1	Golgi membrane protein 1	EFO_0004747	Sun B	29875488	European	2018	-0.5504	0.0271	2.09e-91	-	3301	no
Dkk_4	rs550057	9_136146597	NEU	9	136146597	T	C	11416	0.2849	-0.1036	0.0141	1.958e-13	-----?---	FALSE	chr9:136146597	chr9:133271182	C	A	1	0.92131	1	Neural cell adhesion molecule L1	EFO_0004747	Sun B	29875488	European	2018	0.1649	0.0286	8.51e-09	+	3301	no
Dkk_4	rs550057	9_136146597	NEU	9	136146597	T	C	11416	0.2849	-0.1036	0.0141	1.958e-13	-----?---	FALSE	chr9:136146597	chr9:133271182	C	A	1	0.92131	1	OX-2 membrane glycoprotein	EFO_0004747	Sun B	29875488	European	2018	0.1419	0.0287	7.41e-07	+	3301	no
Dkk_4	rs550057	9_136146597	NEU	9	136146597	T	C	11416	0.2849	-0.1036	0.0141	1.958e-13	-----?---	FALSE	chr9:136146597	chr9:133271182	GAAACTGCC	G	1	1	1	Adhesion G protein-coupled receptor F5	EFO_0004747	Sun B	29875488	European	2018	0.6243	0.0265	8.71e-123	+	3301	no
Dkk_4	rs550057	9_136146597	NEU	9	136146597	T	C	11416	0.2849	-0.1036	0.0141	1.958e-13	-----?---	FALSE	chr9:136146597	chr9:133271182	GAAACTGCC	G	1	1	1	C-C motif chemokine 15	EFO_0004747	Sun B	29875488	European	2018	0.138	0.0285	1.32e-06	+	3301	no
Dkk_4	rs550057	9_136146597	NEU	9	136146597	T	C	11416	0.2849	-0.1036	0.0141	1.958e-13	-----?---	FALSE	chr9:136146597	chr9:133271182	GAAACTGCC	G	1	1	1	Intercellular adhesion molecule 1	EFO_0004747	Sun B	29875488	European	2018	0.1977	0.0284	3.55e-12	+	3301	no
Dkk_4	rs550057	9_136146597	NEU	9	136146597	T	C	11416	0.2849	-0.1036	0.0141	1.958e-13	-----?---	FALSE	chr9:136146597	chr9:133271182	C	A	1	0.92131	1	Peptide YY	EFO_0004747	Sun B	29875488	European	2018	0.1311	0.0287	4.9e-06	+	3301	no
Dkk_4	rs550057	9_136146597	NEU	9	136146597	T	C	11416	0.2849	-0.1036	0.0141	1.958e-13	-----?---	FALSE	chr9:136146597	chr9:133271182	GAAACTGCC	G	1	1	1	E-selectin	EFO_0004747	Sun B	29875488	European	2018	0.8579	0.0244	3.72e-270	+	3301	no
Dkk_4	rs550057	9_136146597	NEU	9	136146597	T	C	11416	0.2849	-0.1036	0.0141	1.958e-13	-----?---	FALSE	chr9:136146597	chr9:133271182	C	T	0	1	1	Intercellular adhesion molecule 1	EFO_0004747	Sun B	29875488	European	2018	0.2031	0.0285	9.33e-13	+	3301	no
Dkk_4	rs550057	9_136146597	NEU	9	136146597	T	C	11416	0.2849	-0.1036	0.0141	1.958e-13	-----?---	FALSE	chr9:136146597	chr9:133271182	C	A	1	0.92131	1	Platelet endothelial aggregation receptor 1	EFO_0004747	Sun B	29875488	European	2018	0.164	0.0286	1.02e-08	+	3301	no
Dkk_4	rs550057	9_136146597	NEU	9	136146597	T	C	11416	0.2849	-0.1036	0.0141	1.958e-13	-----?---	FALSE	chr9:136146597	chr9:133271182	GAAACTGCC	G	1	1	1	Golgi membrane protein 1	EFO_0004747	Sun B	29875488	European	2018	-0.5557	0.027	2.19e-94	-	3301	no
Dkk_4	rs550057	9_136146597	NEU	9	136146597	T	C	11416	0.2849	-0.1036	0.0141	1.958e-13	-----?---	FALSE	chr9:136146597	chr9:133271182	GAAACTGCC	G	1	1	1	Interleukin-3 receptor subunit alpha	EFO_0004747	Sun B	29875488	European	2018	0.7181	0.0258	6.76e-171	+	3301	no
Dkk_4	rs550057	9_136146597	NEU	9	136146597	T	C	11416	0.2849	-0.1036	0.0141	1.958e-13	-----?---	FALSE	chr9:136146597	chr9:133271182	GAAACTGCC	G	1	1	1	Insulin-like growth factor 1 receptor	EFO_0004747	Sun B	29875488	European	2018	0.161	0.0285	1.62e-08	+	3301	no
Dkk_4	rs550057	9_136146597	NEU	9	136146597	T	C	11416	0.2849	-0.1036	0.0141	1.958e-13	-----?---	FALSE	chr9:136146597	chr9:133271182	C	T	0	1	1	NA	EFO_0004747	Yao C	30111768	European	2017	0.1753	0.02223	3.12e-15	+	6861	no
Dkk_4	rs550057	9_136146597	NEU	9	136146597	T	C	11416	0.2849	-0.1036	0.0141	1.958e-13	-----?---	FALSE	chr9:136146597	chr9:133271182	GAAACTGCC	G	1	1	1	Beta-1,4-galactosyltransferase 1	EFO_0004747	Sun B	29875488	European	2018	-0.1899	0.0285	2.51e-11	-	3301	no
Dkk_4	rs550057	9_136146597	NEU	9	136146597	T	C	11416	0.2849	-0.1036	0.0141	1.958e-13	-----?---	FALSE	chr9:136146597	chr9:133271182	C	T	0	1	1	Dipeptidase 2	EFO_0004747	Sun B	29875488	European	2018	0.1713	0.0285	1.86e-09	+	3301	no
Dkk_4	rs550057	9_136146597	NEU	9	136146597	T	C	11416	0.2849	-0.1036	0.0141	1.958e-13	-----?---	FALSE	chr9:136146597	chr9:133271182	GAAACTGCC	G	1	1	1	Cadherin-1	EFO_0004747	Sun B	29875488	European	2018	0.1361	0.0285	1.86e-06	+	3301	no
Dkk_4	rs550057	9_136146597	NEU	9	136146597	T	C	11416	0.2849	-0.1036	0.0141	1.958e-13	-----?---	FALSE	chr9:136146597	chr9:133271182	C	T	0	1	1	Toll-like receptor 4:Lymphocyte antigen 96 complex	EFO_0004747	Sun B	29875488	European	2018	0.2448	0.0284	5.89e-18	+	3301	no
Dkk_4	rs550057	9_136146597	NEU	9	136146597	T	C	11416	0.2849	-0.1036	0.0141	1.958e-13	-----?---	FALSE	chr9:136146597	chr9:133271182	GAAACTGCC	G	1	1	1	Interleukin-6 receptor subunit beta	EFO_0004747	Sun B	29875488	European	2018	0.175	0.0285	7.94e-10	+	3301	no
Dkk_4	rs550057	9_136146597	NEU	9	136146597	T	C	11416	0.2849	-0.1036	0.0141	1.958e-13	-----?---	FALSE	chr9:136146597	chr9:133271182	C	A	1	0.92131	1	Plexin-B2	EFO_0004747	Sun B	29875488	European	2018	0.1512	0.0287	1.32e-07	+	3301	no
Dkk_4	rs550057	9_136146597	NEU	9	136146597	T	C	11416	0.2849	-0.1036	0.0141	1.958e-13	-----?---	FALSE	chr9:136146597	chr9:133271182	C	T	0	1	1	Dihydrofolate reductase	EFO_0004747	Sun B	29875488	European	2018	-0.1299	0.0286	5.5e-06	-	3301	no
Dkk_4	rs550057	9_136146597	NEU	9	136146597	T	C	11416	0.2849	-0.1036	0.0141	1.958e-13	-----?---	FALSE	chr9:136146597	chr9:133271182	GAAACTGCC	G	1	1	1	Intercellular adhesion molecule 5	EFO_0004747	Sun B	29875488	European	2018	0.1943	0.0284	8.51e-12	+	3301	no
Dkk_4	rs550057	9_136146597	NEU	9	136146597	T	C	11416	0.2849	-0.1036	0.0141	1.958e-13	-----?---	FALSE	chr9:136146597	chr9:133271182	C	A	1	0.92131	1	P-selectin	EFO_0004747	Sun B	29875488	European	2018	0.3382	0.0282	3.47e-33	+	3301	no
Dkk_4	rs550057	9_136146597	NEU	9	136146597	T	C	11416	0.2849	-0.1036	0.0141	1.958e-13	-----?---	FALSE	chr9:136146597	chr9:133271182	GAAACTGCC	G	1	1	1	Alpha-N-acetylgalactosaminide alpha-2,6-sialyltransferase 1	EFO_0004747	Sun B	29875488	European	2018	-0.1318	0.0285	3.89e-06	-	3301	no
Dkk_4	rs550057	9_136146597	NEU	9	136146597	T	C	11416	0.2849	-0.1036	0.0141	1.958e-13	-----?---	FALSE	chr9:136146597	chr9:133271182	GAAACTGCC	G	1	1	1	Immunoglobulin superfamily containing leucine-rich repeat protein 2	EFO_0004747	Sun B	29875488	European	2018	0.3812	0.0279	1.35e-42	+	3301	no
Dkk_4	rs550057	9_136146597	NEU	9	136146597	T	C	11416	0.2849	-0.1036	0.0141	1.958e-13	-----?---	FALSE	chr9:136146597	chr9:133271182	C	T	0	1	1	DNA/RNA-binding protein KIN17	EFO_0004747	Sun B	29875488	European	2018	0.2792	0.0283	5.13e-23	+	3301	no
Dkk_4	rs550057	9_136146597	NEU	9	136146597	T	C	11416	0.2849	-0.1036	0.0141	1.958e-13	-----?---	FALSE	chr9:136146597	chr9:133271182	C	T	0	1	1	Insulin-like growth factor 1 receptor	EFO_0004747	Sun B	29875488	European	2018	0.1686	0.0285	3.47e-09	+	3301	no
Dkk_4	rs550057	9_136146597	NEU	9	136146597	T	C	11416	0.2849	-0.1036	0.0141	1.958e-13	-----?---	FALSE	chr9:136146597	chr9:133271182	GAAACTGCC	G	1	1	1	Histo-blood group ABO system transferase	EFO_0004747	Sun B	29875488	European	2018	-1.314	0.0172	0	-	3301	no
Dkk_4	rs550057	9_136146597	NEU	9	136146597	T	C	11416	0.2849	-0.1036	0.0141	1.958e-13	-----?---	FALSE	chr9:136146597	chr9:133271182	GAAACTGCC	G	1	1	1	Cadherin-5	EFO_0004747	Sun B	29875488	European	2018	0.1972	0.0284	4.07e-12	+	3301	no
Dkk_4	rs550057	9_136146597	NEU	9	136146597	T	C	11416	0.2849	-0.1036	0.0141	1.958e-13	-----?---	FALSE	chr9:136146597	chr9:133271182	GAAACTGCC	G	1	1	1	Hepatocyte growth factor receptor	EFO_0004747	Sun B	29875488	European	2018	0.3331	0.028	1.55e-32	+	3301	no
dpep2	rs532436	9_136149830	NEX	9	136149830	A	G	5013	0.2359	-0.4544	0.0231	8.656e-86	-----	FALSE	chr9:136149830	chr9:133274414	T	TGGTGCAGGCGCAGGAAAAAATTGTGGCAATTCCTCA	1	1	1	Secreted and transmembrane protein 1	EFO_0004747	Sun B	29875488	European	2018	-0.1656	0.032	2.24e-07	-	3301	no
dpep2	rs532436	9_136149830	NEX	9	136149830	A	G	5013	0.2359	-0.4544	0.0231	8.656e-86	-----	FALSE	chr9:136149830	chr9:133274414	T	C	1	0.99343	1	Platelet endothelial aggregation receptor 1	EFO_0004747	Sun B	29875488	European	2018	-0.2118	0.032	3.8e-11	-	3301	no
dpep2	rs532436	9_136149830	NEX	9	136149830	A	G	5013	0.2359	-0.4544	0.0231	8.656e-86	-----	FALSE	chr9:136149830	chr9:133274414	T	TGGTGCAGGCGCAGGAAAAAATTGTGGCAATTCCTCA	1	1	1	Sulfhydryl oxidase 2	EFO_0004747	Sun B	29875488	European	2018	0.9356	0.0277	7.08e-251	+	3301	no
dpep2	rs532436	9_136149830	NEX	9	136149830	A	G	5013	0.2359	-0.4544	0.0231	8.656e-86	-----	FALSE	chr9:136149830	chr9:133274414	T	C	1	0.99343	1	P-selectin	EFO_0004747	Sun B	29875488	European	2018	-0.4555	0.0313	4.27e-48	-	3301	no
dpep2	rs532436	9_136149830	NEX	9	136149830	A	G	5013	0.2359	-0.4544	0.0231	8.656e-86	-----	FALSE	chr9:136149830	chr9:133274414	A	G	0	1	1	Tyrosine-protein kinase receptor Tie-1, soluble	EFO_0004747	Sun B	29875488	European	2018	0.2434	0.0319	2.19e-14	+	3301	no
dpep2	rs532436	9_136149830	NEX	9	136149830	A	G	5013	0.2359	-0.4544	0.0231	8.656e-86	-----	FALSE	chr9:136149830	chr9:133274414	T	TGGTGCAGGCGCAGGAAAAAATTGTGGCAATTCCTCA	1	1	1	Semaphorin-6A	EFO_0004747	Sun B	29875488	European	2018	-0.2832	0.0317	4.27e-19	-	3301	no
dpep2	rs532436	9_136149830	NEX	9	136149830	A	G	5013	0.2359	-0.4544	0.0231	8.656e-86	-----	FALSE	chr9:136149830	chr9:133274414	T	C	1	0.99343	1	Protein CASC4	EFO_0004747	Sun B	29875488	European	2018	0.1482	0.0322	3.98e-06	+	3301	no
dpep2	rs532436	9_136149830	NEX	9	136149830	A	G	5013	0.2359	-0.4544	0.0231	8.656e-86	-----	FALSE	chr9:136149830	chr9:133274414	T	TGGTGCAGGCGCAGGAAAAAATTGTGGCAATTCCTCA	1	1	1	Toll-like receptor 4:Lymphocyte antigen 96 complex	EFO_0004747	Sun B	29875488	European	2018	-0.3139	0.0316	3.16e-23	-	3301	no
dpep2	rs532436	9_136149830	NEX	9	136149830	A	G	5013	0.2359	-0.4544	0.0231	8.656e-86	-----	FALSE	chr9:136149830	chr9:133274414	A	G	0	1	1	Tuftelin	EFO_0004747	Sun B	29875488	European	2018	-0.1629	0.032	3.63e-07	-	3301	no
dpep2	rs532436	9_136149830	NEX	9	136149830	A	G	5013	0.2359	-0.4544	0.0231	8.656e-86	-----	FALSE	chr9:136149830	chr9:133274414	T	TGGTGCAGGCGCAGGAAAAAATTGTGGCAATTCCTCA	1	1	1	Protein FAM177A1	EFO_0004747	Sun B	29875488	European	2018	-0.2023	0.0319	2.29e-10	-	3301	no
dpep2	rs532436	9_136149830	NEX	9	136149830	A	G	5013	0.2359	-0.4544	0.0231	8.656e-86	-----	FALSE	chr9:136149830	chr9:133274414	A	G	0	1	1	Transmembrane protein 2	EFO_0004747	Sun B	29875488	European	2018	-0.1466	0.032	4.79e-06	-	3301	no
dpep2	rs532436	9_136149830	NEX	9	136149830	A	G	5013	0.2359	-0.4544	0.0231	8.656e-86	-----	FALSE	chr9:136149830	chr9:133274414	T	C	1	0.99343	1	Protein FAM177A1	EFO_0004747	Sun B	29875488	European	2018	-0.1982	0.0321	6.46e-10	-	3301	no
dpep2	rs532436	9_136149830	NEX	9	136149830	A	G	5013	0.2359	-0.4544	0.0231	8.656e-86	-----	FALSE	chr9:136149830	chr9:133274414	T	TGGTGCAGGCGCAGGAAAAAATTGTGGCAATTCCTCA	1	1	1	Thrombospondin type-1 domain-containing protein 1	EFO_0004747	Sun B	29875488	European	2018	-0.2822	0.0317	5.75e-19	-	3301	no
dpep2	rs532436	9_136149830	NEX	9	136149830	A	G	5013	0.2359	-0.4544	0.0231	8.656e-86	-----	FALSE	chr9:136149830	chr9:133274414	T	C	1	0.99343	1	Protein FAM3D	EFO_0004747	Sun B	29875488	European	2018	0.7031	0.0298	8.91e-123	+	3301	no
dpep2	rs532436	9_136149830	NEX	9	136149830	A	G	5013	0.2359	-0.4544	0.0231	8.656e-86	-----	FALSE	chr9:136149830	chr9:133274414	T	C	1	0.99343	1	Protein FAM3B	EFO_0004747	Sun B	29875488	European	2018	0.2935	0.0318	3.09e-20	+	3301	no
dpep2	rs532436	9_136149830	NEX	9	136149830	A	G	5013	0.2359	-0.4544	0.0231	8.656e-86	-----	FALSE	chr9:136149830	chr9:133274414	T	C	1	0.99343	1	Peptide YY	EFO_0004747	Sun B	29875488	European	2018	-0.1499	0.0321	3.09e-06	-	3301	no
dpep2	rs532436	9_136149830	NEX	9	136149830	A	G	5013	0.2359	-0.4544	0.0231	8.656e-86	-----	FALSE	chr9:136149830	chr9:133274414	T	TGGTGCAGGCGCAGGAAAAAATTGTGGCAATTCCTCA	1	1	1	Protein FAM3D	EFO_0004747	Sun B	29875488	European	2018	0.6938	0.0297	2.04e-120	+	3301	no
dpep2	rs532436	9_136149830	NEX	9	136149830	A	G	5013	0.2359	-0.4544	0.0231	8.656e-86	-----	FALSE	chr9:136149830	chr9:133274414	T	TGGTGCAGGCGCAGGAAAAAATTGTGGCAATTCCTCA	1	1	1	Intestinal-type alkaline phosphatase	EFO_0004747	Sun B	29875488	European	2018	-0.2527	0.0318	1.86e-15	-	3301	no
dpep2	rs532436	9_136149830	NEX	9	136149830	A	G	5013	0.2359	-0.4544	0.0231	8.656e-86	-----	FALSE	chr9:136149830	chr9:133274414	T	C	1	0.99343	1	Protein-tyrosine sulfotransferase 2	EFO_0004747	Sun B	29875488	European	2018	0.3125	0.0318	8.13e-23	+	3301	no
dpep2	rs532436	9_136149830	NEX	9	136149830	A	G	5013	0.2359	-0.4544	0.0231	8.656e-86	-----	FALSE	chr9:136149830	chr9:133274414	T	C	1	0.99343	1	Protein jagged-1	EFO_0004747	Sun B	29875488	European	2018	-0.2327	0.032	3.55e-13	-	3301	no
dpep2	rs532436	9_136149830	NEX	9	136149830	A	G	5013	0.2359	-0.4544	0.0231	8.656e-86	-----	FALSE	chr9:136149830	chr9:133274414	T	TGGTGCAGGCGCAGGAAAAAATTGTGGCAATTCCTCA	1	1	1	Transmembrane protein 2	EFO_0004747	Sun B	29875488	European	2018	-0.1458	0.032	5.25e-06	-	3301	no
dpep2	rs532436	9_136149830	NEX	9	136149830	A	G	5013	0.2359	-0.4544	0.0231	8.656e-86	-----	FALSE	chr9:136149830	chr9:133274414	T	C	1	0.99343	1	Protein FAM3B	EFO_0004747	Sun B	29875488	European	2018	0.2071	0.0321	1.02e-10	+	3301	no
dpep2	rs532436	9_136149830	NEX	9	136149830	A	G	5013	0.2359	-0.4544	0.0231	8.656e-86	-----	FALSE	chr9:136149830	chr9:133274414	T	TGGTGCAGGCGCAGGAAAAAATTGTGGCAATTCCTCA	1	1	1	Interleukin-6 receptor subunit beta	EFO_0004747	Sun B	29875488	European	2018	-0.2257	0.0319	1.41e-12	-	3301	no
dpep2	rs532436	9_136149830	NEX	9	136149830	A	G	5013	0.2359	-0.4544	0.0231	8.656e-86	-----	FALSE	chr9:136149830	chr9:133274414	T	C	1	0.99343	1	Intercellular adhesion molecule 2	EFO_0004747	Sun B	29875488	European	2018	-0.2387	0.032	8.32e-14	-	3301	no
dpep2	rs532436	9_136149830	NEX	9	136149830	A	G	5013	0.2359	-0.4544	0.0231	8.656e-86	-----	FALSE	chr9:136149830	chr9:133274414	A	G	0	1	1	Toll-like receptor 4:Lymphocyte antigen 96 complex	EFO_0004747	Sun B	29875488	European	2018	-0.3139	0.0317	3.72e-23	-	3301	no
dpep2	rs532436	9_136149830	NEX	9	136149830	A	G	5013	0.2359	-0.4544	0.0231	8.656e-86	-----	FALSE	chr9:136149830	chr9:133274414	A	G	0	1	1	Vascular endothelial growth factor receptor 3	EFO_0004747	Sun B	29875488	European	2018	-0.5698	0.0306	1.48e-77	-	3301	no
dpep2	rs532436	9_136149830	NEX	9	136149830	A	G	5013	0.2359	-0.4544	0.0231	8.656e-86	-----	FALSE	chr9:136149830	chr9:133274414	T	TGGTGCAGGCGCAGGAAAAAATTGTGGCAATTCCTCA	1	1	1	Protein jagged-1	EFO_0004747	Sun B	29875488	European	2018	-0.2306	0.0318	4.47e-13	-	3301	no
dpep2	rs532436	9_136149830	NEX	9	136149830	A	G	5013	0.2359	-0.4544	0.0231	8.656e-86	-----	FALSE	chr9:136149830	chr9:133274414	T	TGGTGCAGGCGCAGGAAAAAATTGTGGCAATTCCTCA	1	1	1	Protein-tyrosine sulfotransferase 2	EFO_0004747	Sun B	29875488	European	2018	0.3141	0.0316	3.02e-23	+	3301	no
dpep2	rs532436	9_136149830	NEX	9	136149830	A	G	5013	0.2359	-0.4544	0.0231	8.656e-86	-----	FALSE	chr9:136149830	chr9:133274414	A	G	0	1	1	Neural cell adhesion molecule L1	EFO_0004747	Sun B	29875488	European	2018	-0.2053	0.0319	1.29e-10	-	3301	no
dpep2	rs532436	9_136149830	NEX	9	136149830	A	G	5013	0.2359	-0.4544	0.0231	8.656e-86	-----	FALSE	chr9:136149830	chr9:133274414	A	G	0	1	1	OX-2 membrane glycoprotein	EFO_0004747	Sun B	29875488	European	2018	-0.1849	0.032	7.24e-09	-	3301	no
dpep2	rs532436	9_136149830	NEX	9	136149830	A	G	5013	0.2359	-0.4544	0.0231	8.656e-86	-----	FALSE	chr9:136149830	chr9:133274414	A	G	0	1	1	P-selectin	EFO_0004747	Sun B	29875488	European	2018	-0.4504	0.0312	2.51e-47	-	3301	no
dpep2	rs532436	9_136149830	NEX	9	136149830	A	G	5013	0.2359	-0.4544	0.0231	8.656e-86	-----	FALSE	chr9:136149830	chr9:133274414	A	G	0	1	1	Semaphorin-6A	EFO_0004747	Sun B	29875488	European	2018	-0.2824	0.0318	6.17e-19	-	3301	no
dpep2	rs532436	9_136149830	NEX	9	136149830	A	G	5013	0.2359	-0.4544	0.0231	8.656e-86	-----	FALSE	chr9:136149830	chr9:133274414	A	G	0	1	1	Sulfhydryl oxidase 2	EFO_0004747	Sun B	29875488	European	2018	0.9387	0.0277	3.63e-252	+	3301	no
dpep2	rs532436	9_136149830	NEX	9	136149830	A	G	5013	0.2359	-0.4544	0.0231	8.656e-86	-----	FALSE	chr9:136149830	chr9:133274414	T	C	1	0.99343	1	Secreted and transmembrane protein 1	EFO_0004747	Sun B	29875488	European	2018	-0.1611	0.0321	5.37e-07	-	3301	no
dpep2	rs532436	9_136149830	NEX	9	136149830	A	G	5013	0.2359	-0.4544	0.0231	8.656e-86	-----	FALSE	chr9:136149830	chr9:133274414	A	G	1	1	1	Platelet endothelial cell adhesion molecule	EFO_0004747	Folkersen L	28369058	European	2017	-0.4045	0.0284	1.116e-44	-	3394	no
dpep2	rs532436	9_136149830	NEX	9	136149830	A	G	5013	0.2359	-0.4544	0.0231	8.656e-86	-----	FALSE	chr9:136149830	chr9:133274414	T	TGGTGCAGGCGCAGGAAAAAATTGTGGCAATTCCTCA	1	1	1	Peptide YY	EFO_0004747	Sun B	29875488	European	2018	-0.1506	0.032	2.45e-06	-	3301	no
dpep2	rs532436	9_136149830	NEX	9	136149830	A	G	5013	0.2359	-0.4544	0.0231	8.656e-86	-----	FALSE	chr9:136149830	chr9:133274414	T	C	1	0.99343	1	OX-2 membrane glycoprotein	EFO_0004747	Sun B	29875488	European	2018	-0.1817	0.0321	1.48e-08	-	3301	no
dpep2	rs532436	9_136149830	NEX	9	136149830	A	G	5013	0.2359	-0.4544	0.0231	8.656e-86	-----	FALSE	chr9:136149830	chr9:133274414	A	G	0	1	1	Lactase-phlorizin hydrolase	EFO_0004747	Sun B	29875488	European	2018	-0.1857	0.032	6.46e-09	-	3301	no
dpep2	rs532436	9_136149830	NEX	9	136149830	A	G	5013	0.2359	-0.4544	0.0231	8.656e-86	-----	FALSE	chr9:136149830	chr9:133274414	T	TGGTGCAGGCGCAGGAAAAAATTGTGGCAATTCCTCA	1	1	1	Protein FAM3B	EFO_0004747	Sun B	29875488	European	2018	0.2019	0.0319	2.51e-10	+	3301	no
dpep2	rs532436	9_136149830	NEX	9	136149830	A	G	5013	0.2359	-0.4544	0.0231	8.656e-86	-----	FALSE	chr9:136149830	chr9:133274414	A	G	0	1	1	Xyloside xylosyltransferase 1	EFO_0004747	Sun B	29875488	European	2018	0.1631	0.032	3.47e-07	+	3301	no
dpep2	rs532436	9_136149830	NEX	9	136149830	A	G	5013	0.2359	-0.4544	0.0231	8.656e-86	-----	FALSE	chr9:136149830	chr9:133274414	A	G	0	1	1	Intercellular adhesion molecule 1	EFO_0004747	Yao C	30111768	European	2017	-0.336	0.02511	7.66e-41	-	6861	no
dpep2	rs532436	9_136149830	NEX	9	136149830	A	G	5013	0.2359	-0.4544	0.0231	8.656e-86	-----	FALSE	chr9:136149830	chr9:133274414	A	G	0	1	1	N-acetyllactosaminide beta-1,3-N-acetylglucosaminyltransferase 2	EFO_0004747	Sun B	29875488	European	2018	0.3092	0.0317	1.7e-22	+	3301	no
dpep2	rs532436	9_136149830	NEX	9	136149830	A	G	5013	0.2359	-0.4544	0.0231	8.656e-86	-----	FALSE	chr9:136149830	chr9:133274414	A	G	0	1	1	Protein-tyrosine sulfotransferase 2	EFO_0004747	Sun B	29875488	European	2018	0.3152	0.0317	2.45e-23	+	3301	no
dpep2	rs532436	9_136149830	NEX	9	136149830	A	G	5013	0.2359	-0.4544	0.0231	8.656e-86	-----	FALSE	chr9:136149830	chr9:133274414	A	G	0	1	1	Secreted and transmembrane protein 1	EFO_0004747	Sun B	29875488	European	2018	-0.1657	0.032	2.29e-07	-	3301	no
dpep2	rs532436	9_136149830	NEX	9	136149830	A	G	5013	0.2359	-0.4544	0.0231	8.656e-86	-----	FALSE	chr9:136149830	chr9:133274414	T	TGGTGCAGGCGCAGGAAAAAATTGTGGCAATTCCTCA	1	1	1	N-acetyllactosaminide beta-1,3-N-acetylglucosaminyltransferase 2	EFO_0004747	Sun B	29875488	European	2018	0.307	0.0316	3.02e-22	+	3301	no
dpep2	rs532436	9_136149830	NEX	9	136149830	A	G	5013	0.2359	-0.4544	0.0231	8.656e-86	-----	FALSE	chr9:136149830	chr9:133274414	T	TGGTGCAGGCGCAGGAAAAAATTGTGGCAATTCCTCA	1	1	1	Neural cell adhesion molecule L1	EFO_0004747	Sun B	29875488	European	2018	-0.2096	0.0319	5.01e-11	-	3301	no
dpep2	rs532436	9_136149830	NEX	9	136149830	A	G	5013	0.2359	-0.4544	0.0231	8.656e-86	-----	FALSE	chr9:136149830	chr9:133274414	T	TGGTGCAGGCGCAGGAAAAAATTGTGGCAATTCCTCA	1	1	1	OX-2 membrane glycoprotein	EFO_0004747	Sun B	29875488	European	2018	-0.185	0.0319	6.92e-09	-	3301	no
dpep2	rs532436	9_136149830	NEX	9	136149830	A	G	5013	0.2359	-0.4544	0.0231	8.656e-86	-----	FALSE	chr9:136149830	chr9:133274414	T	TGGTGCAGGCGCAGGAAAAAATTGTGGCAATTCCTCA	1	1	1	P-selectin	EFO_0004747	Sun B	29875488	European	2018	-0.4486	0.0311	4.47e-47	-	3301	no
dpep2	rs532436	9_136149830	NEX	9	136149830	A	G	5013	0.2359	-0.4544	0.0231	8.656e-86	-----	FALSE	chr9:136149830	chr9:133274414	A	G	0	1	1	Platelet endothelial aggregation receptor 1	EFO_0004747	Sun B	29875488	European	2018	-0.2129	0.0319	2.63e-11	-	3301	no
dpep2	rs532436	9_136149830	NEX	9	136149830	A	G	5013	0.2359	-0.4544	0.0231	8.656e-86	-----	FALSE	chr9:136149830	chr9:133274414	T	TGGTGCAGGCGCAGGAAAAAATTGTGGCAATTCCTCA	1	1	1	Tuftelin	EFO_0004747	Sun B	29875488	European	2018	-0.1617	0.032	4.27e-07	-	3301	no
dpep2	rs532436	9_136149830	NEX	9	136149830	A	G	5013	0.2359	-0.4544	0.0231	8.656e-86	-----	FALSE	chr9:136149830	chr9:133274414	T	TGGTGCAGGCGCAGGAAAAAATTGTGGCAATTCCTCA	1	1	1	Tyrosine-protein kinase receptor Tie-1, soluble	EFO_0004747	Sun B	29875488	European	2018	0.2413	0.0318	3.39e-14	+	3301	no
dpep2	rs532436	9_136149830	NEX	9	136149830	A	G	5013	0.2359	-0.4544	0.0231	8.656e-86	-----	FALSE	chr9:136149830	chr9:133274414	T	TGGTGCAGGCGCAGGAAAAAATTGTGGCAATTCCTCA	1	1	1	Vascular endothelial growth factor receptor 2	EFO_0004747	Sun B	29875488	European	2018	-0.5746	0.0305	2.82e-79	-	3301	no
dpep2	rs532436	9_136149830	NEX	9	136149830	A	G	5013	0.2359	-0.4544	0.0231	8.656e-86	-----	FALSE	chr9:136149830	chr9:133274414	T	TGGTGCAGGCGCAGGAAAAAATTGTGGCAATTCCTCA	1	1	1	Protein FAM3B	EFO_0004747	Sun B	29875488	European	2018	0.286	0.0317	1.91e-19	+	3301	no
dpep2	rs532436	9_136149830	NEX	9	136149830	A	G	5013	0.2359	-0.4544	0.0231	8.656e-86	-----	FALSE	chr9:136149830	chr9:133274414	T	C	1	0.99343	1	Semaphorin-6A	EFO_0004747	Sun B	29875488	European	2018	-0.2876	0.0319	2.19e-19	-	3301	no
dpep2	rs532436	9_136149830	NEX	9	136149830	A	G	5013	0.2359	-0.4544	0.0231	8.656e-86	-----	FALSE	chr9:136149830	chr9:133274414	T	C	1	0.99343	1	Sulfhydryl oxidase 2	EFO_0004747	Sun B	29875488	European	2018	0.9422	0.0279	1.12e-250	+	3301	no
dpep2	rs532436	9_136149830	NEX	9	136149830	A	G	5013	0.2359	-0.4544	0.0231	8.656e-86	-----	FALSE	chr9:136149830	chr9:133274414	A	G	0	1	1	C-C motif chemokine 28	EFO_0004747	Sun B	29875488	European	2018	-0.1533	0.032	1.7e-06	-	3301	no
dpep2	rs532436	9_136149830	NEX	9	136149830	A	G	5013	0.2359	-0.4544	0.0231	8.656e-86	-----	FALSE	chr9:136149830	chr9:133274414	A	G	0	1	1	C1GALT1-specific chaperone 1	EFO_0004747	Sun B	29875488	European	2018	0.6019	0.0304	2.45e-87	+	3301	no
dpep2	rs532436	9_136149830	NEX	9	136149830	A	G	5013	0.2359	-0.4544	0.0231	8.656e-86	-----	FALSE	chr9:136149830	chr9:133274414	T	C	1	0.99343	1	Transmembrane protein 2	EFO_0004747	Sun B	29875488	European	2018	-0.1471	0.0322	5.01e-06	-	3301	no
dpep2	rs532436	9_136149830	NEX	9	136149830	A	G	5013	0.2359	-0.4544	0.0231	8.656e-86	-----	FALSE	chr9:136149830	chr9:133274414	T	C	1	0.99343	1	Tuftelin	EFO_0004747	Sun B	29875488	European	2018	-0.1676	0.0322	1.95e-07	-	3301	no
dpep2	rs532436	9_136149830	NEX	9	136149830	A	G	5013	0.2359	-0.4544	0.0231	8.656e-86	-----	FALSE	chr9:136149830	chr9:133274414	T	C	1	0.99343	1	Tyrosine-protein kinase receptor Tie-1, soluble	EFO_0004747	Sun B	29875488	European	2018	0.2386	0.0321	1e-13	+	3301	no
dpep2	rs532436	9_136149830	NEX	9	136149830	A	G	5013	0.2359	-0.4544	0.0231	8.656e-86	-----	FALSE	chr9:136149830	chr9:133274414	A	G	0	1	1	Peptide YY	EFO_0004747	Sun B	29875488	European	2018	-0.1519	0.032	2.09e-06	-	3301	no
dpep2	rs532436	9_136149830	NEX	9	136149830	A	G	5013	0.2359	-0.4544	0.0231	8.656e-86	-----	FALSE	chr9:136149830	chr9:133274414	T	C	1	0.99343	1	Insulin-like growth factor 1 receptor	EFO_0004747	Sun B	29875488	European	2018	-0.2084	0.032	7.94e-11	-	3301	no
dpep2	rs532436	9_136149830	NEX	9	136149830	A	G	5013	0.2359	-0.4544	0.0231	8.656e-86	-----	FALSE	chr9:136149830	chr9:133274414	T	C	1	0.99343	1	Intercellular adhesion molecule 1	EFO_0004747	Sun B	29875488	European	2018	-0.2689	0.0319	3.55e-17	-	3301	no
dpep2	rs532436	9_136149830	NEX	9	136149830	A	G	5013	0.2359	-0.4544	0.0231	8.656e-86	-----	FALSE	chr9:136149830	chr9:133274414	A	G	0	1	1	Coagulation Factor VIII	EFO_0004747	Sun B	29875488	European	2018	0.5276	0.0308	8.13e-66	+	3301	no
dpep2	rs532436	9_136149830	NEX	9	136149830	A	G	5013	0.2359	-0.4544	0.0231	8.656e-86	-----	FALSE	chr9:136149830	chr9:133274414	T	TGGTGCAGGCGCAGGAAAAAATTGTGGCAATTCCTCA	1	1	1	Lactase-phlorizin hydrolase	EFO_0004747	Sun B	29875488	European	2018	-0.1865	0.0319	5.25e-09	-	3301	no
dpep2	rs532436	9_136149830	NEX	9	136149830	A	G	5013	0.2359	-0.4544	0.0231	8.656e-86	-----	FALSE	chr9:136149830	chr9:133274414	A	G	0	1	1	Vascular endothelial growth factor receptor 2	EFO_0004747	Sun B	29875488	European	2018	-0.5761	0.0305	1.82e-79	-	3301	no
dpep2	rs532436	9_136149830	NEX	9	136149830	A	G	5013	0.2359	-0.4544	0.0231	8.656e-86	-----	FALSE	chr9:136149830	chr9:133274414	T	C	1	0.99343	1	Glycoprotein endo-alpha-1,2-mannosidase	EFO_0004747	Sun B	29875488	European	2018	0.1435	0.0322	8.13e-06	+	3301	no
dpep2	rs532436	9_136149830	NEX	9	136149830	A	G	5013	0.2359	-0.4544	0.0231	8.656e-86	-----	FALSE	chr9:136149830	chr9:133274414	T	C	1	0.99343	1	Glycosaminoglycan xylosylkinase	EFO_0004747	Sun B	29875488	European	2018	0.2633	0.0319	1.58e-16	+	3301	no
dpep2	rs532436	9_136149830	NEX	9	136149830	A	G	5013	0.2359	-0.4544	0.0231	8.656e-86	-----	FALSE	chr9:136149830	chr9:133274414	T	C	1	0.99343	1	Golgi membrane protein 1	EFO_0004747	Sun B	29875488	European	2018	0.5304	0.0309	5.01e-66	+	3301	no
dpep2	rs532436	9_136149830	NEX	9	136149830	A	G	5013	0.2359	-0.4544	0.0231	8.656e-86	-----	FALSE	chr9:136149830	chr9:133274414	T	TGGTGCAGGCGCAGGAAAAAATTGTGGCAATTCCTCA	1	1	1	Mannosyl-oligosaccharide 1,2-alpha-mannosidase IB	EFO_0004747	Sun B	29875488	European	2018	0.2163	0.0319	1.15e-11	+	3301	no
dpep2	rs532436	9_136149830	NEX	9	136149830	A	G	5013	0.2359	-0.4544	0.0231	8.656e-86	-----	FALSE	chr9:136149830	chr9:133274414	T	TGGTGCAGGCGCAGGAAAAAATTGTGGCAATTCCTCA	1	1	1	N-acetylglucosamine-6-sulfatase	EFO_0004747	Sun B	29875488	European	2018	-0.1669	0.032	1.78e-07	-	3301	no
dpep2	rs532436	9_136149830	NEX	9	136149830	A	G	5013	0.2359	-0.4544	0.0231	8.656e-86	-----	FALSE	chr9:136149830	chr9:133274414	A	G	0	1	1	Intercellular adhesion molecule 4	EFO_0004747	Sun B	29875488	European	2018	-0.2065	0.0319	1.02e-10	-	3301	no
dpep2	rs532436	9_136149830	NEX	9	136149830	A	G	5013	0.2359	-0.4544	0.0231	8.656e-86	-----	FALSE	chr9:136149830	chr9:133274414	A	G	0	1	1	Intercellular adhesion molecule 5	EFO_0004747	Sun B	29875488	European	2018	-0.2648	0.0318	8.51e-17	-	3301	no
dpep2	rs532436	9_136149830	NEX	9	136149830	A	G	5013	0.2359	-0.4544	0.0231	8.656e-86	-----	FALSE	chr9:136149830	chr9:133274414	A	G	0	1	1	Intercellular adhesion molecule 5	EFO_0004747	Sun B	29875488	European	2018	-0.4071	0.0314	1.51e-38	-	3301	no
dpep2	rs532436	9_136149830	NEX	9	136149830	A	G	5013	0.2359	-0.4544	0.0231	8.656e-86	-----	FALSE	chr9:136149830	chr9:133274414	A	G	0	1	1	Interleukin-3 receptor subunit alpha	EFO_0004747	Sun B	29875488	European	2018	-0.8498	0.0285	6.61e-195	-	3301	no
dpep2	rs532436	9_136149830	NEX	9	136149830	A	G	5013	0.2359	-0.4544	0.0231	8.656e-86	-----	FALSE	chr9:136149830	chr9:133274414	A	G	0	1	1	Interleukin-6 receptor subunit beta	EFO_0004747	Sun B	29875488	European	2018	-0.2258	0.0319	1.45e-12	-	3301	no
dpep2	rs532436	9_136149830	NEX	9	136149830	A	G	5013	0.2359	-0.4544	0.0231	8.656e-86	-----	FALSE	chr9:136149830	chr9:133274414	T	TGGTGCAGGCGCAGGAAAAAATTGTGGCAATTCCTCA	1	1	1	Protein CASC4	EFO_0004747	Sun B	29875488	European	2018	0.1435	0.032	7.41e-06	+	3301	no
dpep2	rs532436	9_136149830	NEX	9	136149830	A	G	5013	0.2359	-0.4544	0.0231	8.656e-86	-----	FALSE	chr9:136149830	chr9:133274414	T	C	1	0.99343	1	N-acetyllactosaminide beta-1,3-N-acetylglucosaminyltransferase 2	EFO_0004747	Sun B	29875488	European	2018	0.3056	0.0319	9.33e-22	+	3301	no
dpep2	rs532436	9_136149830	NEX	9	136149830	A	G	5013	0.2359	-0.4544	0.0231	8.656e-86	-----	FALSE	chr9:136149830	chr9:133274414	T	C	1	0.99343	1	Neural cell adhesion molecule L1	EFO_0004747	Sun B	29875488	European	2018	-0.2121	0.0321	3.98e-11	-	3301	no
dpep2	rs532436	9_136149830	NEX	9	136149830	A	G	5013	0.2359	-0.4544	0.0231	8.656e-86	-----	FALSE	chr9:136149830	chr9:133274414	T	C	1	0.99343	1	OX-2 membrane glycoprotein	EFO_0004747	Sun B	29875488	European	2018	-0.1893	0.0322	3.98e-09	-	3301	no
dpep2	rs532436	9_136149830	NEX	9	136149830	A	G	5013	0.2359	-0.4544	0.0231	8.656e-86	-----	FALSE	chr9:136149830	chr9:133274414	T	C	1	0.99343	1	P-selectin	EFO_0004747	Sun B	29875488	European	2018	-0.447	0.0314	5.13e-46	-	3301	no
dpep2	rs532436	9_136149830	NEX	9	136149830	A	G	5013	0.2359	-0.4544	0.0231	8.656e-86	-----	FALSE	chr9:136149830	chr9:133274414	T	C	1	0.99343	1	Peptide YY	EFO_0004747	Sun B	29875488	European	2018	-0.1503	0.0322	3.02e-06	-	3301	no
dpep2	rs532436	9_136149830	NEX	9	136149830	A	G	5013	0.2359	-0.4544	0.0231	8.656e-86	-----	FALSE	chr9:136149830	chr9:133274414	T	C	1	0.99343	1	Platelet endothelial aggregation receptor 1	EFO_0004747	Sun B	29875488	European	2018	-0.2165	0.0321	1.58e-11	-	3301	no
dpep2	rs532436	9_136149830	NEX	9	136149830	A	G	5013	0.2359	-0.4544	0.0231	8.656e-86	-----	FALSE	chr9:136149830	chr9:133274414	T	C	1	0.99343	1	Protein CASC4	EFO_0004747	Sun B	29875488	European	2018	0.1465	0.0322	5.5e-06	+	3301	no
dpep2	rs532436	9_136149830	NEX	9	136149830	A	G	5013	0.2359	-0.4544	0.0231	8.656e-86	-----	FALSE	chr9:136149830	chr9:133274414	T	C	1	0.99343	1	Protein FAM177A1	EFO_0004747	Sun B	29875488	European	2018	-0.2048	0.0321	1.86e-10	-	3301	no
dpep2	rs532436	9_136149830	NEX	9	136149830	A	G	5013	0.2359	-0.4544	0.0231	8.656e-86	-----	FALSE	chr9:136149830	chr9:133274414	T	C	1	0.99343	1	Protein FAM3B	EFO_0004747	Sun B	29875488	European	2018	0.1989	0.0322	6.17e-10	+	3301	no
dpep2	rs532436	9_136149830	NEX	9	136149830	A	G	5013	0.2359	-0.4544	0.0231	8.656e-86	-----	FALSE	chr9:136149830	chr9:133274414	T	C	1	0.99343	1	Protein FAM3B	EFO_0004747	Sun B	29875488	European	2018	0.2862	0.0319	3.31e-19	+	3301	no
dpep2	rs532436	9_136149830	NEX	9	136149830	A	G	5013	0.2359	-0.4544	0.0231	8.656e-86	-----	FALSE	chr9:136149830	chr9:133274414	T	C	1	0.99343	1	Protein FAM3D	EFO_0004747	Sun B	29875488	European	2018	0.7004	0.0299	5.89e-121	+	3301	no
dpep2	rs532436	9_136149830	NEX	9	136149830	A	G	5013	0.2359	-0.4544	0.0231	8.656e-86	-----	FALSE	chr9:136149830	chr9:133274414	T	C	1	0.99343	1	Protein jagged-1	EFO_0004747	Sun B	29875488	European	2018	-0.2335	0.0321	3.39e-13	-	3301	no
dpep2	rs532436	9_136149830	NEX	9	136149830	A	G	5013	0.2359	-0.4544	0.0231	8.656e-86	-----	FALSE	chr9:136149830	chr9:133274414	A	G	0	1	1	Thrombospondin type-1 domain-containing protein 1	EFO_0004747	Sun B	29875488	European	2018	-0.2834	0.0318	4.57e-19	-	3301	no
dpep2	rs532436	9_136149830	NEX	9	136149830	A	G	5013	0.2359	-0.4544	0.0231	8.656e-86	-----	FALSE	chr9:136149830	chr9:133274414	A	G	0	1	1	Toll-like receptor 4:Lymphocyte antigen 96 complex	EFO_0004747	Sun B	29875488	European	2018	-0.3139	0.0317	3.72e-23	-	3301	no
dpep2	rs532436	9_136149830	NEX	9	136149830	A	G	5013	0.2359	-0.4544	0.0231	8.656e-86	-----	FALSE	chr9:136149830	chr9:133274414	A	G	0	1	1	Thrombospondin type-1 domain-containing protein 1	EFO_0004747	Sun B	29875488	European	2018	-0.2834	0.0318	4.57e-19	-	3301	no
dpep2	rs532436	9_136149830	NEX	9	136149830	A	G	5013	0.2359	-0.4544	0.0231	8.656e-86	-----	FALSE	chr9:136149830	chr9:133274414	A	G	0	1	1	Transmembrane protein 2	EFO_0004747	Sun B	29875488	European	2018	-0.1466	0.032	4.79e-06	-	3301	no
dpep2	rs532436	9_136149830	NEX	9	136149830	A	G	5013	0.2359	-0.4544	0.0231	8.656e-86	-----	FALSE	chr9:136149830	chr9:133274414	A	G	0	1	1	Tuftelin	EFO_0004747	Sun B	29875488	European	2018	-0.1629	0.032	3.63e-07	-	3301	no
dpep2	rs532436	9_136149830	NEX	9	136149830	A	G	5013	0.2359	-0.4544	0.0231	8.656e-86	-----	FALSE	chr9:136149830	chr9:133274414	A	G	0	1	1	Tyrosine-protein kinase receptor Tie-1, soluble	EFO_0004747	Sun B	29875488	European	2018	0.2434	0.0319	2.19e-14	+	3301	no
dpep2	rs532436	9_136149830	NEX	9	136149830	A	G	5013	0.2359	-0.4544	0.0231	8.656e-86	-----	FALSE	chr9:136149830	chr9:133274414	A	G	0	1	1	Vascular endothelial growth factor receptor 2	EFO_0004747	Sun B	29875488	European	2018	-0.5761	0.0305	1.82e-79	-	3301	no
dpep2	rs532436	9_136149830	NEX	9	136149830	A	G	5013	0.2359	-0.4544	0.0231	8.656e-86	-----	FALSE	chr9:136149830	chr9:133274414	A	G	0	1	1	Vascular endothelial growth factor receptor 3	EFO_0004747	Sun B	29875488	European	2018	-0.5698	0.0306	1.48e-77	-	3301	no
dpep2	rs532436	9_136149830	NEX	9	136149830	A	G	5013	0.2359	-0.4544	0.0231	8.656e-86	-----	FALSE	chr9:136149830	chr9:133274414	T	C	1	0.99343	1	Hepatocyte growth factor receptor	EFO_0004747	Sun B	29875488	European	2018	-0.3723	0.0316	4.57e-32	-	3301	no
dpep2	rs532436	9_136149830	NEX	9	136149830	A	G	5013	0.2359	-0.4544	0.0231	8.656e-86	-----	FALSE	chr9:136149830	chr9:133274414	T	C	1	0.99343	1	Histo-blood group ABO system transferase	EFO_0004747	Sun B	29875488	European	2018	1.178	0.0249	0	+	3301	no
dpep2	rs532436	9_136149830	NEX	9	136149830	A	G	5013	0.2359	-0.4544	0.0231	8.656e-86	-----	FALSE	chr9:136149830	chr9:133274414	A	G	0	1	1	Carbohydrate sulfotransferase 15	EFO_0004747	Sun B	29875488	European	2018	-0.3174	0.0317	1.2e-23	-	3301	no
dpep2	rs532436	9_136149830	NEX	9	136149830	A	G	5013	0.2359	-0.4544	0.0231	8.656e-86	-----	FALSE	chr9:136149830	chr9:133274414	A	G	0	1	1	Chloride intracellular channel protein 5	EFO_0004747	Sun B	29875488	European	2018	0.1904	0.032	2.57e-09	+	3301	no
dpep2	rs532436	9_136149830	NEX	9	136149830	A	G	5013	0.2359	-0.4544	0.0231	8.656e-86	-----	FALSE	chr9:136149830	chr9:133274414	A	G	0	1	1	Ciliary neurotrophic factor receptor subunit alpha	EFO_0004747	Sun B	29875488	European	2018	0.1457	0.032	5.5e-06	+	3301	no
dpep2	rs532436	9_136149830	NEX	9	136149830	A	G	5013	0.2359	-0.4544	0.0231	8.656e-86	-----	FALSE	chr9:136149830	chr9:133274414	A	G	0	1	1	D-glucuronyl C5-epimerase	EFO_0004747	Sun B	29875488	European	2018	0.5688	0.0306	3.09e-77	+	3301	no
dpep2	rs532436	9_136149830	NEX	9	136149830	A	G	5013	0.2359	-0.4544	0.0231	8.656e-86	-----	FALSE	chr9:136149830	chr9:133274414	A	G	1	1	1	Angiopoietin-1 receptor	EFO_0004747	Folkersen L	28369058	European	2017	-0.1476	0.0292	4.359e-07	-	3394	no
dpep2	rs532436	9_136149830	NEX	9	136149830	A	G	5013	0.2359	-0.4544	0.0231	8.656e-86	-----	FALSE	chr9:136149830	chr9:133274414	T	C	1	0.99343	1	Intercellular adhesion molecule 4	EFO_0004747	Sun B	29875488	European	2018	-0.2032	0.0321	2.29e-10	-	3301	no
dpep2	rs532436	9_136149830	NEX	9	136149830	A	G	5013	0.2359	-0.4544	0.0231	8.656e-86	-----	FALSE	chr9:136149830	chr9:133274414	T	C	1	0.99343	1	Intercellular adhesion molecule 5	EFO_0004747	Sun B	29875488	European	2018	-0.2634	0.0319	1.58e-16	-	3301	no
dpep2	rs532436	9_136149830	NEX	9	136149830	A	G	5013	0.2359	-0.4544	0.0231	8.656e-86	-----	FALSE	chr9:136149830	chr9:133274414	T	TGGTGCAGGCGCAGGAAAAAATTGTGGCAATTCCTCA	1	1	1	Laminin	EFO_0004747	Sun B	29875488	European	2018	-0.1788	0.0319	2.19e-08	-	3301	no
dpep2	rs532436	9_136149830	NEX	9	136149830	A	G	5013	0.2359	-0.4544	0.0231	8.656e-86	-----	FALSE	chr9:136149830	chr9:133274414	T	TGGTGCAGGCGCAGGAAAAAATTGTGGCAATTCCTCA	1	1	1	Leukemia inhibitory factor receptor	EFO_0004747	Sun B	29875488	European	2018	-0.2927	0.0317	2.51e-20	-	3301	no
dpep2	rs532436	9_136149830	NEX	9	136149830	A	G	5013	0.2359	-0.4544	0.0231	8.656e-86	-----	FALSE	chr9:136149830	chr9:133274414	T	TGGTGCAGGCGCAGGAAAAAATTGTGGCAATTCCTCA	1	1	1	Mannose-binding protein C	EFO_0004747	Sun B	29875488	European	2018	0.2356	0.0318	1.35e-13	+	3301	no
dpep2	rs532436	9_136149830	NEX	9	136149830	A	G	5013	0.2359	-0.4544	0.0231	8.656e-86	-----	FALSE	chr9:136149830	chr9:133274414	A	G	1	1	1	Beta-1,4-galactosyltransferase 1	EFO_0004747	Sun B	29875488	European	2018	0.2344	0.0319	2.04e-13	+	3301	no
dpep2	rs532436	9_136149830	NEX	9	136149830	A	G	5013	0.2359	-0.4544	0.0231	8.656e-86	-----	FALSE	chr9:136149830	chr9:133274414	A	G	1	1	1	Beta-1,4-galactosyltransferase 2	EFO_0004747	Sun B	29875488	European	2018	0.1733	0.032	6.31e-08	+	3301	no
dpep2	rs532436	9_136149830	NEX	9	136149830	A	G	5013	0.2359	-0.4544	0.0231	8.656e-86	-----	FALSE	chr9:136149830	chr9:133274414	T	C	1	0.99343	1	Lactase-phlorizin hydrolase	EFO_0004747	Sun B	29875488	European	2018	-0.1844	0.0321	9.12e-09	-	3301	no
dpep2	rs532436	9_136149830	NEX	9	136149830	A	G	5013	0.2359	-0.4544	0.0231	8.656e-86	-----	FALSE	chr9:136149830	chr9:133274414	T	C	1	0.99343	1	Laminin	EFO_0004747	Sun B	29875488	European	2018	-0.1781	0.0321	2.88e-08	-	3301	no
dpep2	rs532436	9_136149830	NEX	9	136149830	A	G	5013	0.2359	-0.4544	0.0231	8.656e-86	-----	FALSE	chr9:136149830	chr9:133274414	T	C	1	0.99343	1	Leukemia inhibitory factor receptor	EFO_0004747	Sun B	29875488	European	2018	-0.2905	0.0319	7.59e-20	-	3301	no
dpep2	rs532436	9_136149830	NEX	9	136149830	A	G	5013	0.2359	-0.4544	0.0231	8.656e-86	-----	FALSE	chr9:136149830	chr9:133274414	T	C	1	0.99343	1	Mannose-binding protein C	EFO_0004747	Sun B	29875488	European	2018	0.2416	0.032	4.17e-14	+	3301	no
dpep2	rs532436	9_136149830	NEX	9	136149830	A	G	5013	0.2359	-0.4544	0.0231	8.656e-86	-----	FALSE	chr9:136149830	chr9:133274414	T	C	1	0.99343	1	Mannosyl-oligosaccharide 1,2-alpha-mannosidase IB	EFO_0004747	Sun B	29875488	European	2018	0.2193	0.032	7.41e-12	+	3301	no
dpep2	rs532436	9_136149830	NEX	9	136149830	A	G	5013	0.2359	-0.4544	0.0231	8.656e-86	-----	FALSE	chr9:136149830	chr9:133274414	T	C	1	0.99343	1	N-acetylglucosamine-6-sulfatase	EFO_0004747	Sun B	29875488	European	2018	-0.1662	0.0321	2.29e-07	-	3301	no
dpep2	rs532436	9_136149830	NEX	9	136149830	A	G	5013	0.2359	-0.4544	0.0231	8.656e-86	-----	FALSE	chr9:136149830	chr9:133274414	T	C	1	0.99343	1	N-acetyllactosaminide beta-1,3-N-acetylglucosaminyltransferase 2	EFO_0004747	Sun B	29875488	European	2018	0.3146	0.0318	4.17e-23	+	3301	no
dpep2	rs532436	9_136149830	NEX	9	136149830	A	G	5013	0.2359	-0.4544	0.0231	8.656e-86	-----	FALSE	chr9:136149830	chr9:133274414	T	C	1	0.99343	1	Neural cell adhesion molecule L1	EFO_0004747	Sun B	29875488	European	2018	-0.2078	0.0321	8.91e-11	-	3301	no
dpep2	rs532436	9_136149830	NEX	9	136149830	A	G	5013	0.2359	-0.4544	0.0231	8.656e-86	-----	FALSE	chr9:136149830	chr9:133274414	T	C	1	0.99343	1	Insulin receptor	EFO_0004747	Sun B	29875488	European	2018	-0.5763	0.0306	6.92e-79	-	3301	no
dpep2	rs532436	9_136149830	NEX	9	136149830	A	G	5013	0.2359	-0.4544	0.0231	8.656e-86	-----	FALSE	chr9:136149830	chr9:133274414	T	C	1	0.99343	1	Secreted and transmembrane protein 1	EFO_0004747	Sun B	29875488	European	2018	-0.1663	0.0322	2.4e-07	-	3301	no
dpep2	rs532436	9_136149830	NEX	9	136149830	A	G	5013	0.2359	-0.4544	0.0231	8.656e-86	-----	FALSE	chr9:136149830	chr9:133274414	A	G	1	1	1	Carbohydrate sulfotransferase 15	EFO_0004747	Sun B	29875488	European	2018	-0.3169	0.0317	1.51e-23	-	3301	no
dpep2	rs532436	9_136149830	NEX	9	136149830	A	G	5013	0.2359	-0.4544	0.0231	8.656e-86	-----	FALSE	chr9:136149830	chr9:133274414	A	G	1	1	1	Chloride intracellular channel protein 5	EFO_0004747	Sun B	29875488	European	2018	0.1882	0.032	4.07e-09	+	3301	no
dpep2	rs532436	9_136149830	NEX	9	136149830	A	G	5013	0.2359	-0.4544	0.0231	8.656e-86	-----	FALSE	chr9:136149830	chr9:133274414	A	G	1	1	1	Ciliary neurotrophic factor receptor subunit alpha	EFO_0004747	Sun B	29875488	European	2018	0.1438	0.0321	7.41e-06	+	3301	no
dpep2	rs532436	9_136149830	NEX	9	136149830	A	G	5013	0.2359	-0.4544	0.0231	8.656e-86	-----	FALSE	chr9:136149830	chr9:133274414	A	G	1	1	1	Coagulation Factor VIII	EFO_0004747	Sun B	29875488	European	2018	0.5239	0.0308	9.55e-65	+	3301	no
dpep2	rs532436	9_136149830	NEX	9	136149830	A	G	5013	0.2359	-0.4544	0.0231	8.656e-86	-----	FALSE	chr9:136149830	chr9:133274414	A	G	1	1	1	D-glucuronyl C5-epimerase	EFO_0004747	Sun B	29875488	European	2018	0.5722	0.0306	4.07e-78	+	3301	no
dpep2	rs532436	9_136149830	NEX	9	136149830	A	G	5013	0.2359	-0.4544	0.0231	8.656e-86	-----	FALSE	chr9:136149830	chr9:133274414	A	G	1	1	1	DNA/RNA-binding protein KIN17	EFO_0004747	Sun B	29875488	European	2018	-0.313	0.0317	5.5e-23	-	3301	no
dpep2	rs532436	9_136149830	NEX	9	136149830	A	G	5013	0.2359	-0.4544	0.0231	8.656e-86	-----	FALSE	chr9:136149830	chr9:133274414	A	G	1	1	1	Desmoglein-2	EFO_0004747	Sun B	29875488	European	2018	0.1694	0.032	1.23e-07	+	3301	no
dpep2	rs532436	9_136149830	NEX	9	136149830	A	G	5013	0.2359	-0.4544	0.0231	8.656e-86	-----	FALSE	chr9:136149830	chr9:133274414	T	C	1	0.99343	1	Vascular endothelial growth factor receptor 2	EFO_0004747	Sun B	29875488	European	2018	-0.5817	0.0307	3.98e-80	-	3301	no
dpep2	rs532436	9_136149830	NEX	9	136149830	A	G	5013	0.2359	-0.4544	0.0231	8.656e-86	-----	FALSE	chr9:136149830	chr9:133274414	T	C	1	0.99343	1	Vascular endothelial growth factor receptor 3	EFO_0004747	Sun B	29875488	European	2018	-0.574	0.0307	8.91e-78	-	3301	no
dpep2	rs532436	9_136149830	NEX	9	136149830	A	G	5013	0.2359	-0.4544	0.0231	8.656e-86	-----	FALSE	chr9:136149830	chr9:133274414	T	C	1	0.99343	1	Xyloside xylosyltransferase 1	EFO_0004747	Sun B	29875488	European	2018	0.1635	0.0322	3.8e-07	+	3301	no
dpep2	rs532436	9_136149830	NEX	9	136149830	A	G	5013	0.2359	-0.4544	0.0231	8.656e-86	-----	FALSE	chr9:136149830	chr9:133274414	A	G	0	1	1	Bifunctional heparan sulfate N-deacetylase/N-sulfotransferase 1	EFO_0004747	Sun B	29875488	European	2018	0.1537	0.032	1.58e-06	+	3301	no
dpep2	rs532436	9_136149830	NEX	9	136149830	A	G	5013	0.2359	-0.4544	0.0231	8.656e-86	-----	FALSE	chr9:136149830	chr9:133274414	T	TGGTGCAGGCGCAGGAAAAAATTGTGGCAATTCCTCA	1	1	1	Glycosaminoglycan xylosylkinase	EFO_0004747	Sun B	29875488	European	2018	0.263	0.0318	1.2e-16	+	3301	no
dpep2	rs532436	9_136149830	NEX	9	136149830	A	G	5013	0.2359	-0.4544	0.0231	8.656e-86	-----	FALSE	chr9:136149830	chr9:133274414	T	TGGTGCAGGCGCAGGAAAAAATTGTGGCAATTCCTCA	1	1	1	Golgi membrane protein 1	EFO_0004747	Sun B	29875488	European	2018	0.5212	0.0308	2.82e-64	+	3301	no
dpep2	rs532436	9_136149830	NEX	9	136149830	A	G	5013	0.2359	-0.4544	0.0231	8.656e-86	-----	FALSE	chr9:136149830	chr9:133274414	T	TGGTGCAGGCGCAGGAAAAAATTGTGGCAATTCCTCA	1	1	1	Hepatocyte growth factor receptor	EFO_0004747	Sun B	29875488	European	2018	-0.3727	0.0314	1.95e-32	-	3301	no
dpep2	rs532436	9_136149830	NEX	9	136149830	A	G	5013	0.2359	-0.4544	0.0231	8.656e-86	-----	FALSE	chr9:136149830	chr9:133274414	T	TGGTGCAGGCGCAGGAAAAAATTGTGGCAATTCCTCA	1	1	1	Histo-blood group ABO system transferase	EFO_0004747	Sun B	29875488	European	2018	1.167	0.0248	0	+	3301	no
dpep2	rs532436	9_136149830	NEX	9	136149830	A	G	5013	0.2359	-0.4544	0.0231	8.656e-86	-----	FALSE	chr9:136149830	chr9:133274414	T	TGGTGCAGGCGCAGGAAAAAATTGTGGCAATTCCTCA	1	1	1	Immunoglobulin superfamily containing leucine-rich repeat protein 2	EFO_0004747	Sun B	29875488	European	2018	-0.4423	0.0312	9.77e-46	-	3301	no
dpep2	rs532436	9_136149830	NEX	9	136149830	A	G	5013	0.2359	-0.4544	0.0231	8.656e-86	-----	FALSE	chr9:136149830	chr9:133274414	T	TGGTGCAGGCGCAGGAAAAAATTGTGGCAATTCCTCA	1	1	1	Insulin receptor	EFO_0004747	Sun B	29875488	European	2018	-0.5727	0.0305	1.2e-78	-	3301	no
dpep2	rs532436	9_136149830	NEX	9	136149830	A	G	5013	0.2359	-0.4544	0.0231	8.656e-86	-----	FALSE	chr9:136149830	chr9:133274414	A	G	0	1	1	Xyloside xylosyltransferase 1	EFO_0004747	Sun B	29875488	European	2018	0.1631	0.032	3.47e-07	+	3301	no
dpep2	rs532436	9_136149830	NEX	9	136149830	A	G	5013	0.2359	-0.4544	0.0231	8.656e-86	-----	FALSE	chr9:136149830	chr9:133274414	A	G	0	1	1	Intercellular adhesion molecule 1	EFO_0004747	Yao C	30111768	European	2017	-0.336	0.02511	7.66e-41	-	6861	no
dpep2	rs532436	9_136149830	NEX	9	136149830	A	G	5013	0.2359	-0.4544	0.0231	8.656e-86	-----	FALSE	chr9:136149830	chr9:133274414	A	G	0	1	1	Lithostathine-1-alpha	EFO_0004747	Yao C	30111768	European	2017	0.147	0.02552	8.36e-09	+	6861	no
dpep2	rs532436	9_136149830	NEX	9	136149830	A	G	5013	0.2359	-0.4544	0.0231	8.656e-86	-----	FALSE	chr9:136149830	chr9:133274414	A	G	0	1	1	Lithostathine-1-alpha	EFO_0004747	Yao C	30111768	European	2017	0.1473	0.02552	7.85e-09	+	6861	no
dpep2	rs532436	9_136149830	NEX	9	136149830	A	G	5013	0.2359	-0.4544	0.0231	8.656e-86	-----	FALSE	chr9:136149830	chr9:133274414	A	G	0	1	1	NA	EFO_0004747	Yao C	30111768	European	2017	-0.223	0.02518	8.28e-19	-	6861	no
dpep2	rs532436	9_136149830	NEX	9	136149830	A	G	5013	0.2359	-0.4544	0.0231	8.656e-86	-----	FALSE	chr9:136149830	chr9:133274414	A	G	1	1	1	Transmembrane protein 2	EFO_0004747	Sun B	29875488	European	2018	-0.1489	0.0321	3.39e-06	-	3301	no
dpep2	rs532436	9_136149830	NEX	9	136149830	A	G	5013	0.2359	-0.4544	0.0231	8.656e-86	-----	FALSE	chr9:136149830	chr9:133274414	A	G	1	1	1	E-selectin	EFO_0004747	Folkersen L	28369058	European	2017	-0.858	0.0253	1.212e-217	-	3394	no
dpep2	rs532436	9_136149830	NEX	9	136149830	A	G	5013	0.2359	-0.4544	0.0231	8.656e-86	-----	FALSE	chr9:136149830	chr9:133274414	A	G	1	1	1	Platelet endothelial cell adhesion molecule	EFO_0004747	Folkersen L	28369058	European	2017	-0.4045	0.0284	1.116e-44	-	3394	no
dpep2	rs532436	9_136149830	NEX	9	136149830	A	G	5013	0.2359	-0.4544	0.0231	8.656e-86	-----	FALSE	chr9:136149830	chr9:133274414	A	G	1	1	1	Tissue factor	EFO_0004747	Folkersen L	28369058	European	2017	-0.1653	0.0291	1.49e-08	-	3394	no
dpep2	rs532436	9_136149830	NEX	9	136149830	A	G	5013	0.2359	-0.4544	0.0231	8.656e-86	-----	FALSE	chr9:136149830	chr9:133274414	A	G	1	1	1	Adhesion G protein-coupled receptor F5	EFO_0004747	Sun B	29875488	European	2018	-0.7742	0.0292	6.17e-155	-	3301	no
dpep2	rs532436	9_136149830	NEX	9	136149830	A	G	5013	0.2359	-0.4544	0.0231	8.656e-86	-----	FALSE	chr9:136149830	chr9:133274414	A	G	1	1	1	Alpha-(1,3)-fucosyltransferase 10	EFO_0004747	Sun B	29875488	European	2018	0.1575	0.032	8.91e-07	+	3301	no
dpep2	rs532436	9_136149830	NEX	9	136149830	A	G	5013	0.2359	-0.4544	0.0231	8.656e-86	-----	FALSE	chr9:136149830	chr9:133274414	A	G	0	1	1	Insulin receptor	EFO_0004747	Sun B	29875488	European	2018	-0.5744	0.0305	6.61e-79	-	3301	no
dpep2	rs532436	9_136149830	NEX	9	136149830	A	G	5013	0.2359	-0.4544	0.0231	8.656e-86	-----	FALSE	chr9:136149830	chr9:133274414	A	G	0	1	1	Lithostathine-1-alpha	EFO_0004747	Yao C	30111768	European	2017	0.147	0.02552	8.36e-09	+	6861	no
dpep2	rs532436	9_136149830	NEX	9	136149830	A	G	5013	0.2359	-0.4544	0.0231	8.656e-86	-----	FALSE	chr9:136149830	chr9:133274414	A	G	0	1	1	Lithostathine-1-alpha	EFO_0004747	Yao C	30111768	European	2017	0.1473	0.02552	7.85e-09	+	6861	no
dpep2	rs532436	9_136149830	NEX	9	136149830	A	G	5013	0.2359	-0.4544	0.0231	8.656e-86	-----	FALSE	chr9:136149830	chr9:133274414	A	G	0	1	1	Intercellular adhesion molecule 2	EFO_0004747	Sun B	29875488	European	2018	-0.2357	0.0319	1.38e-13	-	3301	no
dpep2	rs532436	9_136149830	NEX	9	136149830	A	G	5013	0.2359	-0.4544	0.0231	8.656e-86	-----	FALSE	chr9:136149830	chr9:133274414	T	C	1	0.99343	1	Beta-1,4-galactosyltransferase 2	EFO_0004747	Sun B	29875488	European	2018	0.1739	0.0322	6.61e-08	+	3301	no
dpep2	rs532436	9_136149830	NEX	9	136149830	A	G	5013	0.2359	-0.4544	0.0231	8.656e-86	-----	FALSE	chr9:136149830	chr9:133274414	T	C	1	0.99343	1	Bifunctional heparan sulfate N-deacetylase/N-sulfotransferase 1	EFO_0004747	Sun B	29875488	European	2018	0.1494	0.0322	3.55e-06	+	3301	no
dpep2	rs532436	9_136149830	NEX	9	136149830	A	G	5013	0.2359	-0.4544	0.0231	8.656e-86	-----	FALSE	chr9:136149830	chr9:133274414	T	C	1	0.99343	1	Bone morphogenetic protein 6	EFO_0004747	Sun B	29875488	European	2018	-0.1488	0.0322	3.89e-06	-	3301	no
dpep2	rs532436	9_136149830	NEX	9	136149830	A	G	5013	0.2359	-0.4544	0.0231	8.656e-86	-----	FALSE	chr9:136149830	chr9:133274414	T	C	1	0.99343	1	C-C motif chemokine 25	EFO_0004747	Sun B	29875488	European	2018	-0.1724	0.0322	8.51e-08	-	3301	no
dpep2	rs532436	9_136149830	NEX	9	136149830	A	G	5013	0.2359	-0.4544	0.0231	8.656e-86	-----	FALSE	chr9:136149830	chr9:133274414	T	C	1	0.99343	1	C-C motif chemokine 25	EFO_0004747	Sun B	29875488	European	2018	-0.1614	0.0322	5.5e-07	-	3301	no
dpep2	rs532436	9_136149830	NEX	9	136149830	A	G	5013	0.2359	-0.4544	0.0231	8.656e-86	-----	FALSE	chr9:136149830	chr9:133274414	A	G	0	1	1	Intestinal-type alkaline phosphatase	EFO_0004747	Sun B	29875488	European	2018	-0.2573	0.0318	6.17e-16	-	3301	no
dpep2	rs532436	9_136149830	NEX	9	136149830	A	G	5013	0.2359	-0.4544	0.0231	8.656e-86	-----	FALSE	chr9:136149830	chr9:133274414	A	G	1	1	1	Leukemia inhibitory factor receptor	EFO_0004747	Sun B	29875488	European	2018	-0.2942	0.0318	1.95e-20	-	3301	no
dpep2	rs532436	9_136149830	NEX	9	136149830	A	G	5013	0.2359	-0.4544	0.0231	8.656e-86	-----	FALSE	chr9:136149830	chr9:133274414	A	G	1	1	1	Mannose-binding protein C	EFO_0004747	Sun B	29875488	European	2018	0.2361	0.0319	1.35e-13	+	3301	no
dpep2	rs532436	9_136149830	NEX	9	136149830	A	G	5013	0.2359	-0.4544	0.0231	8.656e-86	-----	FALSE	chr9:136149830	chr9:133274414	A	G	1	1	1	Mannosyl-oligosaccharide 1,2-alpha-mannosidase IB	EFO_0004747	Sun B	29875488	European	2018	0.2161	0.0319	1.32e-11	+	3301	no
dpep2	rs532436	9_136149830	NEX	9	136149830	A	G	5013	0.2359	-0.4544	0.0231	8.656e-86	-----	FALSE	chr9:136149830	chr9:133274414	A	G	1	1	1	N-acetylglucosamine-6-sulfatase	EFO_0004747	Sun B	29875488	European	2018	-0.1674	0.032	1.7e-07	-	3301	no
dpep2	rs532436	9_136149830	NEX	9	136149830	A	G	5013	0.2359	-0.4544	0.0231	8.656e-86	-----	FALSE	chr9:136149830	chr9:133274414	A	G	1	1	1	N-acetyllactosaminide beta-1,3-N-acetylglucosaminyltransferase 2	EFO_0004747	Sun B	29875488	European	2018	0.3083	0.0317	2.4e-22	+	3301	no
dpep2	rs532436	9_136149830	NEX	9	136149830	A	G	5013	0.2359	-0.4544	0.0231	8.656e-86	-----	FALSE	chr9:136149830	chr9:133274414	A	G	1	1	1	Neural cell adhesion molecule L1	EFO_0004747	Sun B	29875488	European	2018	-0.2089	0.032	6.31e-11	-	3301	no
dpep2	rs532436	9_136149830	NEX	9	136149830	A	G	5013	0.2359	-0.4544	0.0231	8.656e-86	-----	FALSE	chr9:136149830	chr9:133274414	A	G	1	1	1	OX-2 membrane glycoprotein	EFO_0004747	Sun B	29875488	European	2018	-0.184	0.032	8.91e-09	-	3301	no
dpep2	rs532436	9_136149830	NEX	9	136149830	A	G	5013	0.2359	-0.4544	0.0231	8.656e-86	-----	FALSE	chr9:136149830	chr9:133274414	A	G	1	1	1	P-selectin	EFO_0004747	Sun B	29875488	European	2018	-0.4507	0.0312	2.51e-47	-	3301	no
dpep2	rs532436	9_136149830	NEX	9	136149830	A	G	5013	0.2359	-0.4544	0.0231	8.656e-86	-----	FALSE	chr9:136149830	chr9:133274414	A	G	1	1	1	Peptide YY	EFO_0004747	Sun B	29875488	European	2018	-0.1551	0.032	1.29e-06	-	3301	no
dpep2	rs532436	9_136149830	NEX	9	136149830	A	G	5013	0.2359	-0.4544	0.0231	8.656e-86	-----	FALSE	chr9:136149830	chr9:133274414	A	G	1	1	1	Platelet endothelial aggregation receptor 1	EFO_0004747	Sun B	29875488	European	2018	-0.2142	0.0319	2.04e-11	-	3301	no
dpep2	rs532436	9_136149830	NEX	9	136149830	A	G	5013	0.2359	-0.4544	0.0231	8.656e-86	-----	FALSE	chr9:136149830	chr9:133274414	A	G	1	1	1	Carbohydrate sulfotransferase 15	EFO_0004747	Sun B	29875488	European	2018	-0.2848	0.0318	3.24e-19	-	3301	no
dpep2	rs532436	9_136149830	NEX	9	136149830	A	G	5013	0.2359	-0.4544	0.0231	8.656e-86	-----	FALSE	chr9:136149830	chr9:133274414	A	G	1	1	1	Carbohydrate sulfotransferase 15	EFO_0004747	Sun B	29875488	European	2018	-0.3169	0.0317	1.51e-23	-	3301	no
dpep2	rs532436	9_136149830	NEX	9	136149830	A	G	5013	0.2359	-0.4544	0.0231	8.656e-86	-----	FALSE	chr9:136149830	chr9:133274414	A	G	1	1	1	Chloride intracellular channel protein 5	EFO_0004747	Sun B	29875488	European	2018	0.1882	0.032	4.07e-09	+	3301	no
dpep2	rs532436	9_136149830	NEX	9	136149830	A	G	5013	0.2359	-0.4544	0.0231	8.656e-86	-----	FALSE	chr9:136149830	chr9:133274414	T	C	1	0.99343	1	Protein-tyrosine sulfotransferase 2	EFO_0004747	Sun B	29875488	European	2018	0.3178	0.0319	1.91e-23	+	3301	no
dpep2	rs532436	9_136149830	NEX	9	136149830	A	G	5013	0.2359	-0.4544	0.0231	8.656e-86	-----	FALSE	chr9:136149830	chr9:133274414	A	G	0	1	1	Bone morphogenetic protein 6	EFO_0004747	Sun B	29875488	European	2018	-0.147	0.032	4.47e-06	-	3301	no
dpep2	rs532436	9_136149830	NEX	9	136149830	A	G	5013	0.2359	-0.4544	0.0231	8.656e-86	-----	FALSE	chr9:136149830	chr9:133274414	A	G	0	1	1	C-C motif chemokine 25	EFO_0004747	Sun B	29875488	European	2018	-0.1714	0.032	8.51e-08	-	3301	no
dpep2	rs532436	9_136149830	NEX	9	136149830	A	G	5013	0.2359	-0.4544	0.0231	8.656e-86	-----	FALSE	chr9:136149830	chr9:133274414	A	G	0	1	1	C-C motif chemokine 25	EFO_0004747	Sun B	29875488	European	2018	-0.1568	0.032	9.77e-07	-	3301	no
dpep2	rs532436	9_136149830	NEX	9	136149830	A	G	5013	0.2359	-0.4544	0.0231	8.656e-86	-----	FALSE	chr9:136149830	chr9:133274414	A	G	0	1	1	Carbohydrate sulfotransferase 11	EFO_0004747	Sun B	29875488	European	2018	0.1988	0.0319	4.9e-10	+	3301	no
dpep2	rs532436	9_136149830	NEX	9	136149830	A	G	5013	0.2359	-0.4544	0.0231	8.656e-86	-----	FALSE	chr9:136149830	chr9:133274414	A	G	0	1	1	Carbohydrate sulfotransferase 15	EFO_0004747	Sun B	29875488	European	2018	-0.285	0.0318	2.82e-19	-	3301	no
dpep2	rs532436	9_136149830	NEX	9	136149830	A	G	5013	0.2359	-0.4544	0.0231	8.656e-86	-----	FALSE	chr9:136149830	chr9:133274414	A	G	0	1	1	CD209 antigen	EFO_0004747	Sun B	29875488	European	2018	0.8058	0.0289	6.92e-171	+	3301	no
dpep2	rs532436	9_136149830	NEX	9	136149830	A	G	5013	0.2359	-0.4544	0.0231	8.656e-86	-----	FALSE	chr9:136149830	chr9:133274414	A	G	0	1	1	Cadherin-5	EFO_0004747	Sun B	29875488	European	2018	-0.2377	0.0319	8.71e-14	-	3301	no
dpep2	rs532436	9_136149830	NEX	9	136149830	A	G	5013	0.2359	-0.4544	0.0231	8.656e-86	-----	FALSE	chr9:136149830	chr9:133274414	A	G	0	1	1	DNA/RNA-binding protein KIN17	EFO_0004747	Sun B	29875488	European	2018	-0.3111	0.0317	9.12e-23	-	3301	no
dpep2	rs532436	9_136149830	NEX	9	136149830	A	G	5013	0.2359	-0.4544	0.0231	8.656e-86	-----	FALSE	chr9:136149830	chr9:133274414	A	G	0	1	1	Desmoglein-2	EFO_0004747	Sun B	29875488	European	2018	0.1724	0.032	7.08e-08	+	3301	no
dpep2	rs532436	9_136149830	NEX	9	136149830	A	G	5013	0.2359	-0.4544	0.0231	8.656e-86	-----	FALSE	chr9:136149830	chr9:133274414	A	G	1	1	1	Toll-like receptor 4:Lymphocyte antigen 96 complex	EFO_0004747	Sun B	29875488	European	2018	-0.318	0.0317	1.05e-23	-	3301	no
dpep2	rs532436	9_136149830	NEX	9	136149830	A	G	5013	0.2359	-0.4544	0.0231	8.656e-86	-----	FALSE	chr9:136149830	chr9:133274414	T	C	1	0.99343	1	Intercellular adhesion molecule 1	EFO_0004747	Sun B	29875488	European	2018	-0.2668	0.032	7.41e-17	-	3301	no
dpep2	rs532436	9_136149830	NEX	9	136149830	A	G	5013	0.2359	-0.4544	0.0231	8.656e-86	-----	FALSE	chr9:136149830	chr9:133274414	A	G	1	1	1	Tuftelin	EFO_0004747	Sun B	29875488	European	2018	-0.1604	0.032	5.62e-07	-	3301	no
dpep2	rs532436	9_136149830	NEX	9	136149830	A	G	5013	0.2359	-0.4544	0.0231	8.656e-86	-----	FALSE	chr9:136149830	chr9:133274414	A	G	1	1	1	Tyrosine-protein kinase receptor Tie-1, soluble	EFO_0004747	Sun B	29875488	European	2018	0.24	0.0319	5.25e-14	+	3301	no
dpep2	rs532436	9_136149830	NEX	9	136149830	A	G	5013	0.2359	-0.4544	0.0231	8.656e-86	-----	FALSE	chr9:136149830	chr9:133274414	A	G	0	1	1	Hepatocyte growth factor receptor	EFO_0004747	Sun B	29875488	European	2018	-0.3729	0.0315	2.24e-32	-	3301	no
dpep2	rs532436	9_136149830	NEX	9	136149830	A	G	5013	0.2359	-0.4544	0.0231	8.656e-86	-----	FALSE	chr9:136149830	chr9:133274414	A	G	0	1	1	Histo-blood group ABO system transferase	EFO_0004747	Sun B	29875488	European	2018	1.17	0.0249	0	+	3301	no
dpep2	rs532436	9_136149830	NEX	9	136149830	A	G	5013	0.2359	-0.4544	0.0231	8.656e-86	-----	FALSE	chr9:136149830	chr9:133274414	A	G	0	1	1	Immunoglobulin superfamily containing leucine-rich repeat protein 2	EFO_0004747	Sun B	29875488	European	2018	-0.4416	0.0312	1.86e-45	-	3301	no
dpep2	rs532436	9_136149830	NEX	9	136149830	A	G	5013	0.2359	-0.4544	0.0231	8.656e-86	-----	FALSE	chr9:136149830	chr9:133274414	T	C	1	0.99343	1	Interleukin-3 receptor subunit alpha	EFO_0004747	Sun B	29875488	European	2018	-0.853	0.0287	7.76e-194	-	3301	no
dpep2	rs532436	9_136149830	NEX	9	136149830	A	G	5013	0.2359	-0.4544	0.0231	8.656e-86	-----	FALSE	chr9:136149830	chr9:133274414	T	C	1	0.99343	1	Interleukin-6 receptor subunit beta	EFO_0004747	Sun B	29875488	European	2018	-0.2316	0.0321	5.25e-13	-	3301	no
dpep2	rs532436	9_136149830	NEX	9	136149830	A	G	5013	0.2359	-0.4544	0.0231	8.656e-86	-----	FALSE	chr9:136149830	chr9:133274414	T	C	1	0.99343	1	Intestinal-type alkaline phosphatase	EFO_0004747	Sun B	29875488	European	2018	-0.257	0.032	1e-15	-	3301	no
dpep2	rs532436	9_136149830	NEX	9	136149830	A	G	5013	0.2359	-0.4544	0.0231	8.656e-86	-----	FALSE	chr9:136149830	chr9:133274414	T	C	1	0.99343	1	Lactase-phlorizin hydrolase	EFO_0004747	Sun B	29875488	European	2018	-0.1882	0.0322	4.9e-09	-	3301	no
dpep2	rs532436	9_136149830	NEX	9	136149830	A	G	5013	0.2359	-0.4544	0.0231	8.656e-86	-----	FALSE	chr9:136149830	chr9:133274414	T	C	1	0.99343	1	Laminin	EFO_0004747	Sun B	29875488	European	2018	-0.1782	0.0322	3.09e-08	-	3301	no
dpep2	rs532436	9_136149830	NEX	9	136149830	A	G	5013	0.2359	-0.4544	0.0231	8.656e-86	-----	FALSE	chr9:136149830	chr9:133274414	T	C	1	0.99343	1	Leukemia inhibitory factor receptor	EFO_0004747	Sun B	29875488	European	2018	-0.2996	0.0319	6.03e-21	-	3301	no
dpep2	rs532436	9_136149830	NEX	9	136149830	A	G	5013	0.2359	-0.4544	0.0231	8.656e-86	-----	FALSE	chr9:136149830	chr9:133274414	T	C	1	0.99343	1	Mannose-binding protein C	EFO_0004747	Sun B	29875488	European	2018	0.2415	0.0321	4.9e-14	+	3301	no
dpep2	rs532436	9_136149830	NEX	9	136149830	A	G	5013	0.2359	-0.4544	0.0231	8.656e-86	-----	FALSE	chr9:136149830	chr9:133274414	T	C	1	0.99343	1	Mannosyl-oligosaccharide 1,2-alpha-mannosidase IB	EFO_0004747	Sun B	29875488	European	2018	0.2148	0.0321	2.24e-11	+	3301	no
dpep2	rs532436	9_136149830	NEX	9	136149830	A	G	5013	0.2359	-0.4544	0.0231	8.656e-86	-----	FALSE	chr9:136149830	chr9:133274414	T	C	1	0.99343	1	N-acetylglucosamine-6-sulfatase	EFO_0004747	Sun B	29875488	European	2018	-0.1696	0.0322	1.38e-07	-	3301	no
dpep2	rs532436	9_136149830	NEX	9	136149830	A	G	5013	0.2359	-0.4544	0.0231	8.656e-86	-----	FALSE	chr9:136149830	chr9:133274414	A	G	0	1	1	OX-2 membrane glycoprotein	EFO_0004747	Sun B	29875488	European	2018	-0.1849	0.032	7.24e-09	-	3301	no
dpep2	rs532436	9_136149830	NEX	9	136149830	A	G	5013	0.2359	-0.4544	0.0231	8.656e-86	-----	FALSE	chr9:136149830	chr9:133274414	A	G	0	1	1	P-selectin	EFO_0004747	Sun B	29875488	European	2018	-0.4504	0.0312	2.51e-47	-	3301	no
dpep2	rs532436	9_136149830	NEX	9	136149830	A	G	5013	0.2359	-0.4544	0.0231	8.656e-86	-----	FALSE	chr9:136149830	chr9:133274414	A	G	0	1	1	Peptide YY	EFO_0004747	Sun B	29875488	European	2018	-0.1519	0.032	2.09e-06	-	3301	no
dpep2	rs532436	9_136149830	NEX	9	136149830	A	G	5013	0.2359	-0.4544	0.0231	8.656e-86	-----	FALSE	chr9:136149830	chr9:133274414	A	G	0	1	1	Platelet endothelial aggregation receptor 1	EFO_0004747	Sun B	29875488	European	2018	-0.2129	0.0319	2.63e-11	-	3301	no
dpep2	rs532436	9_136149830	NEX	9	136149830	A	G	5013	0.2359	-0.4544	0.0231	8.656e-86	-----	FALSE	chr9:136149830	chr9:133274414	A	G	0	1	1	Protein CASC4	EFO_0004747	Sun B	29875488	European	2018	0.1437	0.032	7.24e-06	+	3301	no
dpep2	rs532436	9_136149830	NEX	9	136149830	A	G	5013	0.2359	-0.4544	0.0231	8.656e-86	-----	FALSE	chr9:136149830	chr9:133274414	A	G	0	1	1	Protein FAM177A1	EFO_0004747	Sun B	29875488	European	2018	-0.2	0.032	3.89e-10	-	3301	no
dpep2	rs532436	9_136149830	NEX	9	136149830	A	G	5013	0.2359	-0.4544	0.0231	8.656e-86	-----	FALSE	chr9:136149830	chr9:133274414	A	G	0	1	1	Protein FAM3B	EFO_0004747	Sun B	29875488	European	2018	0.204	0.0319	1.7e-10	+	3301	no
dpep2	rs532436	9_136149830	NEX	9	136149830	A	G	5013	0.2359	-0.4544	0.0231	8.656e-86	-----	FALSE	chr9:136149830	chr9:133274414	A	G	0	1	1	Protein FAM3B	EFO_0004747	Sun B	29875488	European	2018	0.2896	0.0317	7.41e-20	+	3301	no
dpep2	rs532436	9_136149830	NEX	9	136149830	A	G	5013	0.2359	-0.4544	0.0231	8.656e-86	-----	FALSE	chr9:136149830	chr9:133274414	A	G	0	1	1	Protein FAM3D	EFO_0004747	Sun B	29875488	European	2018	0.6991	0.0297	4.17e-122	+	3301	no
dpep2	rs532436	9_136149830	NEX	9	136149830	A	G	5013	0.2359	-0.4544	0.0231	8.656e-86	-----	FALSE	chr9:136149830	chr9:133274414	A	G	0	1	1	Protein jagged-1	EFO_0004747	Sun B	29875488	European	2018	-0.2315	0.0319	3.89e-13	-	3301	no
dpep2	rs532436	9_136149830	NEX	9	136149830	A	G	5013	0.2359	-0.4544	0.0231	8.656e-86	-----	FALSE	chr9:136149830	chr9:133274414	A	G	0	1	1	Protein-tyrosine sulfotransferase 2	EFO_0004747	Sun B	29875488	European	2018	0.3152	0.0317	2.45e-23	+	3301	no
dpep2	rs532436	9_136149830	NEX	9	136149830	A	G	5013	0.2359	-0.4544	0.0231	8.656e-86	-----	FALSE	chr9:136149830	chr9:133274414	A	G	0	1	1	Secreted and transmembrane protein 1	EFO_0004747	Sun B	29875488	European	2018	-0.1657	0.032	2.29e-07	-	3301	no
dpep2	rs532436	9_136149830	NEX	9	136149830	A	G	5013	0.2359	-0.4544	0.0231	8.656e-86	-----	FALSE	chr9:136149830	chr9:133274414	A	G	0	1	1	Semaphorin-6A	EFO_0004747	Sun B	29875488	European	2018	-0.2824	0.0318	6.17e-19	-	3301	no
dpep2	rs532436	9_136149830	NEX	9	136149830	A	G	5013	0.2359	-0.4544	0.0231	8.656e-86	-----	FALSE	chr9:136149830	chr9:133274414	A	G	0	1	1	Sulfhydryl oxidase 2	EFO_0004747	Sun B	29875488	European	2018	0.9387	0.0277	3.63e-252	+	3301	no
dpep2	rs532436	9_136149830	NEX	9	136149830	A	G	5013	0.2359	-0.4544	0.0231	8.656e-86	-----	FALSE	chr9:136149830	chr9:133274414	T	C	1	0.99343	1	Desmoglein-2	EFO_0004747	Sun B	29875488	European	2018	0.1754	0.0321	4.68e-08	+	3301	no
dpep2	rs532436	9_136149830	NEX	9	136149830	A	G	5013	0.2359	-0.4544	0.0231	8.656e-86	-----	FALSE	chr9:136149830	chr9:133274414	T	C	1	0.99343	1	Dihydrofolate reductase	EFO_0004747	Sun B	29875488	European	2018	0.1443	0.0321	7.08e-06	+	3301	no
dpep2	rs532436	9_136149830	NEX	9	136149830	A	G	5013	0.2359	-0.4544	0.0231	8.656e-86	-----	FALSE	chr9:136149830	chr9:133274414	T	C	1	0.99343	1	Dipeptidase 2	EFO_0004747	Sun B	29875488	European	2018	-0.2256	0.032	1.82e-12	-	3301	no
dpep2	rs532436	9_136149830	NEX	9	136149830	A	G	5013	0.2359	-0.4544	0.0231	8.656e-86	-----	FALSE	chr9:136149830	chr9:133274414	T	C	1	0.99343	1	E-selectin	EFO_0004747	Sun B	29875488	European	2018	-1.167	0.025	0	-	3301	no
dpep2	rs532436	9_136149830	NEX	9	136149830	A	G	5013	0.2359	-0.4544	0.0231	8.656e-86	-----	FALSE	chr9:136149830	chr9:133274414	T	C	1	0.99343	1	Endoglin	EFO_0004747	Sun B	29875488	European	2018	-0.2352	0.032	1.95e-13	-	3301	no
dpep2	rs532436	9_136149830	NEX	9	136149830	A	G	5013	0.2359	-0.4544	0.0231	8.656e-86	-----	FALSE	chr9:136149830	chr9:133274414	T	TGGTGCAGGCGCAGGAAAAAATTGTGGCAATTCCTCA	1	1	1	Vascular endothelial growth factor receptor 3	EFO_0004747	Sun B	29875488	European	2018	-0.5696	0.0305	1e-77	-	3301	no
dpep2	rs532436	9_136149830	NEX	9	136149830	A	G	5013	0.2359	-0.4544	0.0231	8.656e-86	-----	FALSE	chr9:136149830	chr9:133274414	A	G	0	1	1	Angiopoietin-1 receptor	EFO_0004747	Folkersen L	28369058	European	2017	-0.1476	0.0292	4.359e-07	-	3394	no
dpep2	rs532436	9_136149830	NEX	9	136149830	A	G	5013	0.2359	-0.4544	0.0231	8.656e-86	-----	FALSE	chr9:136149830	chr9:133274414	T	C	1	0.99343	1	Dipeptidase 2	EFO_0004747	Sun B	29875488	European	2018	-0.2256	0.032	1.82e-12	-	3301	no
dpep2	rs532436	9_136149830	NEX	9	136149830	A	G	5013	0.2359	-0.4544	0.0231	8.656e-86	-----	FALSE	chr9:136149830	chr9:133274414	T	C	1	0.99343	1	E-selectin	EFO_0004747	Sun B	29875488	European	2018	-1.167	0.025	0	-	3301	no
dpep2	rs532436	9_136149830	NEX	9	136149830	A	G	5013	0.2359	-0.4544	0.0231	8.656e-86	-----	FALSE	chr9:136149830	chr9:133274414	A	G	0	1	1	Tissue factor	EFO_0004747	Folkersen L	28369058	European	2017	-0.1653	0.0291	1.49e-08	-	3394	no
dpep2	rs532436	9_136149830	NEX	9	136149830	A	G	5013	0.2359	-0.4544	0.0231	8.656e-86	-----	FALSE	chr9:136149830	chr9:133274414	T	C	1	0.99343	1	Immunoglobulin superfamily containing leucine-rich repeat protein 2	EFO_0004747	Sun B	29875488	European	2018	-0.4446	0.0313	9.12e-46	-	3301	no
dpep2	rs532436	9_136149830	NEX	9	136149830	A	G	5013	0.2359	-0.4544	0.0231	8.656e-86	-----	FALSE	chr9:136149830	chr9:133274414	T	C	1	0.99343	1	Insulin receptor	EFO_0004747	Sun B	29875488	European	2018	-0.5763	0.0306	6.92e-79	-	3301	no
dpep2	rs532436	9_136149830	NEX	9	136149830	A	G	5013	0.2359	-0.4544	0.0231	8.656e-86	-----	FALSE	chr9:136149830	chr9:133274414	T	C	1	0.99343	1	Golgi membrane protein 1	EFO_0004747	Sun B	29875488	European	2018	0.5304	0.0309	5.01e-66	+	3301	no
dpep2	rs532436	9_136149830	NEX	9	136149830	A	G	5013	0.2359	-0.4544	0.0231	8.656e-86	-----	FALSE	chr9:136149830	chr9:133274414	T	C	1	0.99343	1	Hepatocyte growth factor receptor	EFO_0004747	Sun B	29875488	European	2018	-0.3723	0.0316	4.57e-32	-	3301	no
dpep2	rs532436	9_136149830	NEX	9	136149830	A	G	5013	0.2359	-0.4544	0.0231	8.656e-86	-----	FALSE	chr9:136149830	chr9:133274414	T	C	1	0.99343	1	Histo-blood group ABO system transferase	EFO_0004747	Sun B	29875488	European	2018	1.178	0.0249	0	+	3301	no
dpep2	rs532436	9_136149830	NEX	9	136149830	A	G	5013	0.2359	-0.4544	0.0231	8.656e-86	-----	FALSE	chr9:136149830	chr9:133274414	T	C	1	0.99343	1	Coagulation Factor VIII	EFO_0004747	Sun B	29875488	European	2018	0.5258	0.0309	7.08e-65	+	3301	no
dpep2	rs532436	9_136149830	NEX	9	136149830	A	G	5013	0.2359	-0.4544	0.0231	8.656e-86	-----	FALSE	chr9:136149830	chr9:133274414	T	C	1	0.99343	1	D-glucuronyl C5-epimerase	EFO_0004747	Sun B	29875488	European	2018	0.5757	0.0307	1.07e-78	+	3301	no
dpep2	rs532436	9_136149830	NEX	9	136149830	A	G	5013	0.2359	-0.4544	0.0231	8.656e-86	-----	FALSE	chr9:136149830	chr9:133274414	T	C	1	0.99343	1	Intercellular adhesion molecule 5	EFO_0004747	Sun B	29875488	European	2018	-0.4045	0.0315	8.32e-38	-	3301	no
dpep2	rs532436	9_136149830	NEX	9	136149830	A	G	5013	0.2359	-0.4544	0.0231	8.656e-86	-----	FALSE	chr9:136149830	chr9:133274414	T	C	1	0.99343	1	Interleukin-3 receptor subunit alpha	EFO_0004747	Sun B	29875488	European	2018	-0.8577	0.0286	8.32e-198	-	3301	no
dpep2	rs532436	9_136149830	NEX	9	136149830	A	G	5013	0.2359	-0.4544	0.0231	8.656e-86	-----	FALSE	chr9:136149830	chr9:133274414	T	C	1	0.99343	1	Interleukin-6 receptor subunit beta	EFO_0004747	Sun B	29875488	European	2018	-0.2219	0.032	4.27e-12	-	3301	no
dpep2	rs532436	9_136149830	NEX	9	136149830	A	G	5013	0.2359	-0.4544	0.0231	8.656e-86	-----	FALSE	chr9:136149830	chr9:133274414	A	G	1	1	1	Bifunctional heparan sulfate N-deacetylase/N-sulfotransferase 1	EFO_0004747	Sun B	29875488	European	2018	0.1524	0.0321	2e-06	+	3301	no
dpep2	rs532436	9_136149830	NEX	9	136149830	A	G	5013	0.2359	-0.4544	0.0231	8.656e-86	-----	FALSE	chr9:136149830	chr9:133274414	A	G	1	1	1	Bone morphogenetic protein 6	EFO_0004747	Sun B	29875488	European	2018	-0.1506	0.0321	2.63e-06	-	3301	no
dpep2	rs532436	9_136149830	NEX	9	136149830	A	G	5013	0.2359	-0.4544	0.0231	8.656e-86	-----	FALSE	chr9:136149830	chr9:133274414	A	G	1	1	1	C-C motif chemokine 25	EFO_0004747	Sun B	29875488	European	2018	-0.1723	0.032	7.41e-08	-	3301	no
dpep2	rs532436	9_136149830	NEX	9	136149830	A	G	5013	0.2359	-0.4544	0.0231	8.656e-86	-----	FALSE	chr9:136149830	chr9:133274414	A	G	1	1	1	C-C motif chemokine 25	EFO_0004747	Sun B	29875488	European	2018	-0.1573	0.032	9.12e-07	-	3301	no
dpep2	rs532436	9_136149830	NEX	9	136149830	A	G	5013	0.2359	-0.4544	0.0231	8.656e-86	-----	FALSE	chr9:136149830	chr9:133274414	A	G	1	1	1	C-C motif chemokine 28	EFO_0004747	Sun B	29875488	European	2018	-0.1537	0.0321	1.62e-06	-	3301	no
dpep2	rs532436	9_136149830	NEX	9	136149830	A	G	5013	0.2359	-0.4544	0.0231	8.656e-86	-----	FALSE	chr9:136149830	chr9:133274414	A	G	1	1	1	C1GALT1-specific chaperone 1	EFO_0004747	Sun B	29875488	European	2018	0.6029	0.0304	1.62e-87	+	3301	no
dpep2	rs532436	9_136149830	NEX	9	136149830	A	G	5013	0.2359	-0.4544	0.0231	8.656e-86	-----	FALSE	chr9:136149830	chr9:133274414	A	G	1	1	1	CD209 antigen	EFO_0004747	Sun B	29875488	European	2018	0.8033	0.029	2.63e-169	+	3301	no
dpep2	rs532436	9_136149830	NEX	9	136149830	A	G	5013	0.2359	-0.4544	0.0231	8.656e-86	-----	FALSE	chr9:136149830	chr9:133274414	A	G	1	1	1	Cadherin-5	EFO_0004747	Sun B	29875488	European	2018	-0.2431	0.0319	2.45e-14	-	3301	no
dpep2	rs532436	9_136149830	NEX	9	136149830	A	G	5013	0.2359	-0.4544	0.0231	8.656e-86	-----	FALSE	chr9:136149830	chr9:133274414	A	G	1	1	1	Carbohydrate sulfotransferase 11	EFO_0004747	Sun B	29875488	European	2018	0.201	0.032	3.24e-10	+	3301	no
dpep2	rs532436	9_136149830	NEX	9	136149830	A	G	5013	0.2359	-0.4544	0.0231	8.656e-86	-----	FALSE	chr9:136149830	chr9:133274414	A	G	1	1	1	Carbohydrate sulfotransferase 15	EFO_0004747	Sun B	29875488	European	2018	-0.2848	0.0318	3.24e-19	-	3301	no
dpep2	rs532436	9_136149830	NEX	9	136149830	A	G	5013	0.2359	-0.4544	0.0231	8.656e-86	-----	FALSE	chr9:136149830	chr9:133274414	A	G	1	1	1	Laminin	EFO_0004747	Sun B	29875488	European	2018	-0.1793	0.032	2.14e-08	-	3301	no
dpep2	rs532436	9_136149830	NEX	9	136149830	A	G	5013	0.2359	-0.4544	0.0231	8.656e-86	-----	FALSE	chr9:136149830	chr9:133274414	A	G	0	1	1	Beta-1,4-galactosyltransferase 2	EFO_0004747	Sun B	29875488	European	2018	0.1767	0.032	3.39e-08	+	3301	no
dpep2	rs532436	9_136149830	NEX	9	136149830	A	G	5013	0.2359	-0.4544	0.0231	8.656e-86	-----	FALSE	chr9:136149830	chr9:133274414	A	G	0	1	1	Bifunctional heparan sulfate N-deacetylase/N-sulfotransferase 1	EFO_0004747	Sun B	29875488	European	2018	0.1537	0.032	1.58e-06	+	3301	no
dpep2	rs532436	9_136149830	NEX	9	136149830	A	G	5013	0.2359	-0.4544	0.0231	8.656e-86	-----	FALSE	chr9:136149830	chr9:133274414	A	G	0	1	1	Bone morphogenetic protein 6	EFO_0004747	Sun B	29875488	European	2018	-0.147	0.032	4.47e-06	-	3301	no
dpep2	rs532436	9_136149830	NEX	9	136149830	A	G	5013	0.2359	-0.4544	0.0231	8.656e-86	-----	FALSE	chr9:136149830	chr9:133274414	A	G	0	1	1	C-C motif chemokine 25	EFO_0004747	Sun B	29875488	European	2018	-0.1714	0.032	8.51e-08	-	3301	no
dpep2	rs532436	9_136149830	NEX	9	136149830	A	G	5013	0.2359	-0.4544	0.0231	8.656e-86	-----	FALSE	chr9:136149830	chr9:133274414	A	G	0	1	1	C-C motif chemokine 25	EFO_0004747	Sun B	29875488	European	2018	-0.1568	0.032	9.77e-07	-	3301	no
dpep2	rs532436	9_136149830	NEX	9	136149830	A	G	5013	0.2359	-0.4544	0.0231	8.656e-86	-----	FALSE	chr9:136149830	chr9:133274414	A	G	0	1	1	C-C motif chemokine 28	EFO_0004747	Sun B	29875488	European	2018	-0.1533	0.032	1.7e-06	-	3301	no
dpep2	rs532436	9_136149830	NEX	9	136149830	A	G	5013	0.2359	-0.4544	0.0231	8.656e-86	-----	FALSE	chr9:136149830	chr9:133274414	A	G	1	1	1	Dihydrofolate reductase	EFO_0004747	Sun B	29875488	European	2018	0.149	0.032	3.31e-06	+	3301	no
dpep2	rs532436	9_136149830	NEX	9	136149830	A	G	5013	0.2359	-0.4544	0.0231	8.656e-86	-----	FALSE	chr9:136149830	chr9:133274414	A	G	1	1	1	Dipeptidase 2	EFO_0004747	Sun B	29875488	European	2018	-0.2243	0.0319	2.14e-12	-	3301	no
dpep2	rs532436	9_136149830	NEX	9	136149830	A	G	5013	0.2359	-0.4544	0.0231	8.656e-86	-----	FALSE	chr9:136149830	chr9:133274414	A	G	1	1	1	E-selectin	EFO_0004747	Sun B	29875488	European	2018	-1.161	0.025	0	-	3301	no
dpep2	rs532436	9_136149830	NEX	9	136149830	A	G	5013	0.2359	-0.4544	0.0231	8.656e-86	-----	FALSE	chr9:136149830	chr9:133274414	A	G	1	1	1	Endoglin	EFO_0004747	Sun B	29875488	European	2018	-0.2361	0.0319	1.35e-13	-	3301	no
dpep2	rs532436	9_136149830	NEX	9	136149830	A	G	5013	0.2359	-0.4544	0.0231	8.656e-86	-----	FALSE	chr9:136149830	chr9:133274414	A	G	1	1	1	Glycoprotein endo-alpha-1,2-mannosidase	EFO_0004747	Sun B	29875488	European	2018	0.1441	0.0321	6.92e-06	+	3301	no
dpep2	rs532436	9_136149830	NEX	9	136149830	A	G	5013	0.2359	-0.4544	0.0231	8.656e-86	-----	FALSE	chr9:136149830	chr9:133274414	A	G	1	1	1	Glycosaminoglycan xylosylkinase	EFO_0004747	Sun B	29875488	European	2018	0.2631	0.0318	1.38e-16	+	3301	no
dpep2	rs532436	9_136149830	NEX	9	136149830	A	G	5013	0.2359	-0.4544	0.0231	8.656e-86	-----	FALSE	chr9:136149830	chr9:133274414	A	G	1	1	1	Golgi membrane protein 1	EFO_0004747	Sun B	29875488	European	2018	0.5259	0.0308	3.16e-65	+	3301	no
dpep2	rs532436	9_136149830	NEX	9	136149830	A	G	5013	0.2359	-0.4544	0.0231	8.656e-86	-----	FALSE	chr9:136149830	chr9:133274414	A	G	1	1	1	Hepatocyte growth factor receptor	EFO_0004747	Sun B	29875488	European	2018	-0.3755	0.0315	8.71e-33	-	3301	no
dpep2	rs532436	9_136149830	NEX	9	136149830	A	G	5013	0.2359	-0.4544	0.0231	8.656e-86	-----	FALSE	chr9:136149830	chr9:133274414	A	G	1	1	1	Histo-blood group ABO system transferase	EFO_0004747	Sun B	29875488	European	2018	1.171	0.0249	0	+	3301	no
dpep2	rs532436	9_136149830	NEX	9	136149830	A	G	5013	0.2359	-0.4544	0.0231	8.656e-86	-----	FALSE	chr9:136149830	chr9:133274414	A	G	1	1	1	Immunoglobulin superfamily containing leucine-rich repeat protein 2	EFO_0004747	Sun B	29875488	European	2018	-0.4459	0.0312	2.75e-46	-	3301	no
dpep2	rs532436	9_136149830	NEX	9	136149830	A	G	5013	0.2359	-0.4544	0.0231	8.656e-86	-----	FALSE	chr9:136149830	chr9:133274414	A	G	1	1	1	Insulin receptor	EFO_0004747	Sun B	29875488	European	2018	-0.5786	0.0305	4.79e-80	-	3301	no
dpep2	rs532436	9_136149830	NEX	9	136149830	A	G	5013	0.2359	-0.4544	0.0231	8.656e-86	-----	FALSE	chr9:136149830	chr9:133274414	A	G	1	1	1	Insulin-like growth factor 1 receptor	EFO_0004747	Sun B	29875488	European	2018	-0.2126	0.032	2.82e-11	-	3301	no
dpep2	rs532436	9_136149830	NEX	9	136149830	A	G	5013	0.2359	-0.4544	0.0231	8.656e-86	-----	FALSE	chr9:136149830	chr9:133274414	A	G	1	1	1	Intercellular adhesion molecule 1	EFO_0004747	Sun B	29875488	European	2018	-0.2711	0.0318	1.58e-17	-	3301	no
dpep2	rs532436	9_136149830	NEX	9	136149830	A	G	5013	0.2359	-0.4544	0.0231	8.656e-86	-----	FALSE	chr9:136149830	chr9:133274414	A	G	1	1	1	Intercellular adhesion molecule 2	EFO_0004747	Sun B	29875488	European	2018	-0.237	0.0319	1.07e-13	-	3301	no
dpep2	rs532436	9_136149830	NEX	9	136149830	A	G	5013	0.2359	-0.4544	0.0231	8.656e-86	-----	FALSE	chr9:136149830	chr9:133274414	A	G	1	1	1	Intercellular adhesion molecule 4	EFO_0004747	Sun B	29875488	European	2018	-0.2041	0.032	1.74e-10	-	3301	no
dpep2	rs532436	9_136149830	NEX	9	136149830	A	G	5013	0.2359	-0.4544	0.0231	8.656e-86	-----	FALSE	chr9:136149830	chr9:133274414	A	G	1	1	1	Intercellular adhesion molecule 5	EFO_0004747	Sun B	29875488	European	2018	-0.2642	0.0318	1.05e-16	-	3301	no
dpep2	rs532436	9_136149830	NEX	9	136149830	A	G	5013	0.2359	-0.4544	0.0231	8.656e-86	-----	FALSE	chr9:136149830	chr9:133274414	A	G	1	1	1	Intercellular adhesion molecule 5	EFO_0004747	Sun B	29875488	European	2018	-0.4055	0.0314	3.47e-38	-	3301	no
dpep2	rs532436	9_136149830	NEX	9	136149830	A	G	5013	0.2359	-0.4544	0.0231	8.656e-86	-----	FALSE	chr9:136149830	chr9:133274414	A	G	1	1	1	Interleukin-3 receptor subunit alpha	EFO_0004747	Sun B	29875488	European	2018	-0.8534	0.0285	1.15e-196	-	3301	no
dpep2	rs532436	9_136149830	NEX	9	136149830	A	G	5013	0.2359	-0.4544	0.0231	8.656e-86	-----	FALSE	chr9:136149830	chr9:133274414	A	G	1	1	1	Interleukin-6 receptor subunit beta	EFO_0004747	Sun B	29875488	European	2018	-0.2281	0.0319	8.91e-13	-	3301	no
dpep2	rs532436	9_136149830	NEX	9	136149830	A	G	5013	0.2359	-0.4544	0.0231	8.656e-86	-----	FALSE	chr9:136149830	chr9:133274414	A	G	1	1	1	Intestinal-type alkaline phosphatase	EFO_0004747	Sun B	29875488	European	2018	-0.2557	0.0318	9.77e-16	-	3301	no
dpep2	rs532436	9_136149830	NEX	9	136149830	A	G	5013	0.2359	-0.4544	0.0231	8.656e-86	-----	FALSE	chr9:136149830	chr9:133274414	A	G	1	1	1	Lactase-phlorizin hydrolase	EFO_0004747	Sun B	29875488	European	2018	-0.1873	0.032	4.9e-09	-	3301	no
dpep2	rs532436	9_136149830	NEX	9	136149830	A	G	5013	0.2359	-0.4544	0.0231	8.656e-86	-----	FALSE	chr9:136149830	chr9:133274414	A	G	1	1	1	Laminin	EFO_0004747	Sun B	29875488	European	2018	-0.1793	0.032	2.14e-08	-	3301	no
dpep2	rs532436	9_136149830	NEX	9	136149830	A	G	5013	0.2359	-0.4544	0.0231	8.656e-86	-----	FALSE	chr9:136149830	chr9:133274414	A	G	1	1	1	Leukemia inhibitory factor receptor	EFO_0004747	Sun B	29875488	European	2018	-0.2942	0.0318	1.95e-20	-	3301	no
dpep2	rs532436	9_136149830	NEX	9	136149830	A	G	5013	0.2359	-0.4544	0.0231	8.656e-86	-----	FALSE	chr9:136149830	chr9:133274414	A	G	1	1	1	Mannose-binding protein C	EFO_0004747	Sun B	29875488	European	2018	0.2361	0.0319	1.35e-13	+	3301	no
dpep2	rs532436	9_136149830	NEX	9	136149830	A	G	5013	0.2359	-0.4544	0.0231	8.656e-86	-----	FALSE	chr9:136149830	chr9:133274414	A	G	1	1	1	Mannosyl-oligosaccharide 1,2-alpha-mannosidase IB	EFO_0004747	Sun B	29875488	European	2018	0.2161	0.0319	1.32e-11	+	3301	no
dpep2	rs532436	9_136149830	NEX	9	136149830	A	G	5013	0.2359	-0.4544	0.0231	8.656e-86	-----	FALSE	chr9:136149830	chr9:133274414	A	G	1	1	1	N-acetylglucosamine-6-sulfatase	EFO_0004747	Sun B	29875488	European	2018	-0.1674	0.032	1.7e-07	-	3301	no
dpep2	rs532436	9_136149830	NEX	9	136149830	A	G	5013	0.2359	-0.4544	0.0231	8.656e-86	-----	FALSE	chr9:136149830	chr9:133274414	A	G	1	1	1	N-acetyllactosaminide beta-1,3-N-acetylglucosaminyltransferase 2	EFO_0004747	Sun B	29875488	European	2018	0.3083	0.0317	2.4e-22	+	3301	no
dpep2	rs532436	9_136149830	NEX	9	136149830	A	G	5013	0.2359	-0.4544	0.0231	8.656e-86	-----	FALSE	chr9:136149830	chr9:133274414	A	G	1	1	1	Neural cell adhesion molecule L1	EFO_0004747	Sun B	29875488	European	2018	-0.2089	0.032	6.31e-11	-	3301	no
dpep2	rs532436	9_136149830	NEX	9	136149830	A	G	5013	0.2359	-0.4544	0.0231	8.656e-86	-----	FALSE	chr9:136149830	chr9:133274414	A	G	1	1	1	OX-2 membrane glycoprotein	EFO_0004747	Sun B	29875488	European	2018	-0.184	0.032	8.91e-09	-	3301	no
dpep2	rs532436	9_136149830	NEX	9	136149830	A	G	5013	0.2359	-0.4544	0.0231	8.656e-86	-----	FALSE	chr9:136149830	chr9:133274414	A	G	1	1	1	P-selectin	EFO_0004747	Sun B	29875488	European	2018	-0.4507	0.0312	2.51e-47	-	3301	no
dpep2	rs532436	9_136149830	NEX	9	136149830	A	G	5013	0.2359	-0.4544	0.0231	8.656e-86	-----	FALSE	chr9:136149830	chr9:133274414	A	G	1	1	1	Peptide YY	EFO_0004747	Sun B	29875488	European	2018	-0.1551	0.032	1.29e-06	-	3301	no
dpep2	rs532436	9_136149830	NEX	9	136149830	A	G	5013	0.2359	-0.4544	0.0231	8.656e-86	-----	FALSE	chr9:136149830	chr9:133274414	T	C	1	0.99343	1	C1GALT1-specific chaperone 1	EFO_0004747	Sun B	29875488	European	2018	0.6022	0.0306	2.69e-86	+	3301	no
dpep2	rs532436	9_136149830	NEX	9	136149830	A	G	5013	0.2359	-0.4544	0.0231	8.656e-86	-----	FALSE	chr9:136149830	chr9:133274414	T	C	1	0.99343	1	CD209 antigen	EFO_0004747	Sun B	29875488	European	2018	0.8058	0.0291	2.19e-168	+	3301	no
dpep2	rs532436	9_136149830	NEX	9	136149830	A	G	5013	0.2359	-0.4544	0.0231	8.656e-86	-----	FALSE	chr9:136149830	chr9:133274414	T	C	1	0.99343	1	Cadherin-5	EFO_0004747	Sun B	29875488	European	2018	-0.2407	0.0321	6.03e-14	-	3301	no
dpep2	rs532436	9_136149830	NEX	9	136149830	A	G	5013	0.2359	-0.4544	0.0231	8.656e-86	-----	FALSE	chr9:136149830	chr9:133274414	T	C	1	0.99343	1	Carbohydrate sulfotransferase 11	EFO_0004747	Sun B	29875488	European	2018	0.2038	0.0321	2.29e-10	+	3301	no
dpep2	rs532436	9_136149830	NEX	9	136149830	A	G	5013	0.2359	-0.4544	0.0231	8.656e-86	-----	FALSE	chr9:136149830	chr9:133274414	T	C	1	0.99343	1	Carbohydrate sulfotransferase 15	EFO_0004747	Sun B	29875488	European	2018	-0.2886	0.0319	1.66e-19	-	3301	no
dpep2	rs532436	9_136149830	NEX	9	136149830	A	G	5013	0.2359	-0.4544	0.0231	8.656e-86	-----	FALSE	chr9:136149830	chr9:133274414	T	C	1	0.99343	1	Carbohydrate sulfotransferase 15	EFO_0004747	Sun B	29875488	European	2018	-0.3214	0.0318	5.89e-24	-	3301	no
dpep2	rs532436	9_136149830	NEX	9	136149830	A	G	5013	0.2359	-0.4544	0.0231	8.656e-86	-----	FALSE	chr9:136149830	chr9:133274414	T	C	1	0.99343	1	Chloride intracellular channel protein 5	EFO_0004747	Sun B	29875488	European	2018	0.1868	0.0322	6.46e-09	+	3301	no
dpep2	rs532436	9_136149830	NEX	9	136149830	A	G	5013	0.2359	-0.4544	0.0231	8.656e-86	-----	FALSE	chr9:136149830	chr9:133274414	T	C	1	0.99343	1	Coagulation Factor VIII	EFO_0004747	Sun B	29875488	European	2018	0.5271	0.031	6.92e-65	+	3301	no
dpep2	rs532436	9_136149830	NEX	9	136149830	A	G	5013	0.2359	-0.4544	0.0231	8.656e-86	-----	FALSE	chr9:136149830	chr9:133274414	T	C	1	0.99343	1	D-glucuronyl C5-epimerase	EFO_0004747	Sun B	29875488	European	2018	0.5735	0.0308	1.26e-77	+	3301	no
dpep2	rs532436	9_136149830	NEX	9	136149830	A	G	5013	0.2359	-0.4544	0.0231	8.656e-86	-----	FALSE	chr9:136149830	chr9:133274414	T	C	1	0.99343	1	DNA/RNA-binding protein KIN17	EFO_0004747	Sun B	29875488	European	2018	-0.3087	0.0319	3.55e-22	-	3301	no
dpep2	rs532436	9_136149830	NEX	9	136149830	A	G	5013	0.2359	-0.4544	0.0231	8.656e-86	-----	FALSE	chr9:136149830	chr9:133274414	T	C	1	0.99343	1	Desmoglein-2	EFO_0004747	Sun B	29875488	European	2018	0.1691	0.0322	1.51e-07	+	3301	no
dpep2	rs532436	9_136149830	NEX	9	136149830	A	G	5013	0.2359	-0.4544	0.0231	8.656e-86	-----	FALSE	chr9:136149830	chr9:133274414	T	C	1	0.99343	1	Dihydrofolate reductase	EFO_0004747	Sun B	29875488	European	2018	0.1506	0.0322	2.95e-06	+	3301	no
dpep2	rs532436	9_136149830	NEX	9	136149830	A	G	5013	0.2359	-0.4544	0.0231	8.656e-86	-----	FALSE	chr9:136149830	chr9:133274414	A	G	0	1	1	Dipeptidase 2	EFO_0004747	Sun B	29875488	European	2018	-0.2233	0.0319	2.57e-12	-	3301	no
dpep2	rs532436	9_136149830	NEX	9	136149830	A	G	5013	0.2359	-0.4544	0.0231	8.656e-86	-----	FALSE	chr9:136149830	chr9:133274414	A	G	1	1	1	Ciliary neurotrophic factor receptor subunit alpha	EFO_0004747	Sun B	29875488	European	2018	0.1438	0.0321	7.41e-06	+	3301	no
dpep2	rs532436	9_136149830	NEX	9	136149830	A	G	5013	0.2359	-0.4544	0.0231	8.656e-86	-----	FALSE	chr9:136149830	chr9:133274414	T	C	1	0.99343	1	E-selectin	EFO_0004747	Sun B	29875488	European	2018	-1.16	0.0252	0	-	3301	no
dpep2	rs532436	9_136149830	NEX	9	136149830	A	G	5013	0.2359	-0.4544	0.0231	8.656e-86	-----	FALSE	chr9:136149830	chr9:133274414	A	G	1	1	1	D-glucuronyl C5-epimerase	EFO_0004747	Sun B	29875488	European	2018	0.5722	0.0306	4.07e-78	+	3301	no
dpep2	rs532436	9_136149830	NEX	9	136149830	A	G	5013	0.2359	-0.4544	0.0231	8.656e-86	-----	FALSE	chr9:136149830	chr9:133274414	A	G	1	1	1	DNA/RNA-binding protein KIN17	EFO_0004747	Sun B	29875488	European	2018	-0.313	0.0317	5.5e-23	-	3301	no
dpep2	rs532436	9_136149830	NEX	9	136149830	A	G	5013	0.2359	-0.4544	0.0231	8.656e-86	-----	FALSE	chr9:136149830	chr9:133274414	A	G	1	1	1	Desmoglein-2	EFO_0004747	Sun B	29875488	European	2018	0.1694	0.032	1.23e-07	+	3301	no
dpep2	rs532436	9_136149830	NEX	9	136149830	A	G	5013	0.2359	-0.4544	0.0231	8.656e-86	-----	FALSE	chr9:136149830	chr9:133274414	A	G	1	1	1	Dihydrofolate reductase	EFO_0004747	Sun B	29875488	European	2018	0.149	0.032	3.31e-06	+	3301	no
dpep2	rs532436	9_136149830	NEX	9	136149830	A	G	5013	0.2359	-0.4544	0.0231	8.656e-86	-----	FALSE	chr9:136149830	chr9:133274414	T	C	1	0.99343	1	Hepatocyte growth factor receptor	EFO_0004747	Sun B	29875488	European	2018	-0.38	0.0316	3.24e-33	-	3301	no
dpep2	rs532436	9_136149830	NEX	9	136149830	A	G	5013	0.2359	-0.4544	0.0231	8.656e-86	-----	FALSE	chr9:136149830	chr9:133274414	T	C	1	0.99343	1	Histo-blood group ABO system transferase	EFO_0004747	Sun B	29875488	European	2018	1.171	0.0251	0	+	3301	no
dpep2	rs532436	9_136149830	NEX	9	136149830	A	G	5013	0.2359	-0.4544	0.0231	8.656e-86	-----	FALSE	chr9:136149830	chr9:133274414	T	C	1	0.99343	1	Immunoglobulin superfamily containing leucine-rich repeat protein 2	EFO_0004747	Sun B	29875488	European	2018	-0.449	0.0314	1.86e-46	-	3301	no
dpep2	rs532436	9_136149830	NEX	9	136149830	A	G	5013	0.2359	-0.4544	0.0231	8.656e-86	-----	FALSE	chr9:136149830	chr9:133274414	T	C	1	0.99343	1	Insulin receptor	EFO_0004747	Sun B	29875488	European	2018	-0.5803	0.0307	1.26e-79	-	3301	no
dpep2	rs532436	9_136149830	NEX	9	136149830	A	G	5013	0.2359	-0.4544	0.0231	8.656e-86	-----	FALSE	chr9:136149830	chr9:133274414	T	C	1	0.99343	1	Insulin-like growth factor 1 receptor	EFO_0004747	Sun B	29875488	European	2018	-0.2179	0.0321	1.15e-11	-	3301	no
dpep2	rs532436	9_136149830	NEX	9	136149830	A	G	5013	0.2359	-0.4544	0.0231	8.656e-86	-----	FALSE	chr9:136149830	chr9:133274414	A	G	0	1	1	Intercellular adhesion molecule 2	EFO_0004747	Sun B	29875488	European	2018	-0.2357	0.0319	1.38e-13	-	3301	no
dpep2	rs532436	9_136149830	NEX	9	136149830	A	G	5013	0.2359	-0.4544	0.0231	8.656e-86	-----	FALSE	chr9:136149830	chr9:133274414	T	C	1	0.99343	1	Intercellular adhesion molecule 2	EFO_0004747	Sun B	29875488	European	2018	-0.2367	0.0321	1.55e-13	-	3301	no
dpep2	rs532436	9_136149830	NEX	9	136149830	A	G	5013	0.2359	-0.4544	0.0231	8.656e-86	-----	FALSE	chr9:136149830	chr9:133274414	T	C	1	0.99343	1	Intercellular adhesion molecule 4	EFO_0004747	Sun B	29875488	European	2018	-0.2105	0.0321	5.62e-11	-	3301	no
dpep2	rs532436	9_136149830	NEX	9	136149830	A	G	5013	0.2359	-0.4544	0.0231	8.656e-86	-----	FALSE	chr9:136149830	chr9:133274414	T	C	1	0.99343	1	Intercellular adhesion molecule 5	EFO_0004747	Sun B	29875488	European	2018	-0.2755	0.032	6.92e-18	-	3301	no
dpep2	rs532436	9_136149830	NEX	9	136149830	A	G	5013	0.2359	-0.4544	0.0231	8.656e-86	-----	FALSE	chr9:136149830	chr9:133274414	T	C	1	0.99343	1	Intercellular adhesion molecule 5	EFO_0004747	Sun B	29875488	European	2018	-0.4181	0.0315	3.39e-40	-	3301	no
dpep2	rs532436	9_136149830	NEX	9	136149830	A	G	5013	0.2359	-0.4544	0.0231	8.656e-86	-----	FALSE	chr9:136149830	chr9:133274414	T	C	1	0.99343	1	Interleukin-27 receptor subunit alpha	EFO_0004747	Sun B	29875488	European	2018	-0.1433	0.0322	8.71e-06	-	3301	no
dpep2	rs532436	9_136149830	NEX	9	136149830	A	G	5013	0.2359	-0.4544	0.0231	8.656e-86	-----	FALSE	chr9:136149830	chr9:133274414	A	G	0	1	1	Intestinal-type alkaline phosphatase	EFO_0004747	Sun B	29875488	European	2018	-0.2573	0.0318	6.17e-16	-	3301	no
dpep2	rs532436	9_136149830	NEX	9	136149830	A	G	5013	0.2359	-0.4544	0.0231	8.656e-86	-----	FALSE	chr9:136149830	chr9:133274414	A	G	0	1	1	Lactase-phlorizin hydrolase	EFO_0004747	Sun B	29875488	European	2018	-0.1857	0.032	6.46e-09	-	3301	no
dpep2	rs532436	9_136149830	NEX	9	136149830	A	G	5013	0.2359	-0.4544	0.0231	8.656e-86	-----	FALSE	chr9:136149830	chr9:133274414	A	G	0	1	1	Laminin	EFO_0004747	Sun B	29875488	European	2018	-0.1781	0.032	2.63e-08	-	3301	no
dpep2	rs532436	9_136149830	NEX	9	136149830	A	G	5013	0.2359	-0.4544	0.0231	8.656e-86	-----	FALSE	chr9:136149830	chr9:133274414	A	G	0	1	1	Leukemia inhibitory factor receptor	EFO_0004747	Sun B	29875488	European	2018	-0.2921	0.0317	3.47e-20	-	3301	no
dpep2	rs532436	9_136149830	NEX	9	136149830	A	G	5013	0.2359	-0.4544	0.0231	8.656e-86	-----	FALSE	chr9:136149830	chr9:133274414	A	G	0	1	1	Mannose-binding protein C	EFO_0004747	Sun B	29875488	European	2018	0.2374	0.0319	9.55e-14	+	3301	no
dpep2	rs532436	9_136149830	NEX	9	136149830	A	G	5013	0.2359	-0.4544	0.0231	8.656e-86	-----	FALSE	chr9:136149830	chr9:133274414	A	G	0	1	1	Mannosyl-oligosaccharide 1,2-alpha-mannosidase IB	EFO_0004747	Sun B	29875488	European	2018	0.2166	0.0319	1.12e-11	+	3301	no
dpep2	rs532436	9_136149830	NEX	9	136149830	A	G	5013	0.2359	-0.4544	0.0231	8.656e-86	-----	FALSE	chr9:136149830	chr9:133274414	A	G	0	1	1	N-acetylglucosamine-6-sulfatase	EFO_0004747	Sun B	29875488	European	2018	-0.1654	0.032	2.34e-07	-	3301	no
dpep2	rs532436	9_136149830	NEX	9	136149830	A	G	5013	0.2359	-0.4544	0.0231	8.656e-86	-----	FALSE	chr9:136149830	chr9:133274414	A	G	0	1	1	N-acetyllactosaminide beta-1,3-N-acetylglucosaminyltransferase 2	EFO_0004747	Sun B	29875488	European	2018	0.3092	0.0317	1.7e-22	+	3301	no
dpep2	rs532436	9_136149830	NEX	9	136149830	A	G	5013	0.2359	-0.4544	0.0231	8.656e-86	-----	FALSE	chr9:136149830	chr9:133274414	A	G	0	1	1	Neural cell adhesion molecule L1	EFO_0004747	Sun B	29875488	European	2018	-0.2053	0.0319	1.29e-10	-	3301	no
dpep2	rs532436	9_136149830	NEX	9	136149830	A	G	5013	0.2359	-0.4544	0.0231	8.656e-86	-----	FALSE	chr9:136149830	chr9:133274414	T	C	1	0.99343	1	Protein FAM3B	EFO_0004747	Sun B	29875488	European	2018	0.2935	0.0318	3.09e-20	+	3301	no
dpep2	rs532436	9_136149830	NEX	9	136149830	A	G	5013	0.2359	-0.4544	0.0231	8.656e-86	-----	FALSE	chr9:136149830	chr9:133274414	A	G	0	1	1	OX-2 membrane glycoprotein	EFO_0004747	Sun B	29875488	European	2018	-0.1849	0.032	7.24e-09	-	3301	no
dpep2	rs532436	9_136149830	NEX	9	136149830	A	G	5013	0.2359	-0.4544	0.0231	8.656e-86	-----	FALSE	chr9:136149830	chr9:133274414	A	G	0	1	1	P-selectin	EFO_0004747	Sun B	29875488	European	2018	-0.4504	0.0312	2.51e-47	-	3301	no
dpep2	rs532436	9_136149830	NEX	9	136149830	A	G	5013	0.2359	-0.4544	0.0231	8.656e-86	-----	FALSE	chr9:136149830	chr9:133274414	A	G	0	1	1	Peptide YY	EFO_0004747	Sun B	29875488	European	2018	-0.1519	0.032	2.09e-06	-	3301	no
dpep2	rs532436	9_136149830	NEX	9	136149830	A	G	5013	0.2359	-0.4544	0.0231	8.656e-86	-----	FALSE	chr9:136149830	chr9:133274414	A	G	0	1	1	Platelet endothelial aggregation receptor 1	EFO_0004747	Sun B	29875488	European	2018	-0.2129	0.0319	2.63e-11	-	3301	no
dpep2	rs532436	9_136149830	NEX	9	136149830	A	G	5013	0.2359	-0.4544	0.0231	8.656e-86	-----	FALSE	chr9:136149830	chr9:133274414	A	G	0	1	1	Protein CASC4	EFO_0004747	Sun B	29875488	European	2018	0.1437	0.032	7.24e-06	+	3301	no
dpep2	rs532436	9_136149830	NEX	9	136149830	A	G	5013	0.2359	-0.4544	0.0231	8.656e-86	-----	FALSE	chr9:136149830	chr9:133274414	A	G	0	1	1	Protein FAM177A1	EFO_0004747	Sun B	29875488	European	2018	-0.2	0.032	3.89e-10	-	3301	no
dpep2	rs532436	9_136149830	NEX	9	136149830	A	G	5013	0.2359	-0.4544	0.0231	8.656e-86	-----	FALSE	chr9:136149830	chr9:133274414	A	G	0	1	1	Protein FAM3B	EFO_0004747	Sun B	29875488	European	2018	0.204	0.0319	1.7e-10	+	3301	no
dpep2	rs532436	9_136149830	NEX	9	136149830	A	G	5013	0.2359	-0.4544	0.0231	8.656e-86	-----	FALSE	chr9:136149830	chr9:133274414	A	G	0	1	1	Protein FAM3B	EFO_0004747	Sun B	29875488	European	2018	0.2896	0.0317	7.41e-20	+	3301	no
dpep2	rs532436	9_136149830	NEX	9	136149830	A	G	5013	0.2359	-0.4544	0.0231	8.656e-86	-----	FALSE	chr9:136149830	chr9:133274414	A	G	0	1	1	Protein FAM3D	EFO_0004747	Sun B	29875488	European	2018	0.6991	0.0297	4.17e-122	+	3301	no
dpep2	rs532436	9_136149830	NEX	9	136149830	A	G	5013	0.2359	-0.4544	0.0231	8.656e-86	-----	FALSE	chr9:136149830	chr9:133274414	A	G	0	1	1	Protein jagged-1	EFO_0004747	Sun B	29875488	European	2018	-0.2315	0.0319	3.89e-13	-	3301	no
dpep2	rs532436	9_136149830	NEX	9	136149830	A	G	5013	0.2359	-0.4544	0.0231	8.656e-86	-----	FALSE	chr9:136149830	chr9:133274414	T	TGGTGCAGGCGCAGGAAAAAATTGTGGCAATTCCTCA	1	1	1	Dihydrofolate reductase	EFO_0004747	Sun B	29875488	European	2018	0.1441	0.032	6.61e-06	+	3301	no
dpep2	rs532436	9_136149830	NEX	9	136149830	A	G	5013	0.2359	-0.4544	0.0231	8.656e-86	-----	FALSE	chr9:136149830	chr9:133274414	T	TGGTGCAGGCGCAGGAAAAAATTGTGGCAATTCCTCA	1	1	1	Dipeptidase 2	EFO_0004747	Sun B	29875488	European	2018	-0.2244	0.0319	1.86e-12	-	3301	no
dpep2	rs532436	9_136149830	NEX	9	136149830	A	G	5013	0.2359	-0.4544	0.0231	8.656e-86	-----	FALSE	chr9:136149830	chr9:133274414	T	TGGTGCAGGCGCAGGAAAAAATTGTGGCAATTCCTCA	1	1	1	E-selectin	EFO_0004747	Sun B	29875488	European	2018	-1.156	0.025	0	-	3301	no
dpep2	rs532436	9_136149830	NEX	9	136149830	A	G	5013	0.2359	-0.4544	0.0231	8.656e-86	-----	FALSE	chr9:136149830	chr9:133274414	T	TGGTGCAGGCGCAGGAAAAAATTGTGGCAATTCCTCA	1	1	1	Endoglin	EFO_0004747	Sun B	29875488	European	2018	-0.235	0.0318	1.55e-13	-	3301	no
dpep2	rs532436	9_136149830	NEX	9	136149830	A	G	5013	0.2359	-0.4544	0.0231	8.656e-86	-----	FALSE	chr9:136149830	chr9:133274414	T	C	1	0.99343	1	Protein-tyrosine sulfotransferase 2	EFO_0004747	Sun B	29875488	European	2018	0.3178	0.0319	1.91e-23	+	3301	no
dpep2	rs532436	9_136149830	NEX	9	136149830	A	G	5013	0.2359	-0.4544	0.0231	8.656e-86	-----	FALSE	chr9:136149830	chr9:133274414	T	C	1	0.99343	1	Secreted and transmembrane protein 1	EFO_0004747	Sun B	29875488	European	2018	-0.1663	0.0322	2.4e-07	-	3301	no
dpep2	rs532436	9_136149830	NEX	9	136149830	A	G	5013	0.2359	-0.4544	0.0231	8.656e-86	-----	FALSE	chr9:136149830	chr9:133274414	T	C	1	0.99343	1	Semaphorin-6A	EFO_0004747	Sun B	29875488	European	2018	-0.2876	0.0319	2.19e-19	-	3301	no
dpep2	rs532436	9_136149830	NEX	9	136149830	A	G	5013	0.2359	-0.4544	0.0231	8.656e-86	-----	FALSE	chr9:136149830	chr9:133274414	T	C	1	0.99343	1	Sulfhydryl oxidase 2	EFO_0004747	Sun B	29875488	European	2018	0.9422	0.0279	1.12e-250	+	3301	no
dpep2	rs532436	9_136149830	NEX	9	136149830	A	G	5013	0.2359	-0.4544	0.0231	8.656e-86	-----	FALSE	chr9:136149830	chr9:133274414	T	C	1	0.99343	1	Thrombospondin type-1 domain-containing protein 1	EFO_0004747	Sun B	29875488	European	2018	-0.2865	0.0319	3.02e-19	-	3301	no
dpep2	rs532436	9_136149830	NEX	9	136149830	A	G	5013	0.2359	-0.4544	0.0231	8.656e-86	-----	FALSE	chr9:136149830	chr9:133274414	T	C	1	0.99343	1	Toll-like receptor 4:Lymphocyte antigen 96 complex	EFO_0004747	Sun B	29875488	European	2018	-0.3199	0.0318	9.77e-24	-	3301	no
dpep2	rs532436	9_136149830	NEX	9	136149830	A	G	5013	0.2359	-0.4544	0.0231	8.656e-86	-----	FALSE	chr9:136149830	chr9:133274414	T	C	1	0.99343	1	Transmembrane protein 2	EFO_0004747	Sun B	29875488	European	2018	-0.1471	0.0322	5.01e-06	-	3301	no
dpep2	rs532436	9_136149830	NEX	9	136149830	A	G	5013	0.2359	-0.4544	0.0231	8.656e-86	-----	FALSE	chr9:136149830	chr9:133274414	T	C	1	0.99343	1	Tuftelin	EFO_0004747	Sun B	29875488	European	2018	-0.1676	0.0322	1.95e-07	-	3301	no
dpep2	rs532436	9_136149830	NEX	9	136149830	A	G	5013	0.2359	-0.4544	0.0231	8.656e-86	-----	FALSE	chr9:136149830	chr9:133274414	T	C	1	0.99343	1	Tyrosine-protein kinase receptor Tie-1, soluble	EFO_0004747	Sun B	29875488	European	2018	0.2386	0.0321	1e-13	+	3301	no
dpep2	rs532436	9_136149830	NEX	9	136149830	A	G	5013	0.2359	-0.4544	0.0231	8.656e-86	-----	FALSE	chr9:136149830	chr9:133274414	A	G	0	1	1	Lithostathine-1-alpha	EFO_0004747	Yao C	30111768	European	2017	0.147	0.02552	8.36e-09	+	6861	no
dpep2	rs532436	9_136149830	NEX	9	136149830	A	G	5013	0.2359	-0.4544	0.0231	8.656e-86	-----	FALSE	chr9:136149830	chr9:133274414	A	G	0	1	1	Lithostathine-1-alpha	EFO_0004747	Yao C	30111768	European	2017	0.1473	0.02552	7.85e-09	+	6861	no
dpep2	rs532436	9_136149830	NEX	9	136149830	A	G	5013	0.2359	-0.4544	0.0231	8.656e-86	-----	FALSE	chr9:136149830	chr9:133274414	A	G	0	1	1	NA	EFO_0004747	Yao C	30111768	European	2017	-0.223	0.02518	8.28e-19	-	6861	no
dpep2	rs532436	9_136149830	NEX	9	136149830	A	G	5013	0.2359	-0.4544	0.0231	8.656e-86	-----	FALSE	chr9:136149830	chr9:133274414	A	G	1	1	1	Angiopoietin-1 receptor	EFO_0004747	Folkersen L	28369058	European	2017	-0.1476	0.0292	4.359e-07	-	3394	no
dpep2	rs532436	9_136149830	NEX	9	136149830	A	G	5013	0.2359	-0.4544	0.0231	8.656e-86	-----	FALSE	chr9:136149830	chr9:133274414	A	G	1	1	1	E-selectin	EFO_0004747	Folkersen L	28369058	European	2017	-0.858	0.0253	1.212e-217	-	3394	no
dpep2	rs532436	9_136149830	NEX	9	136149830	A	G	5013	0.2359	-0.4544	0.0231	8.656e-86	-----	FALSE	chr9:136149830	chr9:133274414	T	C	1	0.99343	1	Lithostathine-1-alpha	EFO_0004747	Yao C	30111768	European	2017	0.1472	0.02562	9.25e-09	+	6861	no
dpep2	rs532436	9_136149830	NEX	9	136149830	A	G	5013	0.2359	-0.4544	0.0231	8.656e-86	-----	FALSE	chr9:136149830	chr9:133274414	T	C	1	0.99343	1	NA	EFO_0004747	Yao C	30111768	European	2017	-0.2237	0.02528	8.99e-19	-	6861	no
dpep2	rs532436	9_136149830	NEX	9	136149830	A	G	5013	0.2359	-0.4544	0.0231	8.656e-86	-----	FALSE	chr9:136149830	chr9:133274414	A	G	1	1	1	Tissue factor	EFO_0004747	Folkersen L	28369058	European	2017	-0.1653	0.0291	1.49e-08	-	3394	no
dpep2	rs532436	9_136149830	NEX	9	136149830	A	G	5013	0.2359	-0.4544	0.0231	8.656e-86	-----	FALSE	chr9:136149830	chr9:133274414	A	G	1	1	1	Adhesion G protein-coupled receptor F5	EFO_0004747	Sun B	29875488	European	2018	-0.7742	0.0292	6.17e-155	-	3301	no
dpep2	rs532436	9_136149830	NEX	9	136149830	A	G	5013	0.2359	-0.4544	0.0231	8.656e-86	-----	FALSE	chr9:136149830	chr9:133274414	A	G	1	1	1	Alpha-(1,3)-fucosyltransferase 10	EFO_0004747	Sun B	29875488	European	2018	0.1575	0.032	8.91e-07	+	3301	no
dpep2	rs532436	9_136149830	NEX	9	136149830	A	G	5013	0.2359	-0.4544	0.0231	8.656e-86	-----	FALSE	chr9:136149830	chr9:133274414	T	C	1	0.99343	1	Intestinal-type alkaline phosphatase	EFO_0004747	Sun B	29875488	European	2018	-0.2555	0.0319	1.23e-15	-	3301	no
dpep2	rs532436	9_136149830	NEX	9	136149830	A	G	5013	0.2359	-0.4544	0.0231	8.656e-86	-----	FALSE	chr9:136149830	chr9:133274414	T	C	1	0.99343	1	Toll-like receptor 4:Lymphocyte antigen 96 complex	EFO_0004747	Sun B	29875488	European	2018	-0.3199	0.0318	9.77e-24	-	3301	no
dpep2	rs532436	9_136149830	NEX	9	136149830	A	G	5013	0.2359	-0.4544	0.0231	8.656e-86	-----	FALSE	chr9:136149830	chr9:133274414	T	C	1	0.99343	1	Endoglin	EFO_0004747	Sun B	29875488	European	2018	-0.2352	0.032	1.95e-13	-	3301	no
dpep2	rs532436	9_136149830	NEX	9	136149830	A	G	5013	0.2359	-0.4544	0.0231	8.656e-86	-----	FALSE	chr9:136149830	chr9:133274414	T	C	1	0.99343	1	Glycoprotein endo-alpha-1,2-mannosidase	EFO_0004747	Sun B	29875488	European	2018	0.1435	0.0322	8.13e-06	+	3301	no
dpep2	rs532436	9_136149830	NEX	9	136149830	A	G	5013	0.2359	-0.4544	0.0231	8.656e-86	-----	FALSE	chr9:136149830	chr9:133274414	T	C	1	0.99343	1	Glycosaminoglycan xylosylkinase	EFO_0004747	Sun B	29875488	European	2018	0.2633	0.0319	1.58e-16	+	3301	no
dpep2	rs532436	9_136149830	NEX	9	136149830	A	G	5013	0.2359	-0.4544	0.0231	8.656e-86	-----	FALSE	chr9:136149830	chr9:133274414	A	G	0	1	1	Alpha-(1,3)-fucosyltransferase 10	EFO_0004747	Sun B	29875488	European	2018	0.1547	0.032	1.38e-06	+	3301	no
dpep2	rs532436	9_136149830	NEX	9	136149830	A	G	5013	0.2359	-0.4544	0.0231	8.656e-86	-----	FALSE	chr9:136149830	chr9:133274414	A	G	0	1	1	Beta-1,4-galactosyltransferase 1	EFO_0004747	Sun B	29875488	European	2018	0.2354	0.0319	1.55e-13	+	3301	no
dpep2	rs532436	9_136149830	NEX	9	136149830	A	G	5013	0.2359	-0.4544	0.0231	8.656e-86	-----	FALSE	chr9:136149830	chr9:133274414	A	G	0	1	1	Beta-1,4-galactosyltransferase 2	EFO_0004747	Sun B	29875488	European	2018	0.1767	0.032	3.39e-08	+	3301	no
dpep2	rs532436	9_136149830	NEX	9	136149830	A	G	5013	0.2359	-0.4544	0.0231	8.656e-86	-----	FALSE	chr9:136149830	chr9:133274414	T	C	1	0.99343	1	Immunoglobulin superfamily containing leucine-rich repeat protein 2	EFO_0004747	Sun B	29875488	European	2018	-0.4446	0.0313	9.12e-46	-	3301	no
dpep2	rs532436	9_136149830	NEX	9	136149830	A	G	5013	0.2359	-0.4544	0.0231	8.656e-86	-----	FALSE	chr9:136149830	chr9:133274414	T	TGGTGCAGGCGCAGGAAAAAATTGTGGCAATTCCTCA	1	1	1	Carbohydrate sulfotransferase 11	EFO_0004747	Sun B	29875488	European	2018	0.1987	0.0319	4.79e-10	+	3301	no
dpep2	rs532436	9_136149830	NEX	9	136149830	A	G	5013	0.2359	-0.4544	0.0231	8.656e-86	-----	FALSE	chr9:136149830	chr9:133274414	A	G	1	1	1	Carbohydrate sulfotransferase 11	EFO_0004747	Sun B	29875488	European	2018	0.201	0.032	3.24e-10	+	3301	no
dpep2	rs532436	9_136149830	NEX	9	136149830	A	G	5013	0.2359	-0.4544	0.0231	8.656e-86	-----	FALSE	chr9:136149830	chr9:133274414	A	G	0	1	1	Laminin	EFO_0004747	Sun B	29875488	European	2018	-0.1781	0.032	2.63e-08	-	3301	no
dpep2	rs532436	9_136149830	NEX	9	136149830	A	G	5013	0.2359	-0.4544	0.0231	8.656e-86	-----	FALSE	chr9:136149830	chr9:133274414	A	G	0	1	1	Leukemia inhibitory factor receptor	EFO_0004747	Sun B	29875488	European	2018	-0.2921	0.0317	3.47e-20	-	3301	no
dpep2	rs532436	9_136149830	NEX	9	136149830	A	G	5013	0.2359	-0.4544	0.0231	8.656e-86	-----	FALSE	chr9:136149830	chr9:133274414	A	G	0	1	1	Mannose-binding protein C	EFO_0004747	Sun B	29875488	European	2018	0.2374	0.0319	9.55e-14	+	3301	no
dpep2	rs532436	9_136149830	NEX	9	136149830	A	G	5013	0.2359	-0.4544	0.0231	8.656e-86	-----	FALSE	chr9:136149830	chr9:133274414	A	G	0	1	1	Mannosyl-oligosaccharide 1,2-alpha-mannosidase IB	EFO_0004747	Sun B	29875488	European	2018	0.2166	0.0319	1.12e-11	+	3301	no
dpep2	rs532436	9_136149830	NEX	9	136149830	A	G	5013	0.2359	-0.4544	0.0231	8.656e-86	-----	FALSE	chr9:136149830	chr9:133274414	A	G	0	1	1	N-acetylglucosamine-6-sulfatase	EFO_0004747	Sun B	29875488	European	2018	-0.1654	0.032	2.34e-07	-	3301	no
dpep2	rs532436	9_136149830	NEX	9	136149830	A	G	5013	0.2359	-0.4544	0.0231	8.656e-86	-----	FALSE	chr9:136149830	chr9:133274414	A	G	1	1	1	Desmoglein-2	EFO_0004747	Sun B	29875488	European	2018	0.1694	0.032	1.23e-07	+	3301	no
dpep2	rs532436	9_136149830	NEX	9	136149830	A	G	5013	0.2359	-0.4544	0.0231	8.656e-86	-----	FALSE	chr9:136149830	chr9:133274414	A	G	0	1	1	C1GALT1-specific chaperone 1	EFO_0004747	Sun B	29875488	European	2018	0.6019	0.0304	2.45e-87	+	3301	no
dpep2	rs532436	9_136149830	NEX	9	136149830	A	G	5013	0.2359	-0.4544	0.0231	8.656e-86	-----	FALSE	chr9:136149830	chr9:133274414	A	G	0	1	1	CD209 antigen	EFO_0004747	Sun B	29875488	European	2018	0.8058	0.0289	6.92e-171	+	3301	no
dpep2	rs532436	9_136149830	NEX	9	136149830	A	G	5013	0.2359	-0.4544	0.0231	8.656e-86	-----	FALSE	chr9:136149830	chr9:133274414	A	G	0	1	1	Cadherin-5	EFO_0004747	Sun B	29875488	European	2018	-0.2377	0.0319	8.71e-14	-	3301	no
dpep2	rs532436	9_136149830	NEX	9	136149830	A	G	5013	0.2359	-0.4544	0.0231	8.656e-86	-----	FALSE	chr9:136149830	chr9:133274414	A	G	0	1	1	Carbohydrate sulfotransferase 11	EFO_0004747	Sun B	29875488	European	2018	0.1988	0.0319	4.9e-10	+	3301	no
dpep2	rs532436	9_136149830	NEX	9	136149830	A	G	5013	0.2359	-0.4544	0.0231	8.656e-86	-----	FALSE	chr9:136149830	chr9:133274414	A	G	1	1	1	Plexin-B2	EFO_0004747	Sun B	29875488	European	2018	-0.1433	0.0321	7.76e-06	-	3301	no
dpep2	rs532436	9_136149830	NEX	9	136149830	A	G	5013	0.2359	-0.4544	0.0231	8.656e-86	-----	FALSE	chr9:136149830	chr9:133274414	T	C	1	0.99343	1	Semaphorin-6A	EFO_0004747	Sun B	29875488	European	2018	-0.2884	0.0319	1.38e-19	-	3301	no
dpep2	rs532436	9_136149830	NEX	9	136149830	A	G	5013	0.2359	-0.4544	0.0231	8.656e-86	-----	FALSE	chr9:136149830	chr9:133274414	T	C	1	0.99343	1	Sulfhydryl oxidase 2	EFO_0004747	Sun B	29875488	European	2018	0.9484	0.0277	7.76e-257	+	3301	no
dpep2	rs532436	9_136149830	NEX	9	136149830	A	G	5013	0.2359	-0.4544	0.0231	8.656e-86	-----	FALSE	chr9:136149830	chr9:133274414	T	C	1	0.99343	1	Thrombospondin type-1 domain-containing protein 1	EFO_0004747	Sun B	29875488	European	2018	-0.2862	0.0319	2.69e-19	-	3301	no
dpep2	rs532436	9_136149830	NEX	9	136149830	A	G	5013	0.2359	-0.4544	0.0231	8.656e-86	-----	FALSE	chr9:136149830	chr9:133274414	T	C	1	0.99343	1	Toll-like receptor 4:Lymphocyte antigen 96 complex	EFO_0004747	Sun B	29875488	European	2018	-0.3133	0.0318	6.46e-23	-	3301	no
dpep2	rs532436	9_136149830	NEX	9	136149830	A	G	5013	0.2359	-0.4544	0.0231	8.656e-86	-----	FALSE	chr9:136149830	chr9:133274414	T	C	1	0.99343	1	Transmembrane protein 2	EFO_0004747	Sun B	29875488	European	2018	-0.1563	0.0321	1.15e-06	-	3301	no
dpep2	rs532436	9_136149830	NEX	9	136149830	A	G	5013	0.2359	-0.4544	0.0231	8.656e-86	-----	FALSE	chr9:136149830	chr9:133274414	T	C	1	0.99343	1	Tuftelin	EFO_0004747	Sun B	29875488	European	2018	-0.1593	0.0321	7.24e-07	-	3301	no
dpep2	rs532436	9_136149830	NEX	9	136149830	A	G	5013	0.2359	-0.4544	0.0231	8.656e-86	-----	FALSE	chr9:136149830	chr9:133274414	T	C	1	0.99343	1	Tyrosine-protein kinase receptor Tie-1, soluble	EFO_0004747	Sun B	29875488	European	2018	0.2415	0.032	4.27e-14	+	3301	no
dpep2	rs532436	9_136149830	NEX	9	136149830	A	G	5013	0.2359	-0.4544	0.0231	8.656e-86	-----	FALSE	chr9:136149830	chr9:133274414	T	C	1	0.99343	1	Vascular endothelial growth factor receptor 2	EFO_0004747	Sun B	29875488	European	2018	-0.58	0.0306	4.9e-80	-	3301	no
dpep2	rs532436	9_136149830	NEX	9	136149830	A	G	5013	0.2359	-0.4544	0.0231	8.656e-86	-----	FALSE	chr9:136149830	chr9:133274414	T	C	1	0.99343	1	Vascular endothelial growth factor receptor 3	EFO_0004747	Sun B	29875488	European	2018	-0.5799	0.0306	5.89e-80	-	3301	no
dpep2	rs532436	9_136149830	NEX	9	136149830	A	G	5013	0.2359	-0.4544	0.0231	8.656e-86	-----	FALSE	chr9:136149830	chr9:133274414	T	C	1	0.99343	1	Xyloside xylosyltransferase 1	EFO_0004747	Sun B	29875488	European	2018	0.1635	0.0321	3.55e-07	+	3301	no
dpep2	rs532436	9_136149830	NEX	9	136149830	A	G	5013	0.2359	-0.4544	0.0231	8.656e-86	-----	FALSE	chr9:136149830	chr9:133274414	T	C	1	0.99343	1	Intercellular adhesion molecule 1	EFO_0004747	Yao C	30111768	European	2017	-0.3342	0.02516	2.83e-40	-	6861	no
dpep2	rs532436	9_136149830	NEX	9	136149830	A	G	5013	0.2359	-0.4544	0.0231	8.656e-86	-----	FALSE	chr9:136149830	chr9:133274414	T	C	1	0.99343	1	Lithostathine-1-alpha	EFO_0004747	Yao C	30111768	European	2017	0.1467	0.02556	9.62e-09	+	6861	no
dpep2	rs532436	9_136149830	NEX	9	136149830	A	G	5013	0.2359	-0.4544	0.0231	8.656e-86	-----	FALSE	chr9:136149830	chr9:133274414	T	C	1	0.99343	1	Lithostathine-1-alpha	EFO_0004747	Yao C	30111768	European	2017	0.147	0.02557	9.01e-09	+	6861	no
dpep2	rs532436	9_136149830	NEX	9	136149830	A	G	5013	0.2359	-0.4544	0.0231	8.656e-86	-----	FALSE	chr9:136149830	chr9:133274414	T	C	1	0.99343	1	NA	EFO_0004747	Yao C	30111768	European	2017	-0.2233	0.02524	8.8e-19	-	6861	no
dpep2	rs532436	9_136149830	NEX	9	136149830	A	G	5013	0.2359	-0.4544	0.0231	8.656e-86	-----	FALSE	chr9:136149830	chr9:133274414	T	C	1	0.99343	1	Angiopoietin-1 receptor	EFO_0004747	Folkersen L	28369058	European	2017	-0.1523	0.0292	1.916e-07	-	3394	no
dpep2	rs532436	9_136149830	NEX	9	136149830	A	G	5013	0.2359	-0.4544	0.0231	8.656e-86	-----	FALSE	chr9:136149830	chr9:133274414	T	C	1	0.99343	1	E-selectin	EFO_0004747	Folkersen L	28369058	European	2017	-0.8627	0.0253	1.746e-219	-	3394	no
dpep2	rs532436	9_136149830	NEX	9	136149830	A	G	5013	0.2359	-0.4544	0.0231	8.656e-86	-----	FALSE	chr9:136149830	chr9:133274414	T	C	1	0.99343	1	Platelet endothelial cell adhesion molecule	EFO_0004747	Folkersen L	28369058	European	2017	-0.4085	0.0285	2.162e-45	-	3394	no
dpep2	rs532436	9_136149830	NEX	9	136149830	A	G	5013	0.2359	-0.4544	0.0231	8.656e-86	-----	FALSE	chr9:136149830	chr9:133274414	T	C	1	0.99343	1	Tissue factor	EFO_0004747	Folkersen L	28369058	European	2017	-0.1706	0.0292	5.397e-09	-	3394	no
dpep2	rs532436	9_136149830	NEX	9	136149830	A	G	5013	0.2359	-0.4544	0.0231	8.656e-86	-----	FALSE	chr9:136149830	chr9:133274414	T	C	1	0.99343	1	Adhesion G protein-coupled receptor F5	EFO_0004747	Sun B	29875488	European	2018	-0.7724	0.0294	4.07e-152	-	3301	no
dpep2	rs532436	9_136149830	NEX	9	136149830	A	G	5013	0.2359	-0.4544	0.0231	8.656e-86	-----	FALSE	chr9:136149830	chr9:133274414	T	C	1	0.99343	1	Alpha-(1,3)-fucosyltransferase 10	EFO_0004747	Sun B	29875488	European	2018	0.1592	0.0322	7.76e-07	+	3301	no
dpep2	rs532436	9_136149830	NEX	9	136149830	A	G	5013	0.2359	-0.4544	0.0231	8.656e-86	-----	FALSE	chr9:136149830	chr9:133274414	T	C	1	0.99343	1	Beta-1,4-galactosyltransferase 1	EFO_0004747	Sun B	29875488	European	2018	0.2358	0.0321	1.95e-13	+	3301	no
dpep2	rs532436	9_136149830	NEX	9	136149830	A	G	5013	0.2359	-0.4544	0.0231	8.656e-86	-----	FALSE	chr9:136149830	chr9:133274414	T	C	1	0.99343	1	Protein FAM3B	EFO_0004747	Sun B	29875488	European	2018	0.2862	0.0319	3.31e-19	+	3301	no
dpep2	rs532436	9_136149830	NEX	9	136149830	A	G	5013	0.2359	-0.4544	0.0231	8.656e-86	-----	FALSE	chr9:136149830	chr9:133274414	T	C	1	0.99343	1	Protein FAM3D	EFO_0004747	Sun B	29875488	European	2018	0.7004	0.0299	5.89e-121	+	3301	no
dpep2	rs532436	9_136149830	NEX	9	136149830	A	G	5013	0.2359	-0.4544	0.0231	8.656e-86	-----	FALSE	chr9:136149830	chr9:133274414	T	C	1	0.99343	1	Protein jagged-1	EFO_0004747	Sun B	29875488	European	2018	-0.2335	0.0321	3.39e-13	-	3301	no
dpep2	rs532436	9_136149830	NEX	9	136149830	A	G	5013	0.2359	-0.4544	0.0231	8.656e-86	-----	FALSE	chr9:136149830	chr9:133274414	T	C	1	0.99343	1	Protein-tyrosine sulfotransferase 2	EFO_0004747	Sun B	29875488	European	2018	0.3178	0.0319	1.91e-23	+	3301	no
dpep2	rs532436	9_136149830	NEX	9	136149830	A	G	5013	0.2359	-0.4544	0.0231	8.656e-86	-----	FALSE	chr9:136149830	chr9:133274414	T	C	1	0.99343	1	Secreted and transmembrane protein 1	EFO_0004747	Sun B	29875488	European	2018	-0.1663	0.0322	2.4e-07	-	3301	no
dpep2	rs532436	9_136149830	NEX	9	136149830	A	G	5013	0.2359	-0.4544	0.0231	8.656e-86	-----	FALSE	chr9:136149830	chr9:133274414	A	G	1	1	1	Platelet endothelial aggregation receptor 1	EFO_0004747	Sun B	29875488	European	2018	-0.2142	0.0319	2.04e-11	-	3301	no
dpep2	rs532436	9_136149830	NEX	9	136149830	A	G	5013	0.2359	-0.4544	0.0231	8.656e-86	-----	FALSE	chr9:136149830	chr9:133274414	A	G	1	1	1	Plexin-B2	EFO_0004747	Sun B	29875488	European	2018	-0.1433	0.0321	7.76e-06	-	3301	no
dpep2	rs532436	9_136149830	NEX	9	136149830	A	G	5013	0.2359	-0.4544	0.0231	8.656e-86	-----	FALSE	chr9:136149830	chr9:133274414	A	G	1	1	1	Protein CASC4	EFO_0004747	Sun B	29875488	European	2018	0.1427	0.0321	8.71e-06	+	3301	no
dpep2	rs532436	9_136149830	NEX	9	136149830	A	G	5013	0.2359	-0.4544	0.0231	8.656e-86	-----	FALSE	chr9:136149830	chr9:133274414	A	G	1	1	1	Protein FAM177A1	EFO_0004747	Sun B	29875488	European	2018	-0.2021	0.032	2.57e-10	-	3301	no
dpep2	rs532436	9_136149830	NEX	9	136149830	A	G	5013	0.2359	-0.4544	0.0231	8.656e-86	-----	FALSE	chr9:136149830	chr9:133274414	A	G	1	1	1	Protein FAM3B	EFO_0004747	Sun B	29875488	European	2018	0.2003	0.032	3.8e-10	+	3301	no
dpep2	rs532436	9_136149830	NEX	9	136149830	A	G	5013	0.2359	-0.4544	0.0231	8.656e-86	-----	FALSE	chr9:136149830	chr9:133274414	A	G	1	1	1	Protein FAM3B	EFO_0004747	Sun B	29875488	European	2018	0.2859	0.0318	2.34e-19	+	3301	no
dpep2	rs532436	9_136149830	NEX	9	136149830	A	G	5013	0.2359	-0.4544	0.0231	8.656e-86	-----	FALSE	chr9:136149830	chr9:133274414	A	G	1	1	1	Protein FAM3D	EFO_0004747	Sun B	29875488	European	2018	0.7002	0.0298	2.29e-122	+	3301	no
dpep2	rs532436	9_136149830	NEX	9	136149830	A	G	5013	0.2359	-0.4544	0.0231	8.656e-86	-----	FALSE	chr9:136149830	chr9:133274414	A	G	1	1	1	Protein jagged-1	EFO_0004747	Sun B	29875488	European	2018	-0.2361	0.0319	1.38e-13	-	3301	no
dpep2	rs532436	9_136149830	NEX	9	136149830	A	G	5013	0.2359	-0.4544	0.0231	8.656e-86	-----	FALSE	chr9:136149830	chr9:133274414	A	G	1	1	1	Protein-tyrosine sulfotransferase 2	EFO_0004747	Sun B	29875488	European	2018	0.3155	0.0317	2.34e-23	+	3301	no
dpep2	rs532436	9_136149830	NEX	9	136149830	A	G	5013	0.2359	-0.4544	0.0231	8.656e-86	-----	FALSE	chr9:136149830	chr9:133274414	A	G	1	1	1	Secreted and transmembrane protein 1	EFO_0004747	Sun B	29875488	European	2018	-0.1641	0.032	3.02e-07	-	3301	no
dpep2	rs532436	9_136149830	NEX	9	136149830	A	G	5013	0.2359	-0.4544	0.0231	8.656e-86	-----	FALSE	chr9:136149830	chr9:133274414	A	G	1	1	1	Semaphorin-6A	EFO_0004747	Sun B	29875488	European	2018	-0.286	0.0318	2.24e-19	-	3301	no
dpep2	rs532436	9_136149830	NEX	9	136149830	A	G	5013	0.2359	-0.4544	0.0231	8.656e-86	-----	FALSE	chr9:136149830	chr9:133274414	A	G	1	1	1	Sulfhydryl oxidase 2	EFO_0004747	Sun B	29875488	European	2018	0.9423	0.0277	3.09e-254	+	3301	no
dpep2	rs532436	9_136149830	NEX	9	136149830	A	G	5013	0.2359	-0.4544	0.0231	8.656e-86	-----	FALSE	chr9:136149830	chr9:133274414	A	G	1	1	1	Thrombospondin type-1 domain-containing protein 1	EFO_0004747	Sun B	29875488	European	2018	-0.2828	0.0318	5.75e-19	-	3301	no
dpep2	rs532436	9_136149830	NEX	9	136149830	A	G	5013	0.2359	-0.4544	0.0231	8.656e-86	-----	FALSE	chr9:136149830	chr9:133274414	A	G	0	1	1	E-selectin	EFO_0004747	Sun B	29875488	European	2018	-1.159	0.025	0	-	3301	no
dpep2	rs532436	9_136149830	NEX	9	136149830	A	G	5013	0.2359	-0.4544	0.0231	8.656e-86	-----	FALSE	chr9:136149830	chr9:133274414	A	G	0	1	1	Endoglin	EFO_0004747	Sun B	29875488	European	2018	-0.2346	0.0319	1.86e-13	-	3301	no
dpep2	rs532436	9_136149830	NEX	9	136149830	A	G	5013	0.2359	-0.4544	0.0231	8.656e-86	-----	FALSE	chr9:136149830	chr9:133274414	A	G	0	1	1	Glycoprotein endo-alpha-1,2-mannosidase	EFO_0004747	Sun B	29875488	European	2018	0.147	0.032	4.47e-06	+	3301	no
dpep2	rs532436	9_136149830	NEX	9	136149830	A	G	5013	0.2359	-0.4544	0.0231	8.656e-86	-----	FALSE	chr9:136149830	chr9:133274414	A	G	0	1	1	Glycosaminoglycan xylosylkinase	EFO_0004747	Sun B	29875488	European	2018	0.2632	0.0318	1.26e-16	+	3301	no
dpep2	rs532436	9_136149830	NEX	9	136149830	A	G	5013	0.2359	-0.4544	0.0231	8.656e-86	-----	FALSE	chr9:136149830	chr9:133274414	A	G	0	1	1	Golgi membrane protein 1	EFO_0004747	Sun B	29875488	European	2018	0.5238	0.0308	8.91e-65	+	3301	no
dpep2	rs532436	9_136149830	NEX	9	136149830	A	G	5013	0.2359	-0.4544	0.0231	8.656e-86	-----	FALSE	chr9:136149830	chr9:133274414	A	G	0	1	1	Hepatocyte growth factor receptor	EFO_0004747	Sun B	29875488	European	2018	-0.3729	0.0315	2.24e-32	-	3301	no
dpep2	rs532436	9_136149830	NEX	9	136149830	A	G	5013	0.2359	-0.4544	0.0231	8.656e-86	-----	FALSE	chr9:136149830	chr9:133274414	A	G	0	1	1	Histo-blood group ABO system transferase	EFO_0004747	Sun B	29875488	European	2018	1.17	0.0249	0	+	3301	no
dpep2	rs532436	9_136149830	NEX	9	136149830	A	G	5013	0.2359	-0.4544	0.0231	8.656e-86	-----	FALSE	chr9:136149830	chr9:133274414	A	G	0	1	1	Immunoglobulin superfamily containing leucine-rich repeat protein 2	EFO_0004747	Sun B	29875488	European	2018	-0.4416	0.0312	1.86e-45	-	3301	no
dpep2	rs532436	9_136149830	NEX	9	136149830	A	G	5013	0.2359	-0.4544	0.0231	8.656e-86	-----	FALSE	chr9:136149830	chr9:133274414	A	G	0	1	1	Insulin receptor	EFO_0004747	Sun B	29875488	European	2018	-0.5744	0.0305	6.61e-79	-	3301	no
dpep2	rs532436	9_136149830	NEX	9	136149830	A	G	5013	0.2359	-0.4544	0.0231	8.656e-86	-----	FALSE	chr9:136149830	chr9:133274414	A	G	0	1	1	Insulin-like growth factor 1 receptor	EFO_0004747	Sun B	29875488	European	2018	-0.2088	0.0319	6.17e-11	-	3301	no
dpep2	rs532436	9_136149830	NEX	9	136149830	A	G	5013	0.2359	-0.4544	0.0231	8.656e-86	-----	FALSE	chr9:136149830	chr9:133274414	A	G	0	1	1	Intercellular adhesion molecule 1	EFO_0004747	Sun B	29875488	European	2018	-0.2682	0.0318	3.31e-17	-	3301	no
dpep2	rs532436	9_136149830	NEX	9	136149830	A	G	5013	0.2359	-0.4544	0.0231	8.656e-86	-----	FALSE	chr9:136149830	chr9:133274414	A	G	0	1	1	Intercellular adhesion molecule 1	EFO_0004747	Sun B	29875488	European	2018	-0.2682	0.0318	3.31e-17	-	3301	no
dpep2	rs532436	9_136149830	NEX	9	136149830	A	G	5013	0.2359	-0.4544	0.0231	8.656e-86	-----	FALSE	chr9:136149830	chr9:133274414	A	G	0	1	1	Intercellular adhesion molecule 4	EFO_0004747	Sun B	29875488	European	2018	-0.2065	0.0319	1.02e-10	-	3301	no
dpep2	rs532436	9_136149830	NEX	9	136149830	A	G	5013	0.2359	-0.4544	0.0231	8.656e-86	-----	FALSE	chr9:136149830	chr9:133274414	A	G	0	1	1	Intercellular adhesion molecule 5	EFO_0004747	Sun B	29875488	European	2018	-0.2648	0.0318	8.51e-17	-	3301	no
dpep2	rs532436	9_136149830	NEX	9	136149830	A	G	5013	0.2359	-0.4544	0.0231	8.656e-86	-----	FALSE	chr9:136149830	chr9:133274414	A	G	0	1	1	Intercellular adhesion molecule 5	EFO_0004747	Sun B	29875488	European	2018	-0.4071	0.0314	1.51e-38	-	3301	no
dpep2	rs532436	9_136149830	NEX	9	136149830	A	G	5013	0.2359	-0.4544	0.0231	8.656e-86	-----	FALSE	chr9:136149830	chr9:133274414	A	G	0	1	1	Interleukin-3 receptor subunit alpha	EFO_0004747	Sun B	29875488	European	2018	-0.8498	0.0285	6.61e-195	-	3301	no
dpep2	rs532436	9_136149830	NEX	9	136149830	A	G	5013	0.2359	-0.4544	0.0231	8.656e-86	-----	FALSE	chr9:136149830	chr9:133274414	A	G	0	1	1	Interleukin-6 receptor subunit beta	EFO_0004747	Sun B	29875488	European	2018	-0.2258	0.0319	1.45e-12	-	3301	no
dpep2	rs532436	9_136149830	NEX	9	136149830	A	G	5013	0.2359	-0.4544	0.0231	8.656e-86	-----	FALSE	chr9:136149830	chr9:133274414	T	C	1	0.99343	1	N-acetyllactosaminide beta-1,3-N-acetylglucosaminyltransferase 2	EFO_0004747	Sun B	29875488	European	2018	0.3146	0.0318	4.17e-23	+	3301	no
dpep2	rs532436	9_136149830	NEX	9	136149830	A	G	5013	0.2359	-0.4544	0.0231	8.656e-86	-----	FALSE	chr9:136149830	chr9:133274414	T	C	1	0.99343	1	Neural cell adhesion molecule L1	EFO_0004747	Sun B	29875488	European	2018	-0.2078	0.0321	8.91e-11	-	3301	no
dpep2	rs532436	9_136149830	NEX	9	136149830	A	G	5013	0.2359	-0.4544	0.0231	8.656e-86	-----	FALSE	chr9:136149830	chr9:133274414	T	C	1	0.99343	1	OX-2 membrane glycoprotein	EFO_0004747	Sun B	29875488	European	2018	-0.1817	0.0321	1.48e-08	-	3301	no
dpep2	rs532436	9_136149830	NEX	9	136149830	A	G	5013	0.2359	-0.4544	0.0231	8.656e-86	-----	FALSE	chr9:136149830	chr9:133274414	T	C	1	0.99343	1	P-selectin	EFO_0004747	Sun B	29875488	European	2018	-0.4555	0.0313	4.27e-48	-	3301	no
dpep2	rs532436	9_136149830	NEX	9	136149830	A	G	5013	0.2359	-0.4544	0.0231	8.656e-86	-----	FALSE	chr9:136149830	chr9:133274414	T	C	1	0.99343	1	Peptide YY	EFO_0004747	Sun B	29875488	European	2018	-0.1499	0.0321	3.09e-06	-	3301	no
dpep2	rs532436	9_136149830	NEX	9	136149830	A	G	5013	0.2359	-0.4544	0.0231	8.656e-86	-----	FALSE	chr9:136149830	chr9:133274414	T	C	1	0.99343	1	Platelet endothelial aggregation receptor 1	EFO_0004747	Sun B	29875488	European	2018	-0.2118	0.032	3.8e-11	-	3301	no
dpep2	rs532436	9_136149830	NEX	9	136149830	A	G	5013	0.2359	-0.4544	0.0231	8.656e-86	-----	FALSE	chr9:136149830	chr9:133274414	T	C	1	0.99343	1	Protein CASC4	EFO_0004747	Sun B	29875488	European	2018	0.1482	0.0322	3.98e-06	+	3301	no
dpep2	rs532436	9_136149830	NEX	9	136149830	A	G	5013	0.2359	-0.4544	0.0231	8.656e-86	-----	FALSE	chr9:136149830	chr9:133274414	T	C	1	0.99343	1	Protein FAM177A1	EFO_0004747	Sun B	29875488	European	2018	-0.1982	0.0321	6.46e-10	-	3301	no
dpep2	rs532436	9_136149830	NEX	9	136149830	A	G	5013	0.2359	-0.4544	0.0231	8.656e-86	-----	FALSE	chr9:136149830	chr9:133274414	T	C	1	0.99343	1	Protein FAM3B	EFO_0004747	Sun B	29875488	European	2018	0.2071	0.0321	1.02e-10	+	3301	no
dpep2	rs532436	9_136149830	NEX	9	136149830	A	G	5013	0.2359	-0.4544	0.0231	8.656e-86	-----	FALSE	chr9:136149830	chr9:133274414	T	TGGTGCAGGCGCAGGAAAAAATTGTGGCAATTCCTCA	1	1	1	C-C motif chemokine 28	EFO_0004747	Sun B	29875488	European	2018	-0.154	0.032	1.48e-06	-	3301	no
dpep2	rs532436	9_136149830	NEX	9	136149830	A	G	5013	0.2359	-0.4544	0.0231	8.656e-86	-----	FALSE	chr9:136149830	chr9:133274414	T	TGGTGCAGGCGCAGGAAAAAATTGTGGCAATTCCTCA	1	1	1	C1GALT1-specific chaperone 1	EFO_0004747	Sun B	29875488	European	2018	0.6001	0.0303	5.13e-87	+	3301	no
dpep2	rs532436	9_136149830	NEX	9	136149830	A	G	5013	0.2359	-0.4544	0.0231	8.656e-86	-----	FALSE	chr9:136149830	chr9:133274414	T	TGGTGCAGGCGCAGGAAAAAATTGTGGCAATTCCTCA	1	1	1	CD209 antigen	EFO_0004747	Sun B	29875488	European	2018	0.8021	0.0289	1.48e-169	+	3301	no
dpep2	rs532436	9_136149830	NEX	9	136149830	A	G	5013	0.2359	-0.4544	0.0231	8.656e-86	-----	FALSE	chr9:136149830	chr9:133274414	T	TGGTGCAGGCGCAGGAAAAAATTGTGGCAATTCCTCA	1	1	1	Carbohydrate sulfotransferase 15	EFO_0004747	Sun B	29875488	European	2018	-0.2842	0.0317	3.24e-19	-	3301	no
dpep2	rs532436	9_136149830	NEX	9	136149830	A	G	5013	0.2359	-0.4544	0.0231	8.656e-86	-----	FALSE	chr9:136149830	chr9:133274414	T	TGGTGCAGGCGCAGGAAAAAATTGTGGCAATTCCTCA	1	1	1	Carbohydrate sulfotransferase 15	EFO_0004747	Sun B	29875488	European	2018	-0.316	0.0316	1.62e-23	-	3301	no
dpep2	rs532436	9_136149830	NEX	9	136149830	A	G	5013	0.2359	-0.4544	0.0231	8.656e-86	-----	FALSE	chr9:136149830	chr9:133274414	T	TGGTGCAGGCGCAGGAAAAAATTGTGGCAATTCCTCA	1	1	1	Chloride intracellular channel protein 5	EFO_0004747	Sun B	29875488	European	2018	0.1882	0.0319	3.72e-09	+	3301	no
dpep2	rs532436	9_136149830	NEX	9	136149830	A	G	5013	0.2359	-0.4544	0.0231	8.656e-86	-----	FALSE	chr9:136149830	chr9:133274414	T	TGGTGCAGGCGCAGGAAAAAATTGTGGCAATTCCTCA	1	1	1	Ciliary neurotrophic factor receptor subunit alpha	EFO_0004747	Sun B	29875488	European	2018	0.1441	0.032	6.61e-06	+	3301	no
dpep2	rs532436	9_136149830	NEX	9	136149830	A	G	5013	0.2359	-0.4544	0.0231	8.656e-86	-----	FALSE	chr9:136149830	chr9:133274414	T	TGGTGCAGGCGCAGGAAAAAATTGTGGCAATTCCTCA	1	1	1	Coagulation Factor VIII	EFO_0004747	Sun B	29875488	European	2018	0.5238	0.0308	5.25e-65	+	3301	no
dpep2	rs532436	9_136149830	NEX	9	136149830	A	G	5013	0.2359	-0.4544	0.0231	8.656e-86	-----	FALSE	chr9:136149830	chr9:133274414	T	TGGTGCAGGCGCAGGAAAAAATTGTGGCAATTCCTCA	1	1	1	D-glucuronyl C5-epimerase	EFO_0004747	Sun B	29875488	European	2018	0.5676	0.0305	4.17e-77	+	3301	no
dpep2	rs532436	9_136149830	NEX	9	136149830	A	G	5013	0.2359	-0.4544	0.0231	8.656e-86	-----	FALSE	chr9:136149830	chr9:133274414	T	TGGTGCAGGCGCAGGAAAAAATTGTGGCAATTCCTCA	1	1	1	DNA/RNA-binding protein KIN17	EFO_0004747	Sun B	29875488	European	2018	-0.311	0.0316	8.32e-23	-	3301	no
dpep2	rs532436	9_136149830	NEX	9	136149830	A	G	5013	0.2359	-0.4544	0.0231	8.656e-86	-----	FALSE	chr9:136149830	chr9:133274414	T	TGGTGCAGGCGCAGGAAAAAATTGTGGCAATTCCTCA	1	1	1	Desmoglein-2	EFO_0004747	Sun B	29875488	European	2018	0.1724	0.032	6.76e-08	+	3301	no
dpep2	rs532436	9_136149830	NEX	9	136149830	A	G	5013	0.2359	-0.4544	0.0231	8.656e-86	-----	FALSE	chr9:136149830	chr9:133274414	T	C	1	0.99343	1	Ciliary neurotrophic factor receptor subunit alpha	EFO_0004747	Sun B	29875488	European	2018	0.1541	0.0321	1.62e-06	+	3301	no
dpep2	rs532436	9_136149830	NEX	9	136149830	A	G	5013	0.2359	-0.4544	0.0231	8.656e-86	-----	FALSE	chr9:136149830	chr9:133274414	T	C	1	0.99343	1	Coagulation Factor VIII	EFO_0004747	Sun B	29875488	European	2018	0.5258	0.0309	7.08e-65	+	3301	no
dpep2	rs532436	9_136149830	NEX	9	136149830	A	G	5013	0.2359	-0.4544	0.0231	8.656e-86	-----	FALSE	chr9:136149830	chr9:133274414	T	C	1	0.99343	1	D-glucuronyl C5-epimerase	EFO_0004747	Sun B	29875488	European	2018	0.5757	0.0307	1.07e-78	+	3301	no
dpep2	rs532436	9_136149830	NEX	9	136149830	A	G	5013	0.2359	-0.4544	0.0231	8.656e-86	-----	FALSE	chr9:136149830	chr9:133274414	T	C	1	0.99343	1	DNA/RNA-binding protein KIN17	EFO_0004747	Sun B	29875488	European	2018	-0.3175	0.0318	1.62e-23	-	3301	no
dpep2	rs532436	9_136149830	NEX	9	136149830	A	G	5013	0.2359	-0.4544	0.0231	8.656e-86	-----	FALSE	chr9:136149830	chr9:133274414	T	TGGTGCAGGCGCAGGAAAAAATTGTGGCAATTCCTCA	1	1	1	Glycoprotein endo-alpha-1,2-mannosidase	EFO_0004747	Sun B	29875488	European	2018	0.1457	0.032	5.25e-06	+	3301	no
dpep2	rs532436	9_136149830	NEX	9	136149830	A	G	5013	0.2359	-0.4544	0.0231	8.656e-86	-----	FALSE	chr9:136149830	chr9:133274414	T	TGGTGCAGGCGCAGGAAAAAATTGTGGCAATTCCTCA	1	1	1	Glycoprotein endo-alpha-1,2-mannosidase	EFO_0004747	Sun B	29875488	European	2018	0.1457	0.032	5.25e-06	+	3301	no
dpep2	rs532436	9_136149830	NEX	9	136149830	A	G	5013	0.2359	-0.4544	0.0231	8.656e-86	-----	FALSE	chr9:136149830	chr9:133274414	T	TGGTGCAGGCGCAGGAAAAAATTGTGGCAATTCCTCA	1	1	1	Glycosaminoglycan xylosylkinase	EFO_0004747	Sun B	29875488	European	2018	0.263	0.0318	1.2e-16	+	3301	no
dpep2	rs532436	9_136149830	NEX	9	136149830	A	G	5013	0.2359	-0.4544	0.0231	8.656e-86	-----	FALSE	chr9:136149830	chr9:133274414	T	TGGTGCAGGCGCAGGAAAAAATTGTGGCAATTCCTCA	1	1	1	Golgi membrane protein 1	EFO_0004747	Sun B	29875488	European	2018	0.5212	0.0308	2.82e-64	+	3301	no
dpep2	rs532436	9_136149830	NEX	9	136149830	A	G	5013	0.2359	-0.4544	0.0231	8.656e-86	-----	FALSE	chr9:136149830	chr9:133274414	T	TGGTGCAGGCGCAGGAAAAAATTGTGGCAATTCCTCA	1	1	1	Hepatocyte growth factor receptor	EFO_0004747	Sun B	29875488	European	2018	-0.3727	0.0314	1.95e-32	-	3301	no
dpep2	rs532436	9_136149830	NEX	9	136149830	A	G	5013	0.2359	-0.4544	0.0231	8.656e-86	-----	FALSE	chr9:136149830	chr9:133274414	T	TGGTGCAGGCGCAGGAAAAAATTGTGGCAATTCCTCA	1	1	1	Histo-blood group ABO system transferase	EFO_0004747	Sun B	29875488	European	2018	1.167	0.0248	0	+	3301	no
dpep2	rs532436	9_136149830	NEX	9	136149830	A	G	5013	0.2359	-0.4544	0.0231	8.656e-86	-----	FALSE	chr9:136149830	chr9:133274414	T	TGGTGCAGGCGCAGGAAAAAATTGTGGCAATTCCTCA	1	1	1	Immunoglobulin superfamily containing leucine-rich repeat protein 2	EFO_0004747	Sun B	29875488	European	2018	-0.4423	0.0312	9.77e-46	-	3301	no
dpep2	rs532436	9_136149830	NEX	9	136149830	A	G	5013	0.2359	-0.4544	0.0231	8.656e-86	-----	FALSE	chr9:136149830	chr9:133274414	T	TGGTGCAGGCGCAGGAAAAAATTGTGGCAATTCCTCA	1	1	1	Insulin-like growth factor 1 receptor	EFO_0004747	Sun B	29875488	European	2018	-0.2103	0.0319	4.27e-11	-	3301	no
dpep2	rs532436	9_136149830	NEX	9	136149830	A	G	5013	0.2359	-0.4544	0.0231	8.656e-86	-----	FALSE	chr9:136149830	chr9:133274414	T	TGGTGCAGGCGCAGGAAAAAATTGTGGCAATTCCTCA	1	1	1	Intercellular adhesion molecule 1	EFO_0004747	Sun B	29875488	European	2018	-0.2663	0.0318	5.01e-17	-	3301	no
dpep2	rs532436	9_136149830	NEX	9	136149830	A	G	5013	0.2359	-0.4544	0.0231	8.656e-86	-----	FALSE	chr9:136149830	chr9:133274414	T	TGGTGCAGGCGCAGGAAAAAATTGTGGCAATTCCTCA	1	1	1	Intercellular adhesion molecule 2	EFO_0004747	Sun B	29875488	European	2018	-0.2361	0.0318	1.17e-13	-	3301	no
dpep2	rs532436	9_136149830	NEX	9	136149830	A	G	5013	0.2359	-0.4544	0.0231	8.656e-86	-----	FALSE	chr9:136149830	chr9:133274414	T	TGGTGCAGGCGCAGGAAAAAATTGTGGCAATTCCTCA	1	1	1	Intercellular adhesion molecule 4	EFO_0004747	Sun B	29875488	European	2018	-0.2081	0.0319	6.76e-11	-	3301	no
dpep2	rs532436	9_136149830	NEX	9	136149830	A	G	5013	0.2359	-0.4544	0.0231	8.656e-86	-----	FALSE	chr9:136149830	chr9:133274414	T	TGGTGCAGGCGCAGGAAAAAATTGTGGCAATTCCTCA	1	1	1	Intercellular adhesion molecule 5	EFO_0004747	Sun B	29875488	European	2018	-0.2653	0.0318	6.76e-17	-	3301	no
dpep2	rs532436	9_136149830	NEX	9	136149830	A	G	5013	0.2359	-0.4544	0.0231	8.656e-86	-----	FALSE	chr9:136149830	chr9:133274414	T	TGGTGCAGGCGCAGGAAAAAATTGTGGCAATTCCTCA	1	1	1	Intercellular adhesion molecule 5	EFO_0004747	Sun B	29875488	European	2018	-0.4078	0.0313	8.32e-39	-	3301	no
dpep2	rs532436	9_136149830	NEX	9	136149830	A	G	5013	0.2359	-0.4544	0.0231	8.656e-86	-----	FALSE	chr9:136149830	chr9:133274414	T	TGGTGCAGGCGCAGGAAAAAATTGTGGCAATTCCTCA	1	1	1	Interleukin-3 receptor subunit alpha	EFO_0004747	Sun B	29875488	European	2018	-0.8484	0.0285	8.13e-195	-	3301	no
dpep2	rs532436	9_136149830	NEX	9	136149830	A	G	5013	0.2359	-0.4544	0.0231	8.656e-86	-----	FALSE	chr9:136149830	chr9:133274414	T	TGGTGCAGGCGCAGGAAAAAATTGTGGCAATTCCTCA	1	1	1	Interleukin-6 receptor subunit beta	EFO_0004747	Sun B	29875488	European	2018	-0.2257	0.0319	1.41e-12	-	3301	no
dpep2	rs532436	9_136149830	NEX	9	136149830	A	G	5013	0.2359	-0.4544	0.0231	8.656e-86	-----	FALSE	chr9:136149830	chr9:133274414	A	G	1	1	1	Vascular endothelial growth factor receptor 2	EFO_0004747	Sun B	29875488	European	2018	-0.5758	0.0305	2.82e-79	-	3301	no
dpep2	rs532436	9_136149830	NEX	9	136149830	A	G	5013	0.2359	-0.4544	0.0231	8.656e-86	-----	FALSE	chr9:136149830	chr9:133274414	A	G	1	1	1	Vascular endothelial growth factor receptor 3	EFO_0004747	Sun B	29875488	European	2018	-0.5734	0.0306	1.7e-78	-	3301	no
dpep2	rs532436	9_136149830	NEX	9	136149830	A	G	5013	0.2359	-0.4544	0.0231	8.656e-86	-----	FALSE	chr9:136149830	chr9:133274414	A	G	1	1	1	Xyloside xylosyltransferase 1	EFO_0004747	Sun B	29875488	European	2018	0.1631	0.032	3.55e-07	+	3301	no
dpep2	rs532436	9_136149830	NEX	9	136149830	A	G	5013	0.2359	-0.4544	0.0231	8.656e-86	-----	FALSE	chr9:136149830	chr9:133274414	A	G	1	1	1	Intercellular adhesion molecule 1	EFO_0004747	Yao C	30111768	European	2017	-0.3359	0.0251	7.72e-41	-	6861	no
dpep2	rs532436	9_136149830	NEX	9	136149830	A	G	5013	0.2359	-0.4544	0.0231	8.656e-86	-----	FALSE	chr9:136149830	chr9:133274414	A	G	1	1	1	Beta-1,4-galactosyltransferase 1	EFO_0004747	Sun B	29875488	European	2018	0.2344	0.0319	2.04e-13	+	3301	no
dpep2	rs532436	9_136149830	NEX	9	136149830	A	G	5013	0.2359	-0.4544	0.0231	8.656e-86	-----	FALSE	chr9:136149830	chr9:133274414	A	G	1	1	1	Beta-1,4-galactosyltransferase 2	EFO_0004747	Sun B	29875488	European	2018	0.1733	0.032	6.31e-08	+	3301	no
dpep2	rs532436	9_136149830	NEX	9	136149830	A	G	5013	0.2359	-0.4544	0.0231	8.656e-86	-----	FALSE	chr9:136149830	chr9:133274414	A	G	1	1	1	Bifunctional heparan sulfate N-deacetylase/N-sulfotransferase 1	EFO_0004747	Sun B	29875488	European	2018	0.1524	0.0321	2e-06	+	3301	no
dpep2	rs532436	9_136149830	NEX	9	136149830	A	G	5013	0.2359	-0.4544	0.0231	8.656e-86	-----	FALSE	chr9:136149830	chr9:133274414	A	G	1	1	1	Bone morphogenetic protein 6	EFO_0004747	Sun B	29875488	European	2018	-0.1506	0.0321	2.63e-06	-	3301	no
dpep2	rs532436	9_136149830	NEX	9	136149830	A	G	5013	0.2359	-0.4544	0.0231	8.656e-86	-----	FALSE	chr9:136149830	chr9:133274414	A	G	1	1	1	C-C motif chemokine 25	EFO_0004747	Sun B	29875488	European	2018	-0.1723	0.032	7.41e-08	-	3301	no
dpep2	rs532436	9_136149830	NEX	9	136149830	A	G	5013	0.2359	-0.4544	0.0231	8.656e-86	-----	FALSE	chr9:136149830	chr9:133274414	A	G	1	1	1	C-C motif chemokine 25	EFO_0004747	Sun B	29875488	European	2018	-0.1573	0.032	9.12e-07	-	3301	no
dpep2	rs532436	9_136149830	NEX	9	136149830	A	G	5013	0.2359	-0.4544	0.0231	8.656e-86	-----	FALSE	chr9:136149830	chr9:133274414	A	G	1	1	1	C-C motif chemokine 28	EFO_0004747	Sun B	29875488	European	2018	-0.1537	0.0321	1.62e-06	-	3301	no
dpep2	rs532436	9_136149830	NEX	9	136149830	A	G	5013	0.2359	-0.4544	0.0231	8.656e-86	-----	FALSE	chr9:136149830	chr9:133274414	A	G	1	1	1	C1GALT1-specific chaperone 1	EFO_0004747	Sun B	29875488	European	2018	0.6029	0.0304	1.62e-87	+	3301	no
dpep2	rs532436	9_136149830	NEX	9	136149830	A	G	5013	0.2359	-0.4544	0.0231	8.656e-86	-----	FALSE	chr9:136149830	chr9:133274414	A	G	1	1	1	CD209 antigen	EFO_0004747	Sun B	29875488	European	2018	0.8033	0.029	2.63e-169	+	3301	no
dpep2	rs532436	9_136149830	NEX	9	136149830	A	G	5013	0.2359	-0.4544	0.0231	8.656e-86	-----	FALSE	chr9:136149830	chr9:133274414	A	G	1	1	1	Cadherin-5	EFO_0004747	Sun B	29875488	European	2018	-0.2431	0.0319	2.45e-14	-	3301	no
dpep2	rs532436	9_136149830	NEX	9	136149830	A	G	5013	0.2359	-0.4544	0.0231	8.656e-86	-----	FALSE	chr9:136149830	chr9:133274414	A	G	1	1	1	Carbohydrate sulfotransferase 15	EFO_0004747	Sun B	29875488	European	2018	-0.3169	0.0317	1.51e-23	-	3301	no
dpep2	rs532436	9_136149830	NEX	9	136149830	A	G	5013	0.2359	-0.4544	0.0231	8.656e-86	-----	FALSE	chr9:136149830	chr9:133274414	A	G	1	1	1	Chloride intracellular channel protein 5	EFO_0004747	Sun B	29875488	European	2018	0.1882	0.032	4.07e-09	+	3301	no
dpep2	rs532436	9_136149830	NEX	9	136149830	A	G	5013	0.2359	-0.4544	0.0231	8.656e-86	-----	FALSE	chr9:136149830	chr9:133274414	A	G	1	1	1	Ciliary neurotrophic factor receptor subunit alpha	EFO_0004747	Sun B	29875488	European	2018	0.1438	0.0321	7.41e-06	+	3301	no
dpep2	rs532436	9_136149830	NEX	9	136149830	A	G	5013	0.2359	-0.4544	0.0231	8.656e-86	-----	FALSE	chr9:136149830	chr9:133274414	A	G	1	1	1	Coagulation Factor VIII	EFO_0004747	Sun B	29875488	European	2018	0.5239	0.0308	9.55e-65	+	3301	no
dpep2	rs532436	9_136149830	NEX	9	136149830	A	G	5013	0.2359	-0.4544	0.0231	8.656e-86	-----	FALSE	chr9:136149830	chr9:133274414	A	G	1	1	1	D-glucuronyl C5-epimerase	EFO_0004747	Sun B	29875488	European	2018	0.5722	0.0306	4.07e-78	+	3301	no
dpep2	rs532436	9_136149830	NEX	9	136149830	A	G	5013	0.2359	-0.4544	0.0231	8.656e-86	-----	FALSE	chr9:136149830	chr9:133274414	A	G	1	1	1	DNA/RNA-binding protein KIN17	EFO_0004747	Sun B	29875488	European	2018	-0.313	0.0317	5.5e-23	-	3301	no
dpep2	rs532436	9_136149830	NEX	9	136149830	A	G	5013	0.2359	-0.4544	0.0231	8.656e-86	-----	FALSE	chr9:136149830	chr9:133274414	T	C	1	0.99343	1	Golgi membrane protein 1	EFO_0004747	Sun B	29875488	European	2018	0.5302	0.031	1.23e-65	+	3301	no
dpep2	rs532436	9_136149830	NEX	9	136149830	A	G	5013	0.2359	-0.4544	0.0231	8.656e-86	-----	FALSE	chr9:136149830	chr9:133274414	T	C	1	0.99343	1	Hepatocyte growth factor receptor	EFO_0004747	Sun B	29875488	European	2018	-0.38	0.0316	3.24e-33	-	3301	no
dpep2	rs532436	9_136149830	NEX	9	136149830	A	G	5013	0.2359	-0.4544	0.0231	8.656e-86	-----	FALSE	chr9:136149830	chr9:133274414	T	C	1	0.99343	1	Histo-blood group ABO system transferase	EFO_0004747	Sun B	29875488	European	2018	1.171	0.0251	0	+	3301	no
dpep2	rs532436	9_136149830	NEX	9	136149830	A	G	5013	0.2359	-0.4544	0.0231	8.656e-86	-----	FALSE	chr9:136149830	chr9:133274414	T	C	1	0.99343	1	Immunoglobulin superfamily containing leucine-rich repeat protein 2	EFO_0004747	Sun B	29875488	European	2018	-0.449	0.0314	1.86e-46	-	3301	no
dpep2	rs532436	9_136149830	NEX	9	136149830	A	G	5013	0.2359	-0.4544	0.0231	8.656e-86	-----	FALSE	chr9:136149830	chr9:133274414	T	C	1	0.99343	1	Insulin receptor	EFO_0004747	Sun B	29875488	European	2018	-0.5803	0.0307	1.26e-79	-	3301	no
dpep2	rs532436	9_136149830	NEX	9	136149830	A	G	5013	0.2359	-0.4544	0.0231	8.656e-86	-----	FALSE	chr9:136149830	chr9:133274414	T	C	1	0.99343	1	Insulin-like growth factor 1 receptor	EFO_0004747	Sun B	29875488	European	2018	-0.2179	0.0321	1.15e-11	-	3301	no
dpep2	rs532436	9_136149830	NEX	9	136149830	A	G	5013	0.2359	-0.4544	0.0231	8.656e-86	-----	FALSE	chr9:136149830	chr9:133274414	A	G	0	1	1	Protein CASC4	EFO_0004747	Sun B	29875488	European	2018	0.1437	0.032	7.24e-06	+	3301	no
dpep2	rs532436	9_136149830	NEX	9	136149830	A	G	5013	0.2359	-0.4544	0.0231	8.656e-86	-----	FALSE	chr9:136149830	chr9:133274414	A	G	0	1	1	Protein FAM177A1	EFO_0004747	Sun B	29875488	European	2018	-0.2	0.032	3.89e-10	-	3301	no
dpep2	rs532436	9_136149830	NEX	9	136149830	A	G	5013	0.2359	-0.4544	0.0231	8.656e-86	-----	FALSE	chr9:136149830	chr9:133274414	A	G	0	1	1	Protein FAM3B	EFO_0004747	Sun B	29875488	European	2018	0.204	0.0319	1.7e-10	+	3301	no
dpep2	rs532436	9_136149830	NEX	9	136149830	A	G	5013	0.2359	-0.4544	0.0231	8.656e-86	-----	FALSE	chr9:136149830	chr9:133274414	T	TGGTGCAGGCGCAGGAAAAAATTGTGGCAATTCCTCA	1	1	1	Vascular endothelial growth factor receptor 3	EFO_0004747	Sun B	29875488	European	2018	-0.5696	0.0305	1e-77	-	3301	no
dpep2	rs532436	9_136149830	NEX	9	136149830	A	G	5013	0.2359	-0.4544	0.0231	8.656e-86	-----	FALSE	chr9:136149830	chr9:133274414	T	TGGTGCAGGCGCAGGAAAAAATTGTGGCAATTCCTCA	1	1	1	Xyloside xylosyltransferase 1	EFO_0004747	Sun B	29875488	European	2018	0.1626	0.032	3.63e-07	+	3301	no
dpep2	rs532436	9_136149830	NEX	9	136149830	A	G	5013	0.2359	-0.4544	0.0231	8.656e-86	-----	FALSE	chr9:136149830	chr9:133274414	T	C	1	0.99343	1	Angiopoietin-1 receptor	EFO_0004747	Folkersen L	28369058	European	2017	-0.147	0.0292	4.803e-07	-	3394	no
dpep2	rs532436	9_136149830	NEX	9	136149830	A	G	5013	0.2359	-0.4544	0.0231	8.656e-86	-----	FALSE	chr9:136149830	chr9:133274414	T	C	1	0.99343	1	E-selectin	EFO_0004747	Folkersen L	28369058	European	2017	-0.8579	0.0253	1.306e-217	-	3394	no
dpep2	rs532436	9_136149830	NEX	9	136149830	A	G	5013	0.2359	-0.4544	0.0231	8.656e-86	-----	FALSE	chr9:136149830	chr9:133274414	T	C	1	0.99343	1	Platelet endothelial cell adhesion molecule	EFO_0004747	Folkersen L	28369058	European	2017	-0.4046	0.0284	1.06e-44	-	3394	no
dpep2	rs532436	9_136149830	NEX	9	136149830	A	G	5013	0.2359	-0.4544	0.0231	8.656e-86	-----	FALSE	chr9:136149830	chr9:133274414	T	C	1	0.99343	1	Tissue factor	EFO_0004747	Folkersen L	28369058	European	2017	-0.1654	0.0291	1.446e-08	-	3394	no
dpep2	rs532436	9_136149830	NEX	9	136149830	A	G	5013	0.2359	-0.4544	0.0231	8.656e-86	-----	FALSE	chr9:136149830	chr9:133274414	T	C	1	0.99343	1	Adhesion G protein-coupled receptor F5	EFO_0004747	Sun B	29875488	European	2018	-0.7777	0.0293	1.38e-155	-	3301	no
dpep2	rs532436	9_136149830	NEX	9	136149830	A	G	5013	0.2359	-0.4544	0.0231	8.656e-86	-----	FALSE	chr9:136149830	chr9:133274414	T	C	1	0.99343	1	Alpha-(1,3)-fucosyltransferase 10	EFO_0004747	Sun B	29875488	European	2018	0.156	0.0321	1.2e-06	+	3301	no
dpep2	rs532436	9_136149830	NEX	9	136149830	A	G	5013	0.2359	-0.4544	0.0231	8.656e-86	-----	FALSE	chr9:136149830	chr9:133274414	T	C	1	0.99343	1	Beta-1,4-galactosyltransferase 1	EFO_0004747	Sun B	29875488	European	2018	0.2409	0.032	4.9e-14	+	3301	no
dpep2	rs532436	9_136149830	NEX	9	136149830	A	G	5013	0.2359	-0.4544	0.0231	8.656e-86	-----	FALSE	chr9:136149830	chr9:133274414	T	C	1	0.99343	1	Beta-1,4-galactosyltransferase 2	EFO_0004747	Sun B	29875488	European	2018	0.1779	0.0321	2.95e-08	+	3301	no
dpep2	rs532436	9_136149830	NEX	9	136149830	A	G	5013	0.2359	-0.4544	0.0231	8.656e-86	-----	FALSE	chr9:136149830	chr9:133274414	T	C	1	0.99343	1	Bifunctional heparan sulfate N-deacetylase/N-sulfotransferase 1	EFO_0004747	Sun B	29875488	European	2018	0.1557	0.0321	1.26e-06	+	3301	no
dpep2	rs532436	9_136149830	NEX	9	136149830	A	G	5013	0.2359	-0.4544	0.0231	8.656e-86	-----	FALSE	chr9:136149830	chr9:133274414	T	C	1	0.99343	1	Bone morphogenetic protein 6	EFO_0004747	Sun B	29875488	European	2018	-0.1502	0.0321	2.95e-06	-	3301	no
dpep2	rs532436	9_136149830	NEX	9	136149830	A	G	5013	0.2359	-0.4544	0.0231	8.656e-86	-----	FALSE	chr9:136149830	chr9:133274414	T	C	1	0.99343	1	C-C motif chemokine 25	EFO_0004747	Sun B	29875488	European	2018	-0.1719	0.0321	8.71e-08	-	3301	no
dpep2	rs532436	9_136149830	NEX	9	136149830	A	G	5013	0.2359	-0.4544	0.0231	8.656e-86	-----	FALSE	chr9:136149830	chr9:133274414	T	C	1	0.99343	1	C-C motif chemokine 25	EFO_0004747	Sun B	29875488	European	2018	-0.1562	0.0321	1.17e-06	-	3301	no
dpep2	rs532436	9_136149830	NEX	9	136149830	A	G	5013	0.2359	-0.4544	0.0231	8.656e-86	-----	FALSE	chr9:136149830	chr9:133274414	T	C	1	0.99343	1	C-C motif chemokine 25	EFO_0004747	Sun B	29875488	European	2018	-0.1562	0.0321	1.17e-06	-	3301	no
dpep2	rs532436	9_136149830	NEX	9	136149830	A	G	5013	0.2359	-0.4544	0.0231	8.656e-86	-----	FALSE	chr9:136149830	chr9:133274414	T	C	1	0.99343	1	C-C motif chemokine 28	EFO_0004747	Sun B	29875488	European	2018	-0.1531	0.0321	1.91e-06	-	3301	no
dpep2	rs532436	9_136149830	NEX	9	136149830	A	G	5013	0.2359	-0.4544	0.0231	8.656e-86	-----	FALSE	chr9:136149830	chr9:133274414	T	C	1	0.99343	1	CD209 antigen	EFO_0004747	Sun B	29875488	European	2018	0.8101	0.029	1.17e-171	+	3301	no
dpep2	rs532436	9_136149830	NEX	9	136149830	A	G	5013	0.2359	-0.4544	0.0231	8.656e-86	-----	FALSE	chr9:136149830	chr9:133274414	T	C	1	0.99343	1	Cadherin-5	EFO_0004747	Sun B	29875488	European	2018	-0.2425	0.032	3.39e-14	-	3301	no
dpep2	rs532436	9_136149830	NEX	9	136149830	A	G	5013	0.2359	-0.4544	0.0231	8.656e-86	-----	FALSE	chr9:136149830	chr9:133274414	T	C	1	0.99343	1	Carbohydrate sulfotransferase 11	EFO_0004747	Sun B	29875488	European	2018	0.2033	0.0321	2.24e-10	+	3301	no
dpep2	rs532436	9_136149830	NEX	9	136149830	A	G	5013	0.2359	-0.4544	0.0231	8.656e-86	-----	FALSE	chr9:136149830	chr9:133274414	T	C	1	0.99343	1	Carbohydrate sulfotransferase 15	EFO_0004747	Sun B	29875488	European	2018	-0.2813	0.0319	1.12e-18	-	3301	no
dpep2	rs532436	9_136149830	NEX	9	136149830	A	G	5013	0.2359	-0.4544	0.0231	8.656e-86	-----	FALSE	chr9:136149830	chr9:133274414	T	C	1	0.99343	1	Carbohydrate sulfotransferase 15	EFO_0004747	Sun B	29875488	European	2018	-0.3132	0.0318	6.76e-23	-	3301	no
dpep2	rs532436	9_136149830	NEX	9	136149830	A	G	5013	0.2359	-0.4544	0.0231	8.656e-86	-----	FALSE	chr9:136149830	chr9:133274414	T	C	1	0.99343	1	Chloride intracellular channel protein 5	EFO_0004747	Sun B	29875488	European	2018	0.1911	0.0321	2.57e-09	+	3301	no
dpep2	rs532436	9_136149830	NEX	9	136149830	A	G	5013	0.2359	-0.4544	0.0231	8.656e-86	-----	FALSE	chr9:136149830	chr9:133274414	T	C	1	0.99343	1	Ciliary neurotrophic factor receptor subunit alpha	EFO_0004747	Sun B	29875488	European	2018	0.1541	0.0321	1.62e-06	+	3301	no
dpep2	rs532436	9_136149830	NEX	9	136149830	A	G	5013	0.2359	-0.4544	0.0231	8.656e-86	-----	FALSE	chr9:136149830	chr9:133274414	T	C	1	0.99343	1	C-C motif chemokine 28	EFO_0004747	Sun B	29875488	European	2018	-0.1549	0.0322	1.51e-06	-	3301	no
dpep2	rs532436	9_136149830	NEX	9	136149830	A	G	5013	0.2359	-0.4544	0.0231	8.656e-86	-----	FALSE	chr9:136149830	chr9:133274414	T	C	1	0.99343	1	Sulfhydryl oxidase 2	EFO_0004747	Sun B	29875488	European	2018	0.9422	0.0279	1.12e-250	+	3301	no
dpep2	rs532436	9_136149830	NEX	9	136149830	A	G	5013	0.2359	-0.4544	0.0231	8.656e-86	-----	FALSE	chr9:136149830	chr9:133274414	T	C	1	0.99343	1	Thrombospondin type-1 domain-containing protein 1	EFO_0004747	Sun B	29875488	European	2018	-0.2865	0.0319	3.02e-19	-	3301	no
dpep2	rs532436	9_136149830	NEX	9	136149830	A	G	5013	0.2359	-0.4544	0.0231	8.656e-86	-----	FALSE	chr9:136149830	chr9:133274414	T	C	1	0.99343	1	Toll-like receptor 4:Lymphocyte antigen 96 complex	EFO_0004747	Sun B	29875488	European	2018	-0.3199	0.0318	9.77e-24	-	3301	no
dpep2	rs532436	9_136149830	NEX	9	136149830	A	G	5013	0.2359	-0.4544	0.0231	8.656e-86	-----	FALSE	chr9:136149830	chr9:133274414	T	C	1	0.99343	1	Transmembrane protein 2	EFO_0004747	Sun B	29875488	European	2018	-0.1471	0.0322	5.01e-06	-	3301	no
dpep2	rs532436	9_136149830	NEX	9	136149830	A	G	5013	0.2359	-0.4544	0.0231	8.656e-86	-----	FALSE	chr9:136149830	chr9:133274414	T	C	1	0.99343	1	Tuftelin	EFO_0004747	Sun B	29875488	European	2018	-0.1676	0.0322	1.95e-07	-	3301	no
dpep2	rs532436	9_136149830	NEX	9	136149830	A	G	5013	0.2359	-0.4544	0.0231	8.656e-86	-----	FALSE	chr9:136149830	chr9:133274414	T	C	1	0.99343	1	Tyrosine-protein kinase receptor Tie-1, soluble	EFO_0004747	Sun B	29875488	European	2018	0.2386	0.0321	1e-13	+	3301	no
dpep2	rs532436	9_136149830	NEX	9	136149830	A	G	5013	0.2359	-0.4544	0.0231	8.656e-86	-----	FALSE	chr9:136149830	chr9:133274414	T	C	1	0.99343	1	Vascular endothelial growth factor receptor 2	EFO_0004747	Sun B	29875488	European	2018	-0.5817	0.0307	3.98e-80	-	3301	no
dpep2	rs532436	9_136149830	NEX	9	136149830	A	G	5013	0.2359	-0.4544	0.0231	8.656e-86	-----	FALSE	chr9:136149830	chr9:133274414	T	C	1	0.99343	1	Vascular endothelial growth factor receptor 3	EFO_0004747	Sun B	29875488	European	2018	-0.574	0.0307	8.91e-78	-	3301	no
dpep2	rs532436	9_136149830	NEX	9	136149830	A	G	5013	0.2359	-0.4544	0.0231	8.656e-86	-----	FALSE	chr9:136149830	chr9:133274414	T	C	1	0.99343	1	Xyloside xylosyltransferase 1	EFO_0004747	Sun B	29875488	European	2018	0.1635	0.0322	3.8e-07	+	3301	no
dpep2	rs532436	9_136149830	NEX	9	136149830	A	G	5013	0.2359	-0.4544	0.0231	8.656e-86	-----	FALSE	chr9:136149830	chr9:133274414	T	C	1	0.99343	1	Intercellular adhesion molecule 1	EFO_0004747	Yao C	30111768	European	2017	-0.3372	0.02521	8.64e-41	-	6861	no
dpep2	rs532436	9_136149830	NEX	9	136149830	A	G	5013	0.2359	-0.4544	0.0231	8.656e-86	-----	FALSE	chr9:136149830	chr9:133274414	A	G	0	1	1	Desmoglein-2	EFO_0004747	Sun B	29875488	European	2018	0.1724	0.032	7.08e-08	+	3301	no
dpep2	rs532436	9_136149830	NEX	9	136149830	A	G	5013	0.2359	-0.4544	0.0231	8.656e-86	-----	FALSE	chr9:136149830	chr9:133274414	A	G	0	1	1	Dihydrofolate reductase	EFO_0004747	Sun B	29875488	European	2018	0.1459	0.032	5.25e-06	+	3301	no
dpep2	rs532436	9_136149830	NEX	9	136149830	A	G	5013	0.2359	-0.4544	0.0231	8.656e-86	-----	FALSE	chr9:136149830	chr9:133274414	T	C	1	0.99343	1	Lithostathine-1-alpha	EFO_0004747	Yao C	30111768	European	2017	0.1472	0.02562	9.25e-09	+	6861	no
dpep2	rs532436	9_136149830	NEX	9	136149830	A	G	5013	0.2359	-0.4544	0.0231	8.656e-86	-----	FALSE	chr9:136149830	chr9:133274414	T	C	1	0.99343	1	NA	EFO_0004747	Yao C	30111768	European	2017	-0.2237	0.02528	8.99e-19	-	6861	no
dpep2	rs532436	9_136149830	NEX	9	136149830	A	G	5013	0.2359	-0.4544	0.0231	8.656e-86	-----	FALSE	chr9:136149830	chr9:133274414	A	G	0	1	1	Endoglin	EFO_0004747	Sun B	29875488	European	2018	-0.2346	0.0319	1.86e-13	-	3301	no
dpep2	rs532436	9_136149830	NEX	9	136149830	A	G	5013	0.2359	-0.4544	0.0231	8.656e-86	-----	FALSE	chr9:136149830	chr9:133274414	A	G	0	1	1	Glycoprotein endo-alpha-1,2-mannosidase	EFO_0004747	Sun B	29875488	European	2018	0.147	0.032	4.47e-06	+	3301	no
dpep2	rs532436	9_136149830	NEX	9	136149830	A	G	5013	0.2359	-0.4544	0.0231	8.656e-86	-----	FALSE	chr9:136149830	chr9:133274414	A	G	0	1	1	Glycosaminoglycan xylosylkinase	EFO_0004747	Sun B	29875488	European	2018	0.2632	0.0318	1.26e-16	+	3301	no
dpep2	rs532436	9_136149830	NEX	9	136149830	A	G	5013	0.2359	-0.4544	0.0231	8.656e-86	-----	FALSE	chr9:136149830	chr9:133274414	A	G	0	1	1	Golgi membrane protein 1	EFO_0004747	Sun B	29875488	European	2018	0.5238	0.0308	8.91e-65	+	3301	no
dpep2	rs532436	9_136149830	NEX	9	136149830	A	G	5013	0.2359	-0.4544	0.0231	8.656e-86	-----	FALSE	chr9:136149830	chr9:133274414	A	G	0	1	1	Hepatocyte growth factor receptor	EFO_0004747	Sun B	29875488	European	2018	-0.3729	0.0315	2.24e-32	-	3301	no
dpep2	rs532436	9_136149830	NEX	9	136149830	A	G	5013	0.2359	-0.4544	0.0231	8.656e-86	-----	FALSE	chr9:136149830	chr9:133274414	A	G	0	1	1	Histo-blood group ABO system transferase	EFO_0004747	Sun B	29875488	European	2018	1.17	0.0249	0	+	3301	no
dpep2	rs532436	9_136149830	NEX	9	136149830	A	G	5013	0.2359	-0.4544	0.0231	8.656e-86	-----	FALSE	chr9:136149830	chr9:133274414	A	G	0	1	1	Immunoglobulin superfamily containing leucine-rich repeat protein 2	EFO_0004747	Sun B	29875488	European	2018	-0.4416	0.0312	1.86e-45	-	3301	no
dpep2	rs532436	9_136149830	NEX	9	136149830	A	G	5013	0.2359	-0.4544	0.0231	8.656e-86	-----	FALSE	chr9:136149830	chr9:133274414	A	G	0	1	1	Insulin receptor	EFO_0004747	Sun B	29875488	European	2018	-0.5744	0.0305	6.61e-79	-	3301	no
dpep2	rs532436	9_136149830	NEX	9	136149830	A	G	5013	0.2359	-0.4544	0.0231	8.656e-86	-----	FALSE	chr9:136149830	chr9:133274414	A	G	0	1	1	Insulin-like growth factor 1 receptor	EFO_0004747	Sun B	29875488	European	2018	-0.2088	0.0319	6.17e-11	-	3301	no
dpep2	rs532436	9_136149830	NEX	9	136149830	A	G	5013	0.2359	-0.4544	0.0231	8.656e-86	-----	FALSE	chr9:136149830	chr9:133274414	A	G	1	1	1	NA	EFO_0004747	Yao C	30111768	European	2017	-0.223	0.02518	8.23e-19	-	6861	no
dpep2	rs532436	9_136149830	NEX	9	136149830	A	G	5013	0.2359	-0.4544	0.0231	8.656e-86	-----	FALSE	chr9:136149830	chr9:133274414	A	G	0	1	1	Intercellular adhesion molecule 2	EFO_0004747	Sun B	29875488	European	2018	-0.2357	0.0319	1.38e-13	-	3301	no
dpep2	rs532436	9_136149830	NEX	9	136149830	A	G	5013	0.2359	-0.4544	0.0231	8.656e-86	-----	FALSE	chr9:136149830	chr9:133274414	A	G	0	1	1	Intercellular adhesion molecule 4	EFO_0004747	Sun B	29875488	European	2018	-0.2065	0.0319	1.02e-10	-	3301	no
dpep2	rs532436	9_136149830	NEX	9	136149830	A	G	5013	0.2359	-0.4544	0.0231	8.656e-86	-----	FALSE	chr9:136149830	chr9:133274414	A	G	0	1	1	Intercellular adhesion molecule 5	EFO_0004747	Sun B	29875488	European	2018	-0.2648	0.0318	8.51e-17	-	3301	no
dpep2	rs532436	9_136149830	NEX	9	136149830	A	G	5013	0.2359	-0.4544	0.0231	8.656e-86	-----	FALSE	chr9:136149830	chr9:133274414	A	G	0	1	1	Intercellular adhesion molecule 5	EFO_0004747	Sun B	29875488	European	2018	-0.4071	0.0314	1.51e-38	-	3301	no
dpep2	rs532436	9_136149830	NEX	9	136149830	A	G	5013	0.2359	-0.4544	0.0231	8.656e-86	-----	FALSE	chr9:136149830	chr9:133274414	T	C	1	0.99343	1	N-acetylglucosamine-6-sulfatase	EFO_0004747	Sun B	29875488	European	2018	-0.1662	0.0321	2.29e-07	-	3301	no
dpep2	rs532436	9_136149830	NEX	9	136149830	A	G	5013	0.2359	-0.4544	0.0231	8.656e-86	-----	FALSE	chr9:136149830	chr9:133274414	T	C	1	0.99343	1	Angiopoietin-1 receptor	EFO_0004747	Folkersen L	28369058	European	2017	-0.147	0.0292	4.803e-07	-	3394	no
dpep2	rs532436	9_136149830	NEX	9	136149830	A	G	5013	0.2359	-0.4544	0.0231	8.656e-86	-----	FALSE	chr9:136149830	chr9:133274414	T	C	1	0.99343	1	E-selectin	EFO_0004747	Folkersen L	28369058	European	2017	-0.8579	0.0253	1.306e-217	-	3394	no
dpep2	rs532436	9_136149830	NEX	9	136149830	A	G	5013	0.2359	-0.4544	0.0231	8.656e-86	-----	FALSE	chr9:136149830	chr9:133274414	T	C	1	0.99343	1	Platelet endothelial cell adhesion molecule	EFO_0004747	Folkersen L	28369058	European	2017	-0.4046	0.0284	1.06e-44	-	3394	no
dpep2	rs532436	9_136149830	NEX	9	136149830	A	G	5013	0.2359	-0.4544	0.0231	8.656e-86	-----	FALSE	chr9:136149830	chr9:133274414	T	C	1	0.99343	1	Tissue factor	EFO_0004747	Folkersen L	28369058	European	2017	-0.1654	0.0291	1.446e-08	-	3394	no
dpep2	rs532436	9_136149830	NEX	9	136149830	A	G	5013	0.2359	-0.4544	0.0231	8.656e-86	-----	FALSE	chr9:136149830	chr9:133274414	T	C	1	0.99343	1	Adhesion G protein-coupled receptor F5	EFO_0004747	Sun B	29875488	European	2018	-0.7777	0.0293	1.38e-155	-	3301	no
dpep2	rs532436	9_136149830	NEX	9	136149830	A	G	5013	0.2359	-0.4544	0.0231	8.656e-86	-----	FALSE	chr9:136149830	chr9:133274414	T	C	1	0.99343	1	Alpha-(1,3)-fucosyltransferase 10	EFO_0004747	Sun B	29875488	European	2018	0.156	0.0321	1.2e-06	+	3301	no
dpep2	rs532436	9_136149830	NEX	9	136149830	A	G	5013	0.2359	-0.4544	0.0231	8.656e-86	-----	FALSE	chr9:136149830	chr9:133274414	T	C	1	0.99343	1	Beta-1,4-galactosyltransferase 1	EFO_0004747	Sun B	29875488	European	2018	0.2409	0.032	4.9e-14	+	3301	no
dpep2	rs532436	9_136149830	NEX	9	136149830	A	G	5013	0.2359	-0.4544	0.0231	8.656e-86	-----	FALSE	chr9:136149830	chr9:133274414	T	C	1	0.99343	1	Beta-1,4-galactosyltransferase 2	EFO_0004747	Sun B	29875488	European	2018	0.1779	0.0321	2.95e-08	+	3301	no
dpep2	rs532436	9_136149830	NEX	9	136149830	A	G	5013	0.2359	-0.4544	0.0231	8.656e-86	-----	FALSE	chr9:136149830	chr9:133274414	T	C	1	0.99343	1	Bifunctional heparan sulfate N-deacetylase/N-sulfotransferase 1	EFO_0004747	Sun B	29875488	European	2018	0.1557	0.0321	1.26e-06	+	3301	no
dpep2	rs532436	9_136149830	NEX	9	136149830	A	G	5013	0.2359	-0.4544	0.0231	8.656e-86	-----	FALSE	chr9:136149830	chr9:133274414	T	C	1	0.99343	1	Bone morphogenetic protein 6	EFO_0004747	Sun B	29875488	European	2018	-0.1502	0.0321	2.95e-06	-	3301	no
dpep2	rs532436	9_136149830	NEX	9	136149830	A	G	5013	0.2359	-0.4544	0.0231	8.656e-86	-----	FALSE	chr9:136149830	chr9:133274414	T	C	1	0.99343	1	C-C motif chemokine 25	EFO_0004747	Sun B	29875488	European	2018	-0.1719	0.0321	8.71e-08	-	3301	no
dpep2	rs532436	9_136149830	NEX	9	136149830	A	G	5013	0.2359	-0.4544	0.0231	8.656e-86	-----	FALSE	chr9:136149830	chr9:133274414	T	C	1	0.99343	1	C-C motif chemokine 25	EFO_0004747	Sun B	29875488	European	2018	-0.1562	0.0321	1.17e-06	-	3301	no
dpep2	rs532436	9_136149830	NEX	9	136149830	A	G	5013	0.2359	-0.4544	0.0231	8.656e-86	-----	FALSE	chr9:136149830	chr9:133274414	T	C	1	0.99343	1	C-C motif chemokine 28	EFO_0004747	Sun B	29875488	European	2018	-0.1531	0.0321	1.91e-06	-	3301	no
dpep2	rs532436	9_136149830	NEX	9	136149830	A	G	5013	0.2359	-0.4544	0.0231	8.656e-86	-----	FALSE	chr9:136149830	chr9:133274414	T	C	1	0.99343	1	C1GALT1-specific chaperone 1	EFO_0004747	Sun B	29875488	European	2018	0.6106	0.0305	1.91e-89	+	3301	no
dpep2	rs532436	9_136149830	NEX	9	136149830	A	G	5013	0.2359	-0.4544	0.0231	8.656e-86	-----	FALSE	chr9:136149830	chr9:133274414	T	C	1	0.99343	1	CD209 antigen	EFO_0004747	Sun B	29875488	European	2018	0.8101	0.029	1.17e-171	+	3301	no
dpep2	rs532436	9_136149830	NEX	9	136149830	A	G	5013	0.2359	-0.4544	0.0231	8.656e-86	-----	FALSE	chr9:136149830	chr9:133274414	T	C	1	0.99343	1	Cadherin-5	EFO_0004747	Sun B	29875488	European	2018	-0.2425	0.032	3.39e-14	-	3301	no
dpep2	rs532436	9_136149830	NEX	9	136149830	A	G	5013	0.2359	-0.4544	0.0231	8.656e-86	-----	FALSE	chr9:136149830	chr9:133274414	T	C	1	0.99343	1	Carbohydrate sulfotransferase 11	EFO_0004747	Sun B	29875488	European	2018	0.2033	0.0321	2.24e-10	+	3301	no
dpep2	rs532436	9_136149830	NEX	9	136149830	A	G	5013	0.2359	-0.4544	0.0231	8.656e-86	-----	FALSE	chr9:136149830	chr9:133274414	T	C	1	0.99343	1	Carbohydrate sulfotransferase 15	EFO_0004747	Sun B	29875488	European	2018	-0.2813	0.0319	1.12e-18	-	3301	no
dpep2	rs532436	9_136149830	NEX	9	136149830	A	G	5013	0.2359	-0.4544	0.0231	8.656e-86	-----	FALSE	chr9:136149830	chr9:133274414	T	C	1	0.99343	1	Carbohydrate sulfotransferase 15	EFO_0004747	Sun B	29875488	European	2018	-0.3132	0.0318	6.76e-23	-	3301	no
dpep2	rs532436	9_136149830	NEX	9	136149830	A	G	5013	0.2359	-0.4544	0.0231	8.656e-86	-----	FALSE	chr9:136149830	chr9:133274414	T	C	1	0.99343	1	Chloride intracellular channel protein 5	EFO_0004747	Sun B	29875488	European	2018	0.1911	0.0321	2.57e-09	+	3301	no
dpep2	rs532436	9_136149830	NEX	9	136149830	A	G	5013	0.2359	-0.4544	0.0231	8.656e-86	-----	FALSE	chr9:136149830	chr9:133274414	T	TGGTGCAGGCGCAGGAAAAAATTGTGGCAATTCCTCA	1	1	1	D-glucuronyl C5-epimerase	EFO_0004747	Sun B	29875488	European	2018	0.5676	0.0305	4.17e-77	+	3301	no
dpep2	rs532436	9_136149830	NEX	9	136149830	A	G	5013	0.2359	-0.4544	0.0231	8.656e-86	-----	FALSE	chr9:136149830	chr9:133274414	T	TGGTGCAGGCGCAGGAAAAAATTGTGGCAATTCCTCA	1	1	1	DNA/RNA-binding protein KIN17	EFO_0004747	Sun B	29875488	European	2018	-0.311	0.0316	8.32e-23	-	3301	no
dpep2	rs532436	9_136149830	NEX	9	136149830	A	G	5013	0.2359	-0.4544	0.0231	8.656e-86	-----	FALSE	chr9:136149830	chr9:133274414	T	TGGTGCAGGCGCAGGAAAAAATTGTGGCAATTCCTCA	1	1	1	Desmoglein-2	EFO_0004747	Sun B	29875488	European	2018	0.1724	0.032	6.76e-08	+	3301	no
dpep2	rs532436	9_136149830	NEX	9	136149830	A	G	5013	0.2359	-0.4544	0.0231	8.656e-86	-----	FALSE	chr9:136149830	chr9:133274414	T	TGGTGCAGGCGCAGGAAAAAATTGTGGCAATTCCTCA	1	1	1	Dihydrofolate reductase	EFO_0004747	Sun B	29875488	European	2018	0.1441	0.032	6.61e-06	+	3301	no
dpep2	rs532436	9_136149830	NEX	9	136149830	A	G	5013	0.2359	-0.4544	0.0231	8.656e-86	-----	FALSE	chr9:136149830	chr9:133274414	T	C	1	0.99343	1	Protein FAM3D	EFO_0004747	Sun B	29875488	European	2018	0.7004	0.0299	5.89e-121	+	3301	no
dpep2	rs532436	9_136149830	NEX	9	136149830	A	G	5013	0.2359	-0.4544	0.0231	8.656e-86	-----	FALSE	chr9:136149830	chr9:133274414	T	C	1	0.99343	1	Protein jagged-1	EFO_0004747	Sun B	29875488	European	2018	-0.2335	0.0321	3.39e-13	-	3301	no
dpep2	rs532436	9_136149830	NEX	9	136149830	A	G	5013	0.2359	-0.4544	0.0231	8.656e-86	-----	FALSE	chr9:136149830	chr9:133274414	T	TGGTGCAGGCGCAGGAAAAAATTGTGGCAATTCCTCA	1	1	1	Tuftelin	EFO_0004747	Sun B	29875488	European	2018	-0.1617	0.032	4.27e-07	-	3301	no
dpep2	rs532436	9_136149830	NEX	9	136149830	A	G	5013	0.2359	-0.4544	0.0231	8.656e-86	-----	FALSE	chr9:136149830	chr9:133274414	T	TGGTGCAGGCGCAGGAAAAAATTGTGGCAATTCCTCA	1	1	1	Tyrosine-protein kinase receptor Tie-1, soluble	EFO_0004747	Sun B	29875488	European	2018	0.2413	0.0318	3.39e-14	+	3301	no
dpep2	rs532436	9_136149830	NEX	9	136149830	A	G	5013	0.2359	-0.4544	0.0231	8.656e-86	-----	FALSE	chr9:136149830	chr9:133274414	T	TGGTGCAGGCGCAGGAAAAAATTGTGGCAATTCCTCA	1	1	1	Vascular endothelial growth factor receptor 2	EFO_0004747	Sun B	29875488	European	2018	-0.5746	0.0305	2.82e-79	-	3301	no
dpep2	rs532436	9_136149830	NEX	9	136149830	A	G	5013	0.2359	-0.4544	0.0231	8.656e-86	-----	FALSE	chr9:136149830	chr9:133274414	A	G	0	1	1	Coagulation Factor VIII	EFO_0004747	Sun B	29875488	European	2018	0.5276	0.0308	8.13e-66	+	3301	no
dpep2	rs532436	9_136149830	NEX	9	136149830	A	G	5013	0.2359	-0.4544	0.0231	8.656e-86	-----	FALSE	chr9:136149830	chr9:133274414	A	G	0	1	1	D-glucuronyl C5-epimerase	EFO_0004747	Sun B	29875488	European	2018	0.5688	0.0306	3.09e-77	+	3301	no
dpep2	rs532436	9_136149830	NEX	9	136149830	A	G	5013	0.2359	-0.4544	0.0231	8.656e-86	-----	FALSE	chr9:136149830	chr9:133274414	A	G	0	1	1	DNA/RNA-binding protein KIN17	EFO_0004747	Sun B	29875488	European	2018	-0.3111	0.0317	9.12e-23	-	3301	no
dpep2	rs532436	9_136149830	NEX	9	136149830	A	G	5013	0.2359	-0.4544	0.0231	8.656e-86	-----	FALSE	chr9:136149830	chr9:133274414	A	G	0	1	1	Desmoglein-2	EFO_0004747	Sun B	29875488	European	2018	0.1724	0.032	7.08e-08	+	3301	no
dpep2	rs532436	9_136149830	NEX	9	136149830	A	G	5013	0.2359	-0.4544	0.0231	8.656e-86	-----	FALSE	chr9:136149830	chr9:133274414	A	G	1	1	1	Dipeptidase 2	EFO_0004747	Sun B	29875488	European	2018	-0.2243	0.0319	2.14e-12	-	3301	no
dpep2	rs532436	9_136149830	NEX	9	136149830	A	G	5013	0.2359	-0.4544	0.0231	8.656e-86	-----	FALSE	chr9:136149830	chr9:133274414	A	G	1	1	1	E-selectin	EFO_0004747	Sun B	29875488	European	2018	-1.161	0.025	0	-	3301	no
dpep2	rs532436	9_136149830	NEX	9	136149830	A	G	5013	0.2359	-0.4544	0.0231	8.656e-86	-----	FALSE	chr9:136149830	chr9:133274414	A	G	0	1	1	Adhesion G protein-coupled receptor F5	EFO_0004747	Sun B	29875488	European	2018	-0.7689	0.0292	1.23e-152	-	3301	no
dpep2	rs532436	9_136149830	NEX	9	136149830	A	G	5013	0.2359	-0.4544	0.0231	8.656e-86	-----	FALSE	chr9:136149830	chr9:133274414	T	C	1	0.99343	1	Protein FAM3B	EFO_0004747	Sun B	29875488	European	2018	0.1989	0.0322	6.17e-10	+	3301	no
dpep2	rs532436	9_136149830	NEX	9	136149830	A	G	5013	0.2359	-0.4544	0.0231	8.656e-86	-----	FALSE	chr9:136149830	chr9:133274414	A	G	1	1	1	Glycosaminoglycan xylosylkinase	EFO_0004747	Sun B	29875488	European	2018	0.2631	0.0318	1.38e-16	+	3301	no
dpep2	rs532436	9_136149830	NEX	9	136149830	A	G	5013	0.2359	-0.4544	0.0231	8.656e-86	-----	FALSE	chr9:136149830	chr9:133274414	A	G	1	1	1	Golgi membrane protein 1	EFO_0004747	Sun B	29875488	European	2018	0.5259	0.0308	3.16e-65	+	3301	no
dpep2	rs532436	9_136149830	NEX	9	136149830	A	G	5013	0.2359	-0.4544	0.0231	8.656e-86	-----	FALSE	chr9:136149830	chr9:133274414	A	G	1	1	1	Hepatocyte growth factor receptor	EFO_0004747	Sun B	29875488	European	2018	-0.3755	0.0315	8.71e-33	-	3301	no
dpep2	rs532436	9_136149830	NEX	9	136149830	A	G	5013	0.2359	-0.4544	0.0231	8.656e-86	-----	FALSE	chr9:136149830	chr9:133274414	A	G	1	1	1	Histo-blood group ABO system transferase	EFO_0004747	Sun B	29875488	European	2018	1.171	0.0249	0	+	3301	no
dpep2	rs532436	9_136149830	NEX	9	136149830	A	G	5013	0.2359	-0.4544	0.0231	8.656e-86	-----	FALSE	chr9:136149830	chr9:133274414	A	G	1	1	1	Immunoglobulin superfamily containing leucine-rich repeat protein 2	EFO_0004747	Sun B	29875488	European	2018	-0.4459	0.0312	2.75e-46	-	3301	no
dpep2	rs532436	9_136149830	NEX	9	136149830	A	G	5013	0.2359	-0.4544	0.0231	8.656e-86	-----	FALSE	chr9:136149830	chr9:133274414	T	C	1	0.99343	1	DNA/RNA-binding protein KIN17	EFO_0004747	Sun B	29875488	European	2018	-0.3175	0.0318	1.62e-23	-	3301	no
dpep2	rs532436	9_136149830	NEX	9	136149830	A	G	5013	0.2359	-0.4544	0.0231	8.656e-86	-----	FALSE	chr9:136149830	chr9:133274414	T	C	1	0.99343	1	Desmoglein-2	EFO_0004747	Sun B	29875488	European	2018	0.1754	0.0321	4.68e-08	+	3301	no
dpep2	rs532436	9_136149830	NEX	9	136149830	A	G	5013	0.2359	-0.4544	0.0231	8.656e-86	-----	FALSE	chr9:136149830	chr9:133274414	T	C	1	0.99343	1	Dihydrofolate reductase	EFO_0004747	Sun B	29875488	European	2018	0.1443	0.0321	7.08e-06	+	3301	no
dpep2	rs532436	9_136149830	NEX	9	136149830	A	G	5013	0.2359	-0.4544	0.0231	8.656e-86	-----	FALSE	chr9:136149830	chr9:133274414	T	C	1	0.99343	1	Thrombospondin type-1 domain-containing protein 1	EFO_0004747	Sun B	29875488	European	2018	-0.2865	0.0319	3.02e-19	-	3301	no
dpep2	rs532436	9_136149830	NEX	9	136149830	A	G	5013	0.2359	-0.4544	0.0231	8.656e-86	-----	FALSE	chr9:136149830	chr9:133274414	A	G	0	1	1	Intercellular adhesion molecule 1	EFO_0004747	Sun B	29875488	European	2018	-0.2682	0.0318	3.31e-17	-	3301	no
dpep2	rs532436	9_136149830	NEX	9	136149830	A	G	5013	0.2359	-0.4544	0.0231	8.656e-86	-----	FALSE	chr9:136149830	chr9:133274414	T	TGGTGCAGGCGCAGGAAAAAATTGTGGCAATTCCTCA	1	1	1	C-C motif chemokine 25	EFO_0004747	Sun B	29875488	European	2018	-0.1717	0.032	7.76e-08	-	3301	no
dpep2	rs532436	9_136149830	NEX	9	136149830	A	G	5013	0.2359	-0.4544	0.0231	8.656e-86	-----	FALSE	chr9:136149830	chr9:133274414	T	TGGTGCAGGCGCAGGAAAAAATTGTGGCAATTCCTCA	1	1	1	C-C motif chemokine 25	EFO_0004747	Sun B	29875488	European	2018	-0.1592	0.032	6.31e-07	-	3301	no
dpep2	rs532436	9_136149830	NEX	9	136149830	A	G	5013	0.2359	-0.4544	0.0231	8.656e-86	-----	FALSE	chr9:136149830	chr9:133274414	T	TGGTGCAGGCGCAGGAAAAAATTGTGGCAATTCCTCA	1	1	1	C-C motif chemokine 28	EFO_0004747	Sun B	29875488	European	2018	-0.154	0.032	1.48e-06	-	3301	no
dpep2	rs532436	9_136149830	NEX	9	136149830	A	G	5013	0.2359	-0.4544	0.0231	8.656e-86	-----	FALSE	chr9:136149830	chr9:133274414	T	TGGTGCAGGCGCAGGAAAAAATTGTGGCAATTCCTCA	1	1	1	C1GALT1-specific chaperone 1	EFO_0004747	Sun B	29875488	European	2018	0.6001	0.0303	5.13e-87	+	3301	no
dpep2	rs532436	9_136149830	NEX	9	136149830	A	G	5013	0.2359	-0.4544	0.0231	8.656e-86	-----	FALSE	chr9:136149830	chr9:133274414	T	TGGTGCAGGCGCAGGAAAAAATTGTGGCAATTCCTCA	1	1	1	CD209 antigen	EFO_0004747	Sun B	29875488	European	2018	0.8021	0.0289	1.48e-169	+	3301	no
dpep2	rs532436	9_136149830	NEX	9	136149830	A	G	5013	0.2359	-0.4544	0.0231	8.656e-86	-----	FALSE	chr9:136149830	chr9:133274414	T	TGGTGCAGGCGCAGGAAAAAATTGTGGCAATTCCTCA	1	1	1	Cadherin-5	EFO_0004747	Sun B	29875488	European	2018	-0.2368	0.0318	1.02e-13	-	3301	no
dpep2	rs532436	9_136149830	NEX	9	136149830	A	G	5013	0.2359	-0.4544	0.0231	8.656e-86	-----	FALSE	chr9:136149830	chr9:133274414	T	C	1	0.99343	1	Dihydrofolate reductase	EFO_0004747	Sun B	29875488	European	2018	0.1506	0.0322	2.95e-06	+	3301	no
dpep2	rs532436	9_136149830	NEX	9	136149830	A	G	5013	0.2359	-0.4544	0.0231	8.656e-86	-----	FALSE	chr9:136149830	chr9:133274414	T	C	1	0.99343	1	Dipeptidase 2	EFO_0004747	Sun B	29875488	European	2018	-0.2262	0.0321	1.82e-12	-	3301	no
dpep2	rs532436	9_136149830	NEX	9	136149830	A	G	5013	0.2359	-0.4544	0.0231	8.656e-86	-----	FALSE	chr9:136149830	chr9:133274414	T	C	1	0.99343	1	E-selectin	EFO_0004747	Sun B	29875488	European	2018	-1.16	0.0252	0	-	3301	no
dpep2	rs532436	9_136149830	NEX	9	136149830	A	G	5013	0.2359	-0.4544	0.0231	8.656e-86	-----	FALSE	chr9:136149830	chr9:133274414	T	C	1	0.99343	1	Endoglin	EFO_0004747	Sun B	29875488	European	2018	-0.2376	0.0321	1.26e-13	-	3301	no
dpep2	rs532436	9_136149830	NEX	9	136149830	A	G	5013	0.2359	-0.4544	0.0231	8.656e-86	-----	FALSE	chr9:136149830	chr9:133274414	T	C	1	0.99343	1	Glycoprotein endo-alpha-1,2-mannosidase	EFO_0004747	Sun B	29875488	European	2018	0.149	0.0322	3.8e-06	+	3301	no
dpep2	rs532436	9_136149830	NEX	9	136149830	A	G	5013	0.2359	-0.4544	0.0231	8.656e-86	-----	FALSE	chr9:136149830	chr9:133274414	T	C	1	0.99343	1	Glycosaminoglycan xylosylkinase	EFO_0004747	Sun B	29875488	European	2018	0.2611	0.032	3.39e-16	+	3301	no
dpep2	rs532436	9_136149830	NEX	9	136149830	A	G	5013	0.2359	-0.4544	0.0231	8.656e-86	-----	FALSE	chr9:136149830	chr9:133274414	T	C	1	0.99343	1	Golgi membrane protein 1	EFO_0004747	Sun B	29875488	European	2018	0.5302	0.031	1.23e-65	+	3301	no
dpep2	rs532436	9_136149830	NEX	9	136149830	A	G	5013	0.2359	-0.4544	0.0231	8.656e-86	-----	FALSE	chr9:136149830	chr9:133274414	T	C	1	0.99343	1	Hepatocyte growth factor receptor	EFO_0004747	Sun B	29875488	European	2018	-0.38	0.0316	3.24e-33	-	3301	no
dpep2	rs532436	9_136149830	NEX	9	136149830	A	G	5013	0.2359	-0.4544	0.0231	8.656e-86	-----	FALSE	chr9:136149830	chr9:133274414	A	G	1	1	1	Dihydrofolate reductase	EFO_0004747	Sun B	29875488	European	2018	0.149	0.032	3.31e-06	+	3301	no
dpep2	rs532436	9_136149830	NEX	9	136149830	A	G	5013	0.2359	-0.4544	0.0231	8.656e-86	-----	FALSE	chr9:136149830	chr9:133274414	A	G	1	1	1	Dipeptidase 2	EFO_0004747	Sun B	29875488	European	2018	-0.2243	0.0319	2.14e-12	-	3301	no
dpep2	rs532436	9_136149830	NEX	9	136149830	A	G	5013	0.2359	-0.4544	0.0231	8.656e-86	-----	FALSE	chr9:136149830	chr9:133274414	A	G	1	1	1	E-selectin	EFO_0004747	Sun B	29875488	European	2018	-1.161	0.025	0	-	3301	no
dpep2	rs532436	9_136149830	NEX	9	136149830	A	G	5013	0.2359	-0.4544	0.0231	8.656e-86	-----	FALSE	chr9:136149830	chr9:133274414	A	G	1	1	1	Endoglin	EFO_0004747	Sun B	29875488	European	2018	-0.2361	0.0319	1.35e-13	-	3301	no
dpep2	rs532436	9_136149830	NEX	9	136149830	A	G	5013	0.2359	-0.4544	0.0231	8.656e-86	-----	FALSE	chr9:136149830	chr9:133274414	T	C	1	0.99343	1	Intercellular adhesion molecule 1	EFO_0004747	Sun B	29875488	European	2018	-0.2668	0.032	7.41e-17	-	3301	no
dpep2	rs532436	9_136149830	NEX	9	136149830	A	G	5013	0.2359	-0.4544	0.0231	8.656e-86	-----	FALSE	chr9:136149830	chr9:133274414	A	G	1	1	1	Protein CASC4	EFO_0004747	Sun B	29875488	European	2018	0.1427	0.0321	8.71e-06	+	3301	no
dpep2	rs532436	9_136149830	NEX	9	136149830	A	G	5013	0.2359	-0.4544	0.0231	8.656e-86	-----	FALSE	chr9:136149830	chr9:133274414	A	G	1	1	1	Protein FAM177A1	EFO_0004747	Sun B	29875488	European	2018	-0.2021	0.032	2.57e-10	-	3301	no
dpep2	rs532436	9_136149830	NEX	9	136149830	A	G	5013	0.2359	-0.4544	0.0231	8.656e-86	-----	FALSE	chr9:136149830	chr9:133274414	A	G	1	1	1	Protein FAM3B	EFO_0004747	Sun B	29875488	European	2018	0.2003	0.032	3.8e-10	+	3301	no
dpep2	rs532436	9_136149830	NEX	9	136149830	A	G	5013	0.2359	-0.4544	0.0231	8.656e-86	-----	FALSE	chr9:136149830	chr9:133274414	A	G	1	1	1	Protein FAM3B	EFO_0004747	Sun B	29875488	European	2018	0.2859	0.0318	2.34e-19	+	3301	no
dpep2	rs532436	9_136149830	NEX	9	136149830	A	G	5013	0.2359	-0.4544	0.0231	8.656e-86	-----	FALSE	chr9:136149830	chr9:133274414	A	G	1	1	1	Protein FAM3D	EFO_0004747	Sun B	29875488	European	2018	0.7002	0.0298	2.29e-122	+	3301	no
dpep2	rs532436	9_136149830	NEX	9	136149830	A	G	5013	0.2359	-0.4544	0.0231	8.656e-86	-----	FALSE	chr9:136149830	chr9:133274414	A	G	1	1	1	Protein jagged-1	EFO_0004747	Sun B	29875488	European	2018	-0.2361	0.0319	1.38e-13	-	3301	no
dpep2	rs532436	9_136149830	NEX	9	136149830	A	G	5013	0.2359	-0.4544	0.0231	8.656e-86	-----	FALSE	chr9:136149830	chr9:133274414	A	G	1	1	1	Protein-tyrosine sulfotransferase 2	EFO_0004747	Sun B	29875488	European	2018	0.3155	0.0317	2.34e-23	+	3301	no
dpep2	rs532436	9_136149830	NEX	9	136149830	A	G	5013	0.2359	-0.4544	0.0231	8.656e-86	-----	FALSE	chr9:136149830	chr9:133274414	A	G	1	1	1	Secreted and transmembrane protein 1	EFO_0004747	Sun B	29875488	European	2018	-0.1641	0.032	3.02e-07	-	3301	no
dpep2	rs532436	9_136149830	NEX	9	136149830	A	G	5013	0.2359	-0.4544	0.0231	8.656e-86	-----	FALSE	chr9:136149830	chr9:133274414	A	G	1	1	1	Semaphorin-6A	EFO_0004747	Sun B	29875488	European	2018	-0.286	0.0318	2.24e-19	-	3301	no
dpep2	rs532436	9_136149830	NEX	9	136149830	A	G	5013	0.2359	-0.4544	0.0231	8.656e-86	-----	FALSE	chr9:136149830	chr9:133274414	A	G	1	1	1	Sulfhydryl oxidase 2	EFO_0004747	Sun B	29875488	European	2018	0.9423	0.0277	3.09e-254	+	3301	no
dpep2	rs532436	9_136149830	NEX	9	136149830	A	G	5013	0.2359	-0.4544	0.0231	8.656e-86	-----	FALSE	chr9:136149830	chr9:133274414	A	G	1	1	1	Thrombospondin type-1 domain-containing protein 1	EFO_0004747	Sun B	29875488	European	2018	-0.2828	0.0318	5.75e-19	-	3301	no
dpep2	rs532436	9_136149830	NEX	9	136149830	A	G	5013	0.2359	-0.4544	0.0231	8.656e-86	-----	FALSE	chr9:136149830	chr9:133274414	T	C	1	0.99343	1	Mannose-binding protein C	EFO_0004747	Sun B	29875488	European	2018	0.2415	0.0321	4.9e-14	+	3301	no
dpep2	rs532436	9_136149830	NEX	9	136149830	A	G	5013	0.2359	-0.4544	0.0231	8.656e-86	-----	FALSE	chr9:136149830	chr9:133274414	T	C	1	0.99343	1	Mannosyl-oligosaccharide 1,2-alpha-mannosidase IB	EFO_0004747	Sun B	29875488	European	2018	0.2148	0.0321	2.24e-11	+	3301	no
dpep2	rs532436	9_136149830	NEX	9	136149830	A	G	5013	0.2359	-0.4544	0.0231	8.656e-86	-----	FALSE	chr9:136149830	chr9:133274414	T	C	1	0.99343	1	N-acetylglucosamine-6-sulfatase	EFO_0004747	Sun B	29875488	European	2018	-0.1696	0.0322	1.38e-07	-	3301	no
dpep2	rs532436	9_136149830	NEX	9	136149830	A	G	5013	0.2359	-0.4544	0.0231	8.656e-86	-----	FALSE	chr9:136149830	chr9:133274414	T	C	1	0.99343	1	N-acetyllactosaminide beta-1,3-N-acetylglucosaminyltransferase 2	EFO_0004747	Sun B	29875488	European	2018	0.3056	0.0319	9.33e-22	+	3301	no
dpep2	rs532436	9_136149830	NEX	9	136149830	A	G	5013	0.2359	-0.4544	0.0231	8.656e-86	-----	FALSE	chr9:136149830	chr9:133274414	T	C	1	0.99343	1	Neural cell adhesion molecule L1	EFO_0004747	Sun B	29875488	European	2018	-0.2121	0.0321	3.98e-11	-	3301	no
dpep2	rs532436	9_136149830	NEX	9	136149830	A	G	5013	0.2359	-0.4544	0.0231	8.656e-86	-----	FALSE	chr9:136149830	chr9:133274414	T	C	1	0.99343	1	OX-2 membrane glycoprotein	EFO_0004747	Sun B	29875488	European	2018	-0.1893	0.0322	3.98e-09	-	3301	no
dpep2	rs532436	9_136149830	NEX	9	136149830	A	G	5013	0.2359	-0.4544	0.0231	8.656e-86	-----	FALSE	chr9:136149830	chr9:133274414	T	C	1	0.99343	1	P-selectin	EFO_0004747	Sun B	29875488	European	2018	-0.447	0.0314	5.13e-46	-	3301	no
dpep2	rs532436	9_136149830	NEX	9	136149830	A	G	5013	0.2359	-0.4544	0.0231	8.656e-86	-----	FALSE	chr9:136149830	chr9:133274414	T	C	1	0.99343	1	Peptide YY	EFO_0004747	Sun B	29875488	European	2018	-0.1503	0.0322	3.02e-06	-	3301	no
dpep2	rs532436	9_136149830	NEX	9	136149830	A	G	5013	0.2359	-0.4544	0.0231	8.656e-86	-----	FALSE	chr9:136149830	chr9:133274414	T	C	1	0.99343	1	Platelet endothelial aggregation receptor 1	EFO_0004747	Sun B	29875488	European	2018	-0.2165	0.0321	1.58e-11	-	3301	no
dpep2	rs532436	9_136149830	NEX	9	136149830	A	G	5013	0.2359	-0.4544	0.0231	8.656e-86	-----	FALSE	chr9:136149830	chr9:133274414	T	C	1	0.99343	1	Protein CASC4	EFO_0004747	Sun B	29875488	European	2018	0.1465	0.0322	5.5e-06	+	3301	no
dpep2	rs532436	9_136149830	NEX	9	136149830	A	G	5013	0.2359	-0.4544	0.0231	8.656e-86	-----	FALSE	chr9:136149830	chr9:133274414	T	C	1	0.99343	1	Protein FAM177A1	EFO_0004747	Sun B	29875488	European	2018	-0.2048	0.0321	1.86e-10	-	3301	no
dpep2	rs532436	9_136149830	NEX	9	136149830	A	G	5013	0.2359	-0.4544	0.0231	8.656e-86	-----	FALSE	chr9:136149830	chr9:133274414	T	C	1	0.99343	1	Protein FAM3B	EFO_0004747	Sun B	29875488	European	2018	0.1989	0.0322	6.17e-10	+	3301	no
dpep2	rs532436	9_136149830	NEX	9	136149830	A	G	5013	0.2359	-0.4544	0.0231	8.656e-86	-----	FALSE	chr9:136149830	chr9:133274414	A	G	1	1	1	E-selectin	EFO_0004747	Folkersen L	28369058	European	2017	-0.858	0.0253	1.212e-217	-	3394	no
dpep2	rs532436	9_136149830	NEX	9	136149830	A	G	5013	0.2359	-0.4544	0.0231	8.656e-86	-----	FALSE	chr9:136149830	chr9:133274414	A	G	1	1	1	Platelet endothelial cell adhesion molecule	EFO_0004747	Folkersen L	28369058	European	2017	-0.4045	0.0284	1.116e-44	-	3394	no
dpep2	rs532436	9_136149830	NEX	9	136149830	A	G	5013	0.2359	-0.4544	0.0231	8.656e-86	-----	FALSE	chr9:136149830	chr9:133274414	T	C	1	0.99343	1	Coagulation Factor VIII	EFO_0004747	Sun B	29875488	European	2018	0.5258	0.0309	7.08e-65	+	3301	no
dpep2	rs532436	9_136149830	NEX	9	136149830	A	G	5013	0.2359	-0.4544	0.0231	8.656e-86	-----	FALSE	chr9:136149830	chr9:133274414	T	C	1	0.99343	1	D-glucuronyl C5-epimerase	EFO_0004747	Sun B	29875488	European	2018	0.5757	0.0307	1.07e-78	+	3301	no
dpep2	rs532436	9_136149830	NEX	9	136149830	A	G	5013	0.2359	-0.4544	0.0231	8.656e-86	-----	FALSE	chr9:136149830	chr9:133274414	T	C	1	0.99343	1	DNA/RNA-binding protein KIN17	EFO_0004747	Sun B	29875488	European	2018	-0.3175	0.0318	1.62e-23	-	3301	no
dpep2	rs532436	9_136149830	NEX	9	136149830	A	G	5013	0.2359	-0.4544	0.0231	8.656e-86	-----	FALSE	chr9:136149830	chr9:133274414	T	C	1	0.99343	1	Desmoglein-2	EFO_0004747	Sun B	29875488	European	2018	0.1754	0.0321	4.68e-08	+	3301	no
dpep2	rs532436	9_136149830	NEX	9	136149830	A	G	5013	0.2359	-0.4544	0.0231	8.656e-86	-----	FALSE	chr9:136149830	chr9:133274414	T	C	1	0.99343	1	Dihydrofolate reductase	EFO_0004747	Sun B	29875488	European	2018	0.1443	0.0321	7.08e-06	+	3301	no
dpep2	rs532436	9_136149830	NEX	9	136149830	A	G	5013	0.2359	-0.4544	0.0231	8.656e-86	-----	FALSE	chr9:136149830	chr9:133274414	T	C	1	0.99343	1	Dipeptidase 2	EFO_0004747	Sun B	29875488	European	2018	-0.2256	0.032	1.82e-12	-	3301	no
dpep2	rs532436	9_136149830	NEX	9	136149830	A	G	5013	0.2359	-0.4544	0.0231	8.656e-86	-----	FALSE	chr9:136149830	chr9:133274414	T	C	1	0.99343	1	E-selectin	EFO_0004747	Sun B	29875488	European	2018	-1.167	0.025	0	-	3301	no
dpep2	rs532436	9_136149830	NEX	9	136149830	A	G	5013	0.2359	-0.4544	0.0231	8.656e-86	-----	FALSE	chr9:136149830	chr9:133274414	T	C	1	0.99343	1	Endoglin	EFO_0004747	Sun B	29875488	European	2018	-0.2352	0.032	1.95e-13	-	3301	no
dpep2	rs532436	9_136149830	NEX	9	136149830	A	G	5013	0.2359	-0.4544	0.0231	8.656e-86	-----	FALSE	chr9:136149830	chr9:133274414	T	C	1	0.99343	1	Glycoprotein endo-alpha-1,2-mannosidase	EFO_0004747	Sun B	29875488	European	2018	0.1435	0.0322	8.13e-06	+	3301	no
dpep2	rs532436	9_136149830	NEX	9	136149830	A	G	5013	0.2359	-0.4544	0.0231	8.656e-86	-----	FALSE	chr9:136149830	chr9:133274414	T	C	1	0.99343	1	Glycosaminoglycan xylosylkinase	EFO_0004747	Sun B	29875488	European	2018	0.2633	0.0319	1.58e-16	+	3301	no
dpep2	rs532436	9_136149830	NEX	9	136149830	A	G	5013	0.2359	-0.4544	0.0231	8.656e-86	-----	FALSE	chr9:136149830	chr9:133274414	T	C	1	0.99343	1	Golgi membrane protein 1	EFO_0004747	Sun B	29875488	European	2018	0.5304	0.0309	5.01e-66	+	3301	no
dpep2	rs532436	9_136149830	NEX	9	136149830	A	G	5013	0.2359	-0.4544	0.0231	8.656e-86	-----	FALSE	chr9:136149830	chr9:133274414	T	C	1	0.99343	1	Hepatocyte growth factor receptor	EFO_0004747	Sun B	29875488	European	2018	-0.3723	0.0316	4.57e-32	-	3301	no
dpep2	rs532436	9_136149830	NEX	9	136149830	A	G	5013	0.2359	-0.4544	0.0231	8.656e-86	-----	FALSE	chr9:136149830	chr9:133274414	T	C	1	0.99343	1	Histo-blood group ABO system transferase	EFO_0004747	Sun B	29875488	European	2018	1.178	0.0249	0	+	3301	no
dpep2	rs532436	9_136149830	NEX	9	136149830	A	G	5013	0.2359	-0.4544	0.0231	8.656e-86	-----	FALSE	chr9:136149830	chr9:133274414	T	C	1	0.99343	1	Immunoglobulin superfamily containing leucine-rich repeat protein 2	EFO_0004747	Sun B	29875488	European	2018	-0.4446	0.0313	9.12e-46	-	3301	no
dpep2	rs532436	9_136149830	NEX	9	136149830	A	G	5013	0.2359	-0.4544	0.0231	8.656e-86	-----	FALSE	chr9:136149830	chr9:133274414	A	G	1	1	1	Toll-like receptor 4:Lymphocyte antigen 96 complex	EFO_0004747	Sun B	29875488	European	2018	-0.318	0.0317	1.05e-23	-	3301	no
dpep2	rs532436	9_136149830	NEX	9	136149830	A	G	5013	0.2359	-0.4544	0.0231	8.656e-86	-----	FALSE	chr9:136149830	chr9:133274414	A	G	1	1	1	Transmembrane protein 2	EFO_0004747	Sun B	29875488	European	2018	-0.1489	0.0321	3.39e-06	-	3301	no
dpep2	rs532436	9_136149830	NEX	9	136149830	A	G	5013	0.2359	-0.4544	0.0231	8.656e-86	-----	FALSE	chr9:136149830	chr9:133274414	A	G	1	1	1	Tuftelin	EFO_0004747	Sun B	29875488	European	2018	-0.1604	0.032	5.62e-07	-	3301	no
dpep2	rs532436	9_136149830	NEX	9	136149830	A	G	5013	0.2359	-0.4544	0.0231	8.656e-86	-----	FALSE	chr9:136149830	chr9:133274414	A	G	1	1	1	Tyrosine-protein kinase receptor Tie-1, soluble	EFO_0004747	Sun B	29875488	European	2018	0.24	0.0319	5.25e-14	+	3301	no
dpep2	rs532436	9_136149830	NEX	9	136149830	A	G	5013	0.2359	-0.4544	0.0231	8.656e-86	-----	FALSE	chr9:136149830	chr9:133274414	A	G	1	1	1	Vascular endothelial growth factor receptor 2	EFO_0004747	Sun B	29875488	European	2018	-0.5758	0.0305	2.82e-79	-	3301	no
dpep2	rs532436	9_136149830	NEX	9	136149830	A	G	5013	0.2359	-0.4544	0.0231	8.656e-86	-----	FALSE	chr9:136149830	chr9:133274414	A	G	1	1	1	Vascular endothelial growth factor receptor 3	EFO_0004747	Sun B	29875488	European	2018	-0.5734	0.0306	1.7e-78	-	3301	no
dpep2	rs532436	9_136149830	NEX	9	136149830	A	G	5013	0.2359	-0.4544	0.0231	8.656e-86	-----	FALSE	chr9:136149830	chr9:133274414	A	G	1	1	1	Xyloside xylosyltransferase 1	EFO_0004747	Sun B	29875488	European	2018	0.1631	0.032	3.55e-07	+	3301	no
dpep2	rs532436	9_136149830	NEX	9	136149830	A	G	5013	0.2359	-0.4544	0.0231	8.656e-86	-----	FALSE	chr9:136149830	chr9:133274414	A	G	1	1	1	Intercellular adhesion molecule 1	EFO_0004747	Yao C	30111768	European	2017	-0.3359	0.0251	7.72e-41	-	6861	no
dpep2	rs532436	9_136149830	NEX	9	136149830	A	G	5013	0.2359	-0.4544	0.0231	8.656e-86	-----	FALSE	chr9:136149830	chr9:133274414	A	G	1	1	1	Lithostathine-1-alpha	EFO_0004747	Yao C	30111768	European	2017	0.147	0.02551	8.31e-09	+	6861	no
dpep2	rs532436	9_136149830	NEX	9	136149830	A	G	5013	0.2359	-0.4544	0.0231	8.656e-86	-----	FALSE	chr9:136149830	chr9:133274414	A	G	1	1	1	Lithostathine-1-alpha	EFO_0004747	Yao C	30111768	European	2017	0.1473	0.02551	7.8e-09	+	6861	no
dpep2	rs532436	9_136149830	NEX	9	136149830	A	G	5013	0.2359	-0.4544	0.0231	8.656e-86	-----	FALSE	chr9:136149830	chr9:133274414	A	G	1	1	1	Lithostathine-1-alpha	EFO_0004747	Yao C	30111768	European	2017	0.147	0.02551	8.31e-09	+	6861	no
dpep2	rs532436	9_136149830	NEX	9	136149830	A	G	5013	0.2359	-0.4544	0.0231	8.656e-86	-----	FALSE	chr9:136149830	chr9:133274414	A	G	1	1	1	Fas, soluble	EFO_0004747	Sun W	27532455	Unspecified	2016	NA	NA	2.42e-19	NA	-	no
dpep2	rs532436	9_136149830	NEX	9	136149830	A	G	5013	0.2359	-0.4544	0.0231	8.656e-86	-----	FALSE	chr9:136149830	chr9:133274414	A	G	1	1	1	HGF	EFO_0004747	Sun W	27532455	Unspecified	2016	NA	NA	1.6e-33	NA	-	no
dpep2	rs532436	9_136149830	NEX	9	136149830	A	G	5013	0.2359	-0.4544	0.0231	8.656e-86	-----	FALSE	chr9:136149830	chr9:133274414	A	G	1	1	1	PECAM-1	EFO_0004747	Sun W	27532455	Unspecified	2016	NA	NA	1.26e-58	NA	-	no
dpep2	rs532436	9_136149830	NEX	9	136149830	A	G	5013	0.2359	-0.4544	0.0231	8.656e-86	-----	FALSE	chr9:136149830	chr9:133274414	A	G	1	1	1	sE-Selectin	EFO_0004747	Enroth S	25147954	European	2014	NA	NA	5.01e-16	NA	-	no
dpep2	rs532436	9_136149830	NEX	9	136149830	A	G	5013	0.2359	-0.4544	0.0231	8.656e-86	-----	FALSE	chr9:136149830	chr9:133274414	A	G	1	1	1	PECAM-1	EFO_0004747	Sun W	27532455	Unspecified	2016	NA	NA	1.26e-58	NA	-	no
dpep2	rs532436	9_136149830	NEX	9	136149830	A	G	5013	0.2359	-0.4544	0.0231	8.656e-86	-----	FALSE	chr9:136149830	chr9:133274414	A	G	1	1	1	sE-Selectin	EFO_0004747	Enroth S	25147954	European	2014	NA	NA	5.01e-16	NA	-	no
dpep2	rs532436	9_136149830	NEX	9	136149830	A	G	5013	0.2359	-0.4544	0.0231	8.656e-86	-----	FALSE	chr9:136149830	chr9:133274414	A	G	1	1	1	sE-Selectin	EFO_0004747	Sun W	27532455	Unspecified	2016	NA	NA	2.14e-104	NA	-	no
dpep2	rs532436	9_136149830	NEX	9	136149830	A	G	5013	0.2359	-0.4544	0.0231	8.656e-86	-----	FALSE	chr9:136149830	chr9:133274414	T	TGGTGCAGGCGCAGGAAAAAATTGTGGCAATTCCTCA	1	1	1	Adhesion G protein-coupled receptor F5	EFO_0004747	Sun B	29875488	European	2018	-0.7681	0.0292	9.12e-153	-	3301	no
dpep2	rs532436	9_136149830	NEX	9	136149830	A	G	5013	0.2359	-0.4544	0.0231	8.656e-86	-----	FALSE	chr9:136149830	chr9:133274414	T	TGGTGCAGGCGCAGGAAAAAATTGTGGCAATTCCTCA	1	1	1	Alpha-(1,3)-fucosyltransferase 10	EFO_0004747	Sun B	29875488	European	2018	0.1549	0.032	1.29e-06	+	3301	no
dpep2	rs532436	9_136149830	NEX	9	136149830	A	G	5013	0.2359	-0.4544	0.0231	8.656e-86	-----	FALSE	chr9:136149830	chr9:133274414	T	TGGTGCAGGCGCAGGAAAAAATTGTGGCAATTCCTCA	1	1	1	Adhesion G protein-coupled receptor F5	EFO_0004747	Sun B	29875488	European	2018	-0.7681	0.0292	9.12e-153	-	3301	no
dpep2	rs532436	9_136149830	NEX	9	136149830	A	G	5013	0.2359	-0.4544	0.0231	8.656e-86	-----	FALSE	chr9:136149830	chr9:133274414	T	TGGTGCAGGCGCAGGAAAAAATTGTGGCAATTCCTCA	1	1	1	Alpha-(1,3)-fucosyltransferase 10	EFO_0004747	Sun B	29875488	European	2018	0.1549	0.032	1.29e-06	+	3301	no
dpep2	rs532436	9_136149830	NEX	9	136149830	A	G	5013	0.2359	-0.4544	0.0231	8.656e-86	-----	FALSE	chr9:136149830	chr9:133274414	T	TGGTGCAGGCGCAGGAAAAAATTGTGGCAATTCCTCA	1	1	1	Beta-1,4-galactosyltransferase 1	EFO_0004747	Sun B	29875488	European	2018	0.2356	0.0318	1.35e-13	+	3301	no
dpep2	rs532436	9_136149830	NEX	9	136149830	A	G	5013	0.2359	-0.4544	0.0231	8.656e-86	-----	FALSE	chr9:136149830	chr9:133274414	T	TGGTGCAGGCGCAGGAAAAAATTGTGGCAATTCCTCA	1	1	1	Beta-1,4-galactosyltransferase 2	EFO_0004747	Sun B	29875488	European	2018	0.1752	0.032	4.17e-08	+	3301	no
dpep2	rs532436	9_136149830	NEX	9	136149830	A	G	5013	0.2359	-0.4544	0.0231	8.656e-86	-----	FALSE	chr9:136149830	chr9:133274414	T	TGGTGCAGGCGCAGGAAAAAATTGTGGCAATTCCTCA	1	1	1	Bifunctional heparan sulfate N-deacetylase/N-sulfotransferase 1	EFO_0004747	Sun B	29875488	European	2018	0.1523	0.032	1.91e-06	+	3301	no
dpep2	rs532436	9_136149830	NEX	9	136149830	A	G	5013	0.2359	-0.4544	0.0231	8.656e-86	-----	FALSE	chr9:136149830	chr9:133274414	T	TGGTGCAGGCGCAGGAAAAAATTGTGGCAATTCCTCA	1	1	1	Bone morphogenetic protein 6	EFO_0004747	Sun B	29875488	European	2018	-0.1462	0.032	4.9e-06	-	3301	no
dpep2	rs532436	9_136149830	NEX	9	136149830	A	G	5013	0.2359	-0.4544	0.0231	8.656e-86	-----	FALSE	chr9:136149830	chr9:133274414	T	TGGTGCAGGCGCAGGAAAAAATTGTGGCAATTCCTCA	1	1	1	C-C motif chemokine 25	EFO_0004747	Sun B	29875488	European	2018	-0.1717	0.032	7.76e-08	-	3301	no
dpep2	rs532436	9_136149830	NEX	9	136149830	A	G	5013	0.2359	-0.4544	0.0231	8.656e-86	-----	FALSE	chr9:136149830	chr9:133274414	T	TGGTGCAGGCGCAGGAAAAAATTGTGGCAATTCCTCA	1	1	1	C-C motif chemokine 25	EFO_0004747	Sun B	29875488	European	2018	-0.1592	0.032	6.31e-07	-	3301	no
dpep2	rs532436	9_136149830	NEX	9	136149830	A	G	5013	0.2359	-0.4544	0.0231	8.656e-86	-----	FALSE	chr9:136149830	chr9:133274414	T	C	1	0.99343	1	Protein jagged-1	EFO_0004747	Sun B	29875488	European	2018	-0.2327	0.032	3.55e-13	-	3301	no
dpep2	rs532436	9_136149830	NEX	9	136149830	A	G	5013	0.2359	-0.4544	0.0231	8.656e-86	-----	FALSE	chr9:136149830	chr9:133274414	T	TGGTGCAGGCGCAGGAAAAAATTGTGGCAATTCCTCA	1	1	1	Cadherin-5	EFO_0004747	Sun B	29875488	European	2018	-0.2368	0.0318	1.02e-13	-	3301	no
dpep2	rs532436	9_136149830	NEX	9	136149830	A	G	5013	0.2359	-0.4544	0.0231	8.656e-86	-----	FALSE	chr9:136149830	chr9:133274414	T	TGGTGCAGGCGCAGGAAAAAATTGTGGCAATTCCTCA	1	1	1	Carbohydrate sulfotransferase 11	EFO_0004747	Sun B	29875488	European	2018	0.1987	0.0319	4.79e-10	+	3301	no
dpep2	rs532436	9_136149830	NEX	9	136149830	A	G	5013	0.2359	-0.4544	0.0231	8.656e-86	-----	FALSE	chr9:136149830	chr9:133274414	T	TGGTGCAGGCGCAGGAAAAAATTGTGGCAATTCCTCA	1	1	1	Carbohydrate sulfotransferase 15	EFO_0004747	Sun B	29875488	European	2018	-0.2842	0.0317	3.24e-19	-	3301	no
dpep2	rs532436	9_136149830	NEX	9	136149830	A	G	5013	0.2359	-0.4544	0.0231	8.656e-86	-----	FALSE	chr9:136149830	chr9:133274414	T	TGGTGCAGGCGCAGGAAAAAATTGTGGCAATTCCTCA	1	1	1	Carbohydrate sulfotransferase 15	EFO_0004747	Sun B	29875488	European	2018	-0.316	0.0316	1.62e-23	-	3301	no
dpep2	rs532436	9_136149830	NEX	9	136149830	A	G	5013	0.2359	-0.4544	0.0231	8.656e-86	-----	FALSE	chr9:136149830	chr9:133274414	T	TGGTGCAGGCGCAGGAAAAAATTGTGGCAATTCCTCA	1	1	1	Chloride intracellular channel protein 5	EFO_0004747	Sun B	29875488	European	2018	0.1882	0.0319	3.72e-09	+	3301	no
dpep2	rs532436	9_136149830	NEX	9	136149830	A	G	5013	0.2359	-0.4544	0.0231	8.656e-86	-----	FALSE	chr9:136149830	chr9:133274414	T	TGGTGCAGGCGCAGGAAAAAATTGTGGCAATTCCTCA	1	1	1	Ciliary neurotrophic factor receptor subunit alpha	EFO_0004747	Sun B	29875488	European	2018	0.1441	0.032	6.61e-06	+	3301	no
dpep2	rs532436	9_136149830	NEX	9	136149830	A	G	5013	0.2359	-0.4544	0.0231	8.656e-86	-----	FALSE	chr9:136149830	chr9:133274414	T	TGGTGCAGGCGCAGGAAAAAATTGTGGCAATTCCTCA	1	1	1	Coagulation Factor VIII	EFO_0004747	Sun B	29875488	European	2018	0.5238	0.0308	5.25e-65	+	3301	no
dpep2	rs532436	9_136149830	NEX	9	136149830	A	G	5013	0.2359	-0.4544	0.0231	8.656e-86	-----	FALSE	chr9:136149830	chr9:133274414	T	TGGTGCAGGCGCAGGAAAAAATTGTGGCAATTCCTCA	1	1	1	Protein jagged-1	EFO_0004747	Sun B	29875488	European	2018	-0.2306	0.0318	4.47e-13	-	3301	no
dpep2	rs532436	9_136149830	NEX	9	136149830	A	G	5013	0.2359	-0.4544	0.0231	8.656e-86	-----	FALSE	chr9:136149830	chr9:133274414	T	TGGTGCAGGCGCAGGAAAAAATTGTGGCAATTCCTCA	1	1	1	Protein-tyrosine sulfotransferase 2	EFO_0004747	Sun B	29875488	European	2018	0.3141	0.0316	3.02e-23	+	3301	no
dpep2	rs532436	9_136149830	NEX	9	136149830	A	G	5013	0.2359	-0.4544	0.0231	8.656e-86	-----	FALSE	chr9:136149830	chr9:133274414	T	TGGTGCAGGCGCAGGAAAAAATTGTGGCAATTCCTCA	1	1	1	Secreted and transmembrane protein 1	EFO_0004747	Sun B	29875488	European	2018	-0.1656	0.032	2.24e-07	-	3301	no
dpep2	rs532436	9_136149830	NEX	9	136149830	A	G	5013	0.2359	-0.4544	0.0231	8.656e-86	-----	FALSE	chr9:136149830	chr9:133274414	T	TGGTGCAGGCGCAGGAAAAAATTGTGGCAATTCCTCA	1	1	1	Semaphorin-6A	EFO_0004747	Sun B	29875488	European	2018	-0.2832	0.0317	4.27e-19	-	3301	no
dpep2	rs532436	9_136149830	NEX	9	136149830	A	G	5013	0.2359	-0.4544	0.0231	8.656e-86	-----	FALSE	chr9:136149830	chr9:133274414	T	TGGTGCAGGCGCAGGAAAAAATTGTGGCAATTCCTCA	1	1	1	Dipeptidase 2	EFO_0004747	Sun B	29875488	European	2018	-0.2244	0.0319	1.86e-12	-	3301	no
dpep2	rs532436	9_136149830	NEX	9	136149830	A	G	5013	0.2359	-0.4544	0.0231	8.656e-86	-----	FALSE	chr9:136149830	chr9:133274414	T	TGGTGCAGGCGCAGGAAAAAATTGTGGCAATTCCTCA	1	1	1	E-selectin	EFO_0004747	Sun B	29875488	European	2018	-1.156	0.025	0	-	3301	no
dpep2	rs532436	9_136149830	NEX	9	136149830	A	G	5013	0.2359	-0.4544	0.0231	8.656e-86	-----	FALSE	chr9:136149830	chr9:133274414	T	TGGTGCAGGCGCAGGAAAAAATTGTGGCAATTCCTCA	1	1	1	Endoglin	EFO_0004747	Sun B	29875488	European	2018	-0.235	0.0318	1.55e-13	-	3301	no
dpep2	rs532436	9_136149830	NEX	9	136149830	A	G	5013	0.2359	-0.4544	0.0231	8.656e-86	-----	FALSE	chr9:136149830	chr9:133274414	T	C	1	0.99343	1	Lithostathine-1-alpha	EFO_0004747	Yao C	30111768	European	2017	0.1467	0.02556	9.62e-09	+	6861	no
dpep2	rs532436	9_136149830	NEX	9	136149830	A	G	5013	0.2359	-0.4544	0.0231	8.656e-86	-----	FALSE	chr9:136149830	chr9:133274414	T	C	1	0.99343	1	Lithostathine-1-alpha	EFO_0004747	Yao C	30111768	European	2017	0.147	0.02557	9.01e-09	+	6861	no
dpep2	rs532436	9_136149830	NEX	9	136149830	A	G	5013	0.2359	-0.4544	0.0231	8.656e-86	-----	FALSE	chr9:136149830	chr9:133274414	T	C	1	0.99343	1	NA	EFO_0004747	Yao C	30111768	European	2017	-0.2233	0.02524	8.8e-19	-	6861	no
dpep2	rs532436	9_136149830	NEX	9	136149830	A	G	5013	0.2359	-0.4544	0.0231	8.656e-86	-----	FALSE	chr9:136149830	chr9:133274414	T	C	1	0.99343	1	Angiopoietin-1 receptor	EFO_0004747	Folkersen L	28369058	European	2017	-0.1523	0.0292	1.916e-07	-	3394	no
dpep2	rs532436	9_136149830	NEX	9	136149830	A	G	5013	0.2359	-0.4544	0.0231	8.656e-86	-----	FALSE	chr9:136149830	chr9:133274414	T	C	1	0.99343	1	E-selectin	EFO_0004747	Folkersen L	28369058	European	2017	-0.8627	0.0253	1.746e-219	-	3394	no
dpep2	rs532436	9_136149830	NEX	9	136149830	A	G	5013	0.2359	-0.4544	0.0231	8.656e-86	-----	FALSE	chr9:136149830	chr9:133274414	T	C	1	0.99343	1	Platelet endothelial cell adhesion molecule	EFO_0004747	Folkersen L	28369058	European	2017	-0.4085	0.0285	2.162e-45	-	3394	no
dpep2	rs532436	9_136149830	NEX	9	136149830	A	G	5013	0.2359	-0.4544	0.0231	8.656e-86	-----	FALSE	chr9:136149830	chr9:133274414	T	TGGTGCAGGCGCAGGAAAAAATTGTGGCAATTCCTCA	1	1	1	Insulin receptor	EFO_0004747	Sun B	29875488	European	2018	-0.5727	0.0305	1.2e-78	-	3301	no
dpep2	rs532436	9_136149830	NEX	9	136149830	A	G	5013	0.2359	-0.4544	0.0231	8.656e-86	-----	FALSE	chr9:136149830	chr9:133274414	T	C	1	0.99343	1	Vascular endothelial growth factor receptor 2	EFO_0004747	Sun B	29875488	European	2018	-0.5817	0.0307	3.98e-80	-	3301	no
dpep2	rs532436	9_136149830	NEX	9	136149830	A	G	5013	0.2359	-0.4544	0.0231	8.656e-86	-----	FALSE	chr9:136149830	chr9:133274414	T	C	1	0.99343	1	Vascular endothelial growth factor receptor 3	EFO_0004747	Sun B	29875488	European	2018	-0.574	0.0307	8.91e-78	-	3301	no
dpep2	rs532436	9_136149830	NEX	9	136149830	A	G	5013	0.2359	-0.4544	0.0231	8.656e-86	-----	FALSE	chr9:136149830	chr9:133274414	T	C	1	0.99343	1	Xyloside xylosyltransferase 1	EFO_0004747	Sun B	29875488	European	2018	0.1635	0.0322	3.8e-07	+	3301	no
dpep2	rs532436	9_136149830	NEX	9	136149830	A	G	5013	0.2359	-0.4544	0.0231	8.656e-86	-----	FALSE	chr9:136149830	chr9:133274414	T	C	1	0.99343	1	Intercellular adhesion molecule 1	EFO_0004747	Yao C	30111768	European	2017	-0.3372	0.02521	8.64e-41	-	6861	no
dpep2	rs532436	9_136149830	NEX	9	136149830	A	G	5013	0.2359	-0.4544	0.0231	8.656e-86	-----	FALSE	chr9:136149830	chr9:133274414	T	C	1	0.99343	1	Lithostathine-1-alpha	EFO_0004747	Yao C	30111768	European	2017	0.1469	0.02562	9.85e-09	+	6861	no
dpep2	rs532436	9_136149830	NEX	9	136149830	A	G	5013	0.2359	-0.4544	0.0231	8.656e-86	-----	FALSE	chr9:136149830	chr9:133274414	T	TGGTGCAGGCGCAGGAAAAAATTGTGGCAATTCCTCA	1	1	1	Intercellular adhesion molecule 5	EFO_0004747	Sun B	29875488	European	2018	-0.4078	0.0313	8.32e-39	-	3301	no
dpep2	rs532436	9_136149830	NEX	9	136149830	A	G	5013	0.2359	-0.4544	0.0231	8.656e-86	-----	FALSE	chr9:136149830	chr9:133274414	T	TGGTGCAGGCGCAGGAAAAAATTGTGGCAATTCCTCA	1	1	1	Interleukin-3 receptor subunit alpha	EFO_0004747	Sun B	29875488	European	2018	-0.8484	0.0285	8.13e-195	-	3301	no
dpep2	rs532436	9_136149830	NEX	9	136149830	A	G	5013	0.2359	-0.4544	0.0231	8.656e-86	-----	FALSE	chr9:136149830	chr9:133274414	T	TGGTGCAGGCGCAGGAAAAAATTGTGGCAATTCCTCA	1	1	1	Intestinal-type alkaline phosphatase	EFO_0004747	Sun B	29875488	European	2018	-0.2527	0.0318	1.86e-15	-	3301	no
dpep2	rs532436	9_136149830	NEX	9	136149830	A	G	5013	0.2359	-0.4544	0.0231	8.656e-86	-----	FALSE	chr9:136149830	chr9:133274414	T	TGGTGCAGGCGCAGGAAAAAATTGTGGCAATTCCTCA	1	1	1	Lactase-phlorizin hydrolase	EFO_0004747	Sun B	29875488	European	2018	-0.1865	0.0319	5.25e-09	-	3301	no
dpep2	rs532436	9_136149830	NEX	9	136149830	A	G	5013	0.2359	-0.4544	0.0231	8.656e-86	-----	FALSE	chr9:136149830	chr9:133274414	T	TGGTGCAGGCGCAGGAAAAAATTGTGGCAATTCCTCA	1	1	1	Laminin	EFO_0004747	Sun B	29875488	European	2018	-0.1788	0.0319	2.19e-08	-	3301	no
dpep2	rs532436	9_136149830	NEX	9	136149830	A	G	5013	0.2359	-0.4544	0.0231	8.656e-86	-----	FALSE	chr9:136149830	chr9:133274414	A	G	1	1	1	Lithostathine-1-alpha	EFO_0004747	Yao C	30111768	European	2017	0.147	0.02551	8.31e-09	+	6861	no
dpep2	rs532436	9_136149830	NEX	9	136149830	A	G	5013	0.2359	-0.4544	0.0231	8.656e-86	-----	FALSE	chr9:136149830	chr9:133274414	A	G	1	1	1	Lithostathine-1-alpha	EFO_0004747	Yao C	30111768	European	2017	0.1473	0.02551	7.8e-09	+	6861	no
dpep2	rs532436	9_136149830	NEX	9	136149830	A	G	5013	0.2359	-0.4544	0.0231	8.656e-86	-----	FALSE	chr9:136149830	chr9:133274414	A	G	1	1	1	NA	EFO_0004747	Yao C	30111768	European	2017	-0.223	0.02518	8.23e-19	-	6861	no
dpep2	rs532436	9_136149830	NEX	9	136149830	A	G	5013	0.2359	-0.4544	0.0231	8.656e-86	-----	FALSE	chr9:136149830	chr9:133274414	A	G	1	1	1	Fas, soluble	EFO_0004747	Sun W	27532455	Unspecified	2016	NA	NA	2.42e-19	NA	-	no
dpep2	rs532436	9_136149830	NEX	9	136149830	A	G	5013	0.2359	-0.4544	0.0231	8.656e-86	-----	FALSE	chr9:136149830	chr9:133274414	A	G	1	1	1	HGF	EFO_0004747	Sun W	27532455	Unspecified	2016	NA	NA	1.6e-33	NA	-	no
dpep2	rs532436	9_136149830	NEX	9	136149830	A	G	5013	0.2359	-0.4544	0.0231	8.656e-86	-----	FALSE	chr9:136149830	chr9:133274414	A	G	1	1	1	PECAM-1	EFO_0004747	Sun W	27532455	Unspecified	2016	NA	NA	1.26e-58	NA	-	no
dpep2	rs532436	9_136149830	NEX	9	136149830	A	G	5013	0.2359	-0.4544	0.0231	8.656e-86	-----	FALSE	chr9:136149830	chr9:133274414	A	G	1	1	1	sE-Selectin	EFO_0004747	Enroth S	25147954	European	2014	NA	NA	5.01e-16	NA	-	no
dpep2	rs532436	9_136149830	NEX	9	136149830	A	G	5013	0.2359	-0.4544	0.0231	8.656e-86	-----	FALSE	chr9:136149830	chr9:133274414	A	G	1	1	1	sE-Selectin	EFO_0004747	Sun W	27532455	Unspecified	2016	NA	NA	2.14e-104	NA	-	no
dpep2	rs532436	9_136149830	NEX	9	136149830	A	G	5013	0.2359	-0.4544	0.0231	8.656e-86	-----	FALSE	chr9:136149830	chr9:133274414	T	TGGTGCAGGCGCAGGAAAAAATTGTGGCAATTCCTCA	1	1	1	Adhesion G protein-coupled receptor F5	EFO_0004747	Sun B	29875488	European	2018	-0.7681	0.0292	9.12e-153	-	3301	no
dpep2	rs532436	9_136149830	NEX	9	136149830	A	G	5013	0.2359	-0.4544	0.0231	8.656e-86	-----	FALSE	chr9:136149830	chr9:133274414	A	G	1	1	1	Carbohydrate sulfotransferase 15	EFO_0004747	Sun B	29875488	European	2018	-0.2848	0.0318	3.24e-19	-	3301	no
dpep2	rs532436	9_136149830	NEX	9	136149830	A	G	5013	0.2359	-0.4544	0.0231	8.656e-86	-----	FALSE	chr9:136149830	chr9:133274414	T	C	1	0.99343	1	Dipeptidase 2	EFO_0004747	Sun B	29875488	European	2018	-0.2262	0.0321	1.82e-12	-	3301	no
dpep2	rs532436	9_136149830	NEX	9	136149830	A	G	5013	0.2359	-0.4544	0.0231	8.656e-86	-----	FALSE	chr9:136149830	chr9:133274414	T	C	1	0.99343	1	E-selectin	EFO_0004747	Sun B	29875488	European	2018	-1.16	0.0252	0	-	3301	no
dpep2	rs532436	9_136149830	NEX	9	136149830	A	G	5013	0.2359	-0.4544	0.0231	8.656e-86	-----	FALSE	chr9:136149830	chr9:133274414	T	C	1	0.99343	1	Endoglin	EFO_0004747	Sun B	29875488	European	2018	-0.2376	0.0321	1.26e-13	-	3301	no
dpep2	rs532436	9_136149830	NEX	9	136149830	A	G	5013	0.2359	-0.4544	0.0231	8.656e-86	-----	FALSE	chr9:136149830	chr9:133274414	T	C	1	0.99343	1	Glycoprotein endo-alpha-1,2-mannosidase	EFO_0004747	Sun B	29875488	European	2018	0.149	0.0322	3.8e-06	+	3301	no
dpep2	rs532436	9_136149830	NEX	9	136149830	A	G	5013	0.2359	-0.4544	0.0231	8.656e-86	-----	FALSE	chr9:136149830	chr9:133274414	T	C	1	0.99343	1	Glycosaminoglycan xylosylkinase	EFO_0004747	Sun B	29875488	European	2018	0.2611	0.032	3.39e-16	+	3301	no
dpep2	rs532436	9_136149830	NEX	9	136149830	A	G	5013	0.2359	-0.4544	0.0231	8.656e-86	-----	FALSE	chr9:136149830	chr9:133274414	T	TGGTGCAGGCGCAGGAAAAAATTGTGGCAATTCCTCA	1	1	1	Bifunctional heparan sulfate N-deacetylase/N-sulfotransferase 1	EFO_0004747	Sun B	29875488	European	2018	0.1523	0.032	1.91e-06	+	3301	no
dpep2	rs532436	9_136149830	NEX	9	136149830	A	G	5013	0.2359	-0.4544	0.0231	8.656e-86	-----	FALSE	chr9:136149830	chr9:133274414	T	TGGTGCAGGCGCAGGAAAAAATTGTGGCAATTCCTCA	1	1	1	Bone morphogenetic protein 6	EFO_0004747	Sun B	29875488	European	2018	-0.1462	0.032	4.9e-06	-	3301	no
dpep2	rs532436	9_136149830	NEX	9	136149830	A	G	5013	0.2359	-0.4544	0.0231	8.656e-86	-----	FALSE	chr9:136149830	chr9:133274414	T	TGGTGCAGGCGCAGGAAAAAATTGTGGCAATTCCTCA	1	1	1	C-C motif chemokine 25	EFO_0004747	Sun B	29875488	European	2018	-0.1717	0.032	7.76e-08	-	3301	no
dpep2	rs532436	9_136149830	NEX	9	136149830	A	G	5013	0.2359	-0.4544	0.0231	8.656e-86	-----	FALSE	chr9:136149830	chr9:133274414	T	TGGTGCAGGCGCAGGAAAAAATTGTGGCAATTCCTCA	1	1	1	C-C motif chemokine 25	EFO_0004747	Sun B	29875488	European	2018	-0.1592	0.032	6.31e-07	-	3301	no
dpep2	rs532436	9_136149830	NEX	9	136149830	A	G	5013	0.2359	-0.4544	0.0231	8.656e-86	-----	FALSE	chr9:136149830	chr9:133274414	T	C	1	0.99343	1	Histo-blood group ABO system transferase	EFO_0004747	Sun B	29875488	European	2018	1.171	0.0251	0	+	3301	no
dpep2	rs532436	9_136149830	NEX	9	136149830	A	G	5013	0.2359	-0.4544	0.0231	8.656e-86	-----	FALSE	chr9:136149830	chr9:133274414	T	C	1	0.99343	1	Immunoglobulin superfamily containing leucine-rich repeat protein 2	EFO_0004747	Sun B	29875488	European	2018	-0.449	0.0314	1.86e-46	-	3301	no
dpep2	rs532436	9_136149830	NEX	9	136149830	A	G	5013	0.2359	-0.4544	0.0231	8.656e-86	-----	FALSE	chr9:136149830	chr9:133274414	A	G	1	1	1	Glycoprotein endo-alpha-1,2-mannosidase	EFO_0004747	Sun B	29875488	European	2018	0.1441	0.0321	6.92e-06	+	3301	no
dpep2	rs532436	9_136149830	NEX	9	136149830	A	G	5013	0.2359	-0.4544	0.0231	8.656e-86	-----	FALSE	chr9:136149830	chr9:133274414	A	G	1	1	1	Glycosaminoglycan xylosylkinase	EFO_0004747	Sun B	29875488	European	2018	0.2631	0.0318	1.38e-16	+	3301	no
dpep2	rs532436	9_136149830	NEX	9	136149830	A	G	5013	0.2359	-0.4544	0.0231	8.656e-86	-----	FALSE	chr9:136149830	chr9:133274414	A	G	1	1	1	Golgi membrane protein 1	EFO_0004747	Sun B	29875488	European	2018	0.5259	0.0308	3.16e-65	+	3301	no
dpep2	rs532436	9_136149830	NEX	9	136149830	A	G	5013	0.2359	-0.4544	0.0231	8.656e-86	-----	FALSE	chr9:136149830	chr9:133274414	A	G	1	1	1	Hepatocyte growth factor receptor	EFO_0004747	Sun B	29875488	European	2018	-0.3755	0.0315	8.71e-33	-	3301	no
dpep2	rs532436	9_136149830	NEX	9	136149830	A	G	5013	0.2359	-0.4544	0.0231	8.656e-86	-----	FALSE	chr9:136149830	chr9:133274414	A	G	0	1	1	Protein FAM3B	EFO_0004747	Sun B	29875488	European	2018	0.2896	0.0317	7.41e-20	+	3301	no
dpep2	rs532436	9_136149830	NEX	9	136149830	A	G	5013	0.2359	-0.4544	0.0231	8.656e-86	-----	FALSE	chr9:136149830	chr9:133274414	A	G	0	1	1	Protein FAM3D	EFO_0004747	Sun B	29875488	European	2018	0.6991	0.0297	4.17e-122	+	3301	no
dpep2	rs532436	9_136149830	NEX	9	136149830	A	G	5013	0.2359	-0.4544	0.0231	8.656e-86	-----	FALSE	chr9:136149830	chr9:133274414	A	G	0	1	1	Protein jagged-1	EFO_0004747	Sun B	29875488	European	2018	-0.2315	0.0319	3.89e-13	-	3301	no
dpep2	rs532436	9_136149830	NEX	9	136149830	A	G	5013	0.2359	-0.4544	0.0231	8.656e-86	-----	FALSE	chr9:136149830	chr9:133274414	A	G	0	1	1	Protein-tyrosine sulfotransferase 2	EFO_0004747	Sun B	29875488	European	2018	0.3152	0.0317	2.45e-23	+	3301	no
dpep2	rs532436	9_136149830	NEX	9	136149830	A	G	5013	0.2359	-0.4544	0.0231	8.656e-86	-----	FALSE	chr9:136149830	chr9:133274414	A	G	0	1	1	Secreted and transmembrane protein 1	EFO_0004747	Sun B	29875488	European	2018	-0.1657	0.032	2.29e-07	-	3301	no
dpep2	rs532436	9_136149830	NEX	9	136149830	A	G	5013	0.2359	-0.4544	0.0231	8.656e-86	-----	FALSE	chr9:136149830	chr9:133274414	A	G	0	1	1	Semaphorin-6A	EFO_0004747	Sun B	29875488	European	2018	-0.2824	0.0318	6.17e-19	-	3301	no
dpep2	rs532436	9_136149830	NEX	9	136149830	A	G	5013	0.2359	-0.4544	0.0231	8.656e-86	-----	FALSE	chr9:136149830	chr9:133274414	A	G	0	1	1	Sulfhydryl oxidase 2	EFO_0004747	Sun B	29875488	European	2018	0.9387	0.0277	3.63e-252	+	3301	no
dpep2	rs532436	9_136149830	NEX	9	136149830	A	G	5013	0.2359	-0.4544	0.0231	8.656e-86	-----	FALSE	chr9:136149830	chr9:133274414	A	G	0	1	1	Thrombospondin type-1 domain-containing protein 1	EFO_0004747	Sun B	29875488	European	2018	-0.2834	0.0318	4.57e-19	-	3301	no
dpep2	rs532436	9_136149830	NEX	9	136149830	A	G	5013	0.2359	-0.4544	0.0231	8.656e-86	-----	FALSE	chr9:136149830	chr9:133274414	A	G	0	1	1	Toll-like receptor 4:Lymphocyte antigen 96 complex	EFO_0004747	Sun B	29875488	European	2018	-0.3139	0.0317	3.72e-23	-	3301	no
dpep2	rs532436	9_136149830	NEX	9	136149830	A	G	5013	0.2359	-0.4544	0.0231	8.656e-86	-----	FALSE	chr9:136149830	chr9:133274414	A	G	0	1	1	Transmembrane protein 2	EFO_0004747	Sun B	29875488	European	2018	-0.1466	0.032	4.79e-06	-	3301	no
dpep2	rs532436	9_136149830	NEX	9	136149830	A	G	5013	0.2359	-0.4544	0.0231	8.656e-86	-----	FALSE	chr9:136149830	chr9:133274414	A	G	0	1	1	Tuftelin	EFO_0004747	Sun B	29875488	European	2018	-0.1629	0.032	3.63e-07	-	3301	no
dpep2	rs532436	9_136149830	NEX	9	136149830	A	G	5013	0.2359	-0.4544	0.0231	8.656e-86	-----	FALSE	chr9:136149830	chr9:133274414	A	G	0	1	1	Tyrosine-protein kinase receptor Tie-1, soluble	EFO_0004747	Sun B	29875488	European	2018	0.2434	0.0319	2.19e-14	+	3301	no
dpep2	rs532436	9_136149830	NEX	9	136149830	A	G	5013	0.2359	-0.4544	0.0231	8.656e-86	-----	FALSE	chr9:136149830	chr9:133274414	A	G	0	1	1	Vascular endothelial growth factor receptor 2	EFO_0004747	Sun B	29875488	European	2018	-0.5761	0.0305	1.82e-79	-	3301	no
dpep2	rs532436	9_136149830	NEX	9	136149830	A	G	5013	0.2359	-0.4544	0.0231	8.656e-86	-----	FALSE	chr9:136149830	chr9:133274414	A	G	0	1	1	Vascular endothelial growth factor receptor 3	EFO_0004747	Sun B	29875488	European	2018	-0.5698	0.0306	1.48e-77	-	3301	no
dpep2	rs532436	9_136149830	NEX	9	136149830	A	G	5013	0.2359	-0.4544	0.0231	8.656e-86	-----	FALSE	chr9:136149830	chr9:133274414	A	G	0	1	1	Xyloside xylosyltransferase 1	EFO_0004747	Sun B	29875488	European	2018	0.1631	0.032	3.47e-07	+	3301	no
dpep2	rs532436	9_136149830	NEX	9	136149830	A	G	5013	0.2359	-0.4544	0.0231	8.656e-86	-----	FALSE	chr9:136149830	chr9:133274414	A	G	0	1	1	Intercellular adhesion molecule 1	EFO_0004747	Yao C	30111768	European	2017	-0.336	0.02511	7.66e-41	-	6861	no
dpep2	rs532436	9_136149830	NEX	9	136149830	A	G	5013	0.2359	-0.4544	0.0231	8.656e-86	-----	FALSE	chr9:136149830	chr9:133274414	A	G	1	1	1	Leukemia inhibitory factor receptor	EFO_0004747	Sun B	29875488	European	2018	-0.2942	0.0318	1.95e-20	-	3301	no
dpep2	rs532436	9_136149830	NEX	9	136149830	A	G	5013	0.2359	-0.4544	0.0231	8.656e-86	-----	FALSE	chr9:136149830	chr9:133274414	A	G	1	1	1	Mannose-binding protein C	EFO_0004747	Sun B	29875488	European	2018	0.2361	0.0319	1.35e-13	+	3301	no
dpep2	rs532436	9_136149830	NEX	9	136149830	A	G	5013	0.2359	-0.4544	0.0231	8.656e-86	-----	FALSE	chr9:136149830	chr9:133274414	A	G	0	1	1	NA	EFO_0004747	Yao C	30111768	European	2017	-0.223	0.02518	8.28e-19	-	6861	no
dpep2	rs532436	9_136149830	NEX	9	136149830	A	G	5013	0.2359	-0.4544	0.0231	8.656e-86	-----	FALSE	chr9:136149830	chr9:133274414	A	G	1	1	1	Angiopoietin-1 receptor	EFO_0004747	Folkersen L	28369058	European	2017	-0.1476	0.0292	4.359e-07	-	3394	no
dpep2	rs532436	9_136149830	NEX	9	136149830	A	G	5013	0.2359	-0.4544	0.0231	8.656e-86	-----	FALSE	chr9:136149830	chr9:133274414	A	G	1	1	1	OX-2 membrane glycoprotein	EFO_0004747	Sun B	29875488	European	2018	-0.184	0.032	8.91e-09	-	3301	no
dpep2	rs532436	9_136149830	NEX	9	136149830	A	G	5013	0.2359	-0.4544	0.0231	8.656e-86	-----	FALSE	chr9:136149830	chr9:133274414	A	G	1	1	1	P-selectin	EFO_0004747	Sun B	29875488	European	2018	-0.4507	0.0312	2.51e-47	-	3301	no
dpep2	rs532436	9_136149830	NEX	9	136149830	A	G	5013	0.2359	-0.4544	0.0231	8.656e-86	-----	FALSE	chr9:136149830	chr9:133274414	A	G	1	1	1	Tissue factor	EFO_0004747	Folkersen L	28369058	European	2017	-0.1653	0.0291	1.49e-08	-	3394	no
dpep2	rs532436	9_136149830	NEX	9	136149830	A	G	5013	0.2359	-0.4544	0.0231	8.656e-86	-----	FALSE	chr9:136149830	chr9:133274414	A	G	1	1	1	Adhesion G protein-coupled receptor F5	EFO_0004747	Sun B	29875488	European	2018	-0.7742	0.0292	6.17e-155	-	3301	no
dpep2	rs532436	9_136149830	NEX	9	136149830	A	G	5013	0.2359	-0.4544	0.0231	8.656e-86	-----	FALSE	chr9:136149830	chr9:133274414	A	G	1	1	1	Alpha-(1,3)-fucosyltransferase 10	EFO_0004747	Sun B	29875488	European	2018	0.1575	0.032	8.91e-07	+	3301	no
dpep2	rs532436	9_136149830	NEX	9	136149830	A	G	5013	0.2359	-0.4544	0.0231	8.656e-86	-----	FALSE	chr9:136149830	chr9:133274414	T	C	1	0.99343	1	Semaphorin-6A	EFO_0004747	Sun B	29875488	European	2018	-0.2876	0.0319	2.19e-19	-	3301	no
dpep2	rs532436	9_136149830	NEX	9	136149830	A	G	5013	0.2359	-0.4544	0.0231	8.656e-86	-----	FALSE	chr9:136149830	chr9:133274414	A	G	1	1	1	Beta-1,4-galactosyltransferase 2	EFO_0004747	Sun B	29875488	European	2018	0.1733	0.032	6.31e-08	+	3301	no
dpep2	rs532436	9_136149830	NEX	9	136149830	A	G	5013	0.2359	-0.4544	0.0231	8.656e-86	-----	FALSE	chr9:136149830	chr9:133274414	A	G	1	1	1	Bifunctional heparan sulfate N-deacetylase/N-sulfotransferase 1	EFO_0004747	Sun B	29875488	European	2018	0.1524	0.0321	2e-06	+	3301	no
dpep2	rs532436	9_136149830	NEX	9	136149830	A	G	5013	0.2359	-0.4544	0.0231	8.656e-86	-----	FALSE	chr9:136149830	chr9:133274414	A	G	1	1	1	Bone morphogenetic protein 6	EFO_0004747	Sun B	29875488	European	2018	-0.1506	0.0321	2.63e-06	-	3301	no
dpep2	rs532436	9_136149830	NEX	9	136149830	A	G	5013	0.2359	-0.4544	0.0231	8.656e-86	-----	FALSE	chr9:136149830	chr9:133274414	A	G	1	1	1	C-C motif chemokine 25	EFO_0004747	Sun B	29875488	European	2018	-0.1723	0.032	7.41e-08	-	3301	no
dpep2	rs532436	9_136149830	NEX	9	136149830	A	G	5013	0.2359	-0.4544	0.0231	8.656e-86	-----	FALSE	chr9:136149830	chr9:133274414	A	G	1	1	1	C-C motif chemokine 25	EFO_0004747	Sun B	29875488	European	2018	-0.1573	0.032	9.12e-07	-	3301	no
dpep2	rs532436	9_136149830	NEX	9	136149830	A	G	5013	0.2359	-0.4544	0.0231	8.656e-86	-----	FALSE	chr9:136149830	chr9:133274414	A	G	1	1	1	C-C motif chemokine 28	EFO_0004747	Sun B	29875488	European	2018	-0.1537	0.0321	1.62e-06	-	3301	no
dpep2	rs532436	9_136149830	NEX	9	136149830	A	G	5013	0.2359	-0.4544	0.0231	8.656e-86	-----	FALSE	chr9:136149830	chr9:133274414	A	G	1	1	1	C1GALT1-specific chaperone 1	EFO_0004747	Sun B	29875488	European	2018	0.6029	0.0304	1.62e-87	+	3301	no
dpep2	rs532436	9_136149830	NEX	9	136149830	A	G	5013	0.2359	-0.4544	0.0231	8.656e-86	-----	FALSE	chr9:136149830	chr9:133274414	A	G	1	1	1	CD209 antigen	EFO_0004747	Sun B	29875488	European	2018	0.8033	0.029	2.63e-169	+	3301	no
dpep2	rs532436	9_136149830	NEX	9	136149830	A	G	5013	0.2359	-0.4544	0.0231	8.656e-86	-----	FALSE	chr9:136149830	chr9:133274414	A	G	1	1	1	Cadherin-5	EFO_0004747	Sun B	29875488	European	2018	-0.2431	0.0319	2.45e-14	-	3301	no
dpep2	rs532436	9_136149830	NEX	9	136149830	A	G	5013	0.2359	-0.4544	0.0231	8.656e-86	-----	FALSE	chr9:136149830	chr9:133274414	A	G	1	1	1	Carbohydrate sulfotransferase 11	EFO_0004747	Sun B	29875488	European	2018	0.201	0.032	3.24e-10	+	3301	no
dpep2	rs532436	9_136149830	NEX	9	136149830	A	G	5013	0.2359	-0.4544	0.0231	8.656e-86	-----	FALSE	chr9:136149830	chr9:133274414	T	C	1	0.99343	1	Lithostathine-1-alpha	EFO_0004747	Yao C	30111768	European	2017	0.1469	0.02562	9.85e-09	+	6861	no
dpep2	rs532436	9_136149830	NEX	9	136149830	A	G	5013	0.2359	-0.4544	0.0231	8.656e-86	-----	FALSE	chr9:136149830	chr9:133274414	T	C	1	0.99343	1	Lithostathine-1-alpha	EFO_0004747	Yao C	30111768	European	2017	0.1472	0.02562	9.25e-09	+	6861	no
dpep2	rs532436	9_136149830	NEX	9	136149830	A	G	5013	0.2359	-0.4544	0.0231	8.656e-86	-----	FALSE	chr9:136149830	chr9:133274414	T	C	1	0.99343	1	NA	EFO_0004747	Yao C	30111768	European	2017	-0.2237	0.02528	8.99e-19	-	6861	no
dpep2	rs532436	9_136149830	NEX	9	136149830	A	G	5013	0.2359	-0.4544	0.0231	8.656e-86	-----	FALSE	chr9:136149830	chr9:133274414	T	C	1	0.99343	1	Dipeptidase 2	EFO_0004747	Sun B	29875488	European	2018	-0.2262	0.0321	1.82e-12	-	3301	no
dpep2	rs532436	9_136149830	NEX	9	136149830	A	G	5013	0.2359	-0.4544	0.0231	8.656e-86	-----	FALSE	chr9:136149830	chr9:133274414	A	G	1	1	1	Tuftelin	EFO_0004747	Sun B	29875488	European	2018	-0.1604	0.032	5.62e-07	-	3301	no
dpep2	rs532436	9_136149830	NEX	9	136149830	A	G	5013	0.2359	-0.4544	0.0231	8.656e-86	-----	FALSE	chr9:136149830	chr9:133274414	T	C	1	0.99343	1	Endoglin	EFO_0004747	Sun B	29875488	European	2018	-0.2376	0.0321	1.26e-13	-	3301	no
dpep2	rs532436	9_136149830	NEX	9	136149830	A	G	5013	0.2359	-0.4544	0.0231	8.656e-86	-----	FALSE	chr9:136149830	chr9:133274414	T	C	1	0.99343	1	Glycoprotein endo-alpha-1,2-mannosidase	EFO_0004747	Sun B	29875488	European	2018	0.149	0.0322	3.8e-06	+	3301	no
dpep2	rs532436	9_136149830	NEX	9	136149830	A	G	5013	0.2359	-0.4544	0.0231	8.656e-86	-----	FALSE	chr9:136149830	chr9:133274414	T	C	1	0.99343	1	Glycosaminoglycan xylosylkinase	EFO_0004747	Sun B	29875488	European	2018	0.2611	0.032	3.39e-16	+	3301	no
dpep2	rs532436	9_136149830	NEX	9	136149830	A	G	5013	0.2359	-0.4544	0.0231	8.656e-86	-----	FALSE	chr9:136149830	chr9:133274414	T	C	1	0.99343	1	Golgi membrane protein 1	EFO_0004747	Sun B	29875488	European	2018	0.5302	0.031	1.23e-65	+	3301	no
dpep2	rs532436	9_136149830	NEX	9	136149830	A	G	5013	0.2359	-0.4544	0.0231	8.656e-86	-----	FALSE	chr9:136149830	chr9:133274414	A	G	1	1	1	Intercellular adhesion molecule 1	EFO_0004747	Yao C	30111768	European	2017	-0.3359	0.0251	7.72e-41	-	6861	no
dpep2	rs532436	9_136149830	NEX	9	136149830	A	G	5013	0.2359	-0.4544	0.0231	8.656e-86	-----	FALSE	chr9:136149830	chr9:133274414	T	TGGTGCAGGCGCAGGAAAAAATTGTGGCAATTCCTCA	1	1	1	Sulfhydryl oxidase 2	EFO_0004747	Sun B	29875488	European	2018	0.9356	0.0277	7.08e-251	+	3301	no
dpep2	rs532436	9_136149830	NEX	9	136149830	A	G	5013	0.2359	-0.4544	0.0231	8.656e-86	-----	FALSE	chr9:136149830	chr9:133274414	A	G	1	1	1	Lithostathine-1-alpha	EFO_0004747	Yao C	30111768	European	2017	0.1473	0.02551	7.8e-09	+	6861	no
dpep2	rs532436	9_136149830	NEX	9	136149830	A	G	5013	0.2359	-0.4544	0.0231	8.656e-86	-----	FALSE	chr9:136149830	chr9:133274414	A	G	1	1	1	NA	EFO_0004747	Yao C	30111768	European	2017	-0.223	0.02518	8.23e-19	-	6861	no
dpep2	rs532436	9_136149830	NEX	9	136149830	A	G	5013	0.2359	-0.4544	0.0231	8.656e-86	-----	FALSE	chr9:136149830	chr9:133274414	A	G	1	1	1	Fas, soluble	EFO_0004747	Sun W	27532455	Unspecified	2016	NA	NA	2.42e-19	NA	-	no
dpep2	rs532436	9_136149830	NEX	9	136149830	A	G	5013	0.2359	-0.4544	0.0231	8.656e-86	-----	FALSE	chr9:136149830	chr9:133274414	A	G	1	1	1	HGF	EFO_0004747	Sun W	27532455	Unspecified	2016	NA	NA	1.6e-33	NA	-	no
dpep2	rs532436	9_136149830	NEX	9	136149830	A	G	5013	0.2359	-0.4544	0.0231	8.656e-86	-----	FALSE	chr9:136149830	chr9:133274414	T	TGGTGCAGGCGCAGGAAAAAATTGTGGCAATTCCTCA	1	1	1	Tyrosine-protein kinase receptor Tie-1, soluble	EFO_0004747	Sun B	29875488	European	2018	0.2413	0.0318	3.39e-14	+	3301	no
dpep2	rs532436	9_136149830	NEX	9	136149830	A	G	5013	0.2359	-0.4544	0.0231	8.656e-86	-----	FALSE	chr9:136149830	chr9:133274414	T	TGGTGCAGGCGCAGGAAAAAATTGTGGCAATTCCTCA	1	1	1	Vascular endothelial growth factor receptor 2	EFO_0004747	Sun B	29875488	European	2018	-0.5746	0.0305	2.82e-79	-	3301	no
dpep2	rs532436	9_136149830	NEX	9	136149830	A	G	5013	0.2359	-0.4544	0.0231	8.656e-86	-----	FALSE	chr9:136149830	chr9:133274414	T	TGGTGCAGGCGCAGGAAAAAATTGTGGCAATTCCTCA	1	1	1	Vascular endothelial growth factor receptor 3	EFO_0004747	Sun B	29875488	European	2018	-0.5696	0.0305	1e-77	-	3301	no
dpep2	rs532436	9_136149830	NEX	9	136149830	A	G	5013	0.2359	-0.4544	0.0231	8.656e-86	-----	FALSE	chr9:136149830	chr9:133274414	T	TGGTGCAGGCGCAGGAAAAAATTGTGGCAATTCCTCA	1	1	1	Xyloside xylosyltransferase 1	EFO_0004747	Sun B	29875488	European	2018	0.1626	0.032	3.63e-07	+	3301	no
dpep2	rs532436	9_136149830	NEX	9	136149830	A	G	5013	0.2359	-0.4544	0.0231	8.656e-86	-----	FALSE	chr9:136149830	chr9:133274414	T	C	1	0.99343	1	Neural cell adhesion molecule L1	EFO_0004747	Sun B	29875488	European	2018	-0.2121	0.0321	3.98e-11	-	3301	no
dpep2	rs532436	9_136149830	NEX	9	136149830	A	G	5013	0.2359	-0.4544	0.0231	8.656e-86	-----	FALSE	chr9:136149830	chr9:133274414	T	C	1	0.99343	1	OX-2 membrane glycoprotein	EFO_0004747	Sun B	29875488	European	2018	-0.1893	0.0322	3.98e-09	-	3301	no
dpep2	rs532436	9_136149830	NEX	9	136149830	A	G	5013	0.2359	-0.4544	0.0231	8.656e-86	-----	FALSE	chr9:136149830	chr9:133274414	A	G	0	1	1	E-selectin	EFO_0004747	Folkersen L	28369058	European	2017	-0.858	0.0253	1.212e-217	-	3394	no
dpep2	rs532436	9_136149830	NEX	9	136149830	A	G	5013	0.2359	-0.4544	0.0231	8.656e-86	-----	FALSE	chr9:136149830	chr9:133274414	A	G	0	1	1	Platelet endothelial cell adhesion molecule	EFO_0004747	Folkersen L	28369058	European	2017	-0.4045	0.0284	1.116e-44	-	3394	no
dpep2	rs532436	9_136149830	NEX	9	136149830	A	G	5013	0.2359	-0.4544	0.0231	8.656e-86	-----	FALSE	chr9:136149830	chr9:133274414	T	C	1	0.99343	1	Platelet endothelial aggregation receptor 1	EFO_0004747	Sun B	29875488	European	2018	-0.2165	0.0321	1.58e-11	-	3301	no
dpep2	rs532436	9_136149830	NEX	9	136149830	A	G	5013	0.2359	-0.4544	0.0231	8.656e-86	-----	FALSE	chr9:136149830	chr9:133274414	T	C	1	0.99343	1	Protein CASC4	EFO_0004747	Sun B	29875488	European	2018	0.1465	0.0322	5.5e-06	+	3301	no
dpep2	rs532436	9_136149830	NEX	9	136149830	A	G	5013	0.2359	-0.4544	0.0231	8.656e-86	-----	FALSE	chr9:136149830	chr9:133274414	T	C	1	0.99343	1	Protein FAM177A1	EFO_0004747	Sun B	29875488	European	2018	-0.2048	0.0321	1.86e-10	-	3301	no
dpep2	rs532436	9_136149830	NEX	9	136149830	A	G	5013	0.2359	-0.4544	0.0231	8.656e-86	-----	FALSE	chr9:136149830	chr9:133274414	T	C	1	0.99343	1	Carbohydrate sulfotransferase 15	EFO_0004747	Sun B	29875488	European	2018	-0.2813	0.0319	1.12e-18	-	3301	no
dpep2	rs532436	9_136149830	NEX	9	136149830	A	G	5013	0.2359	-0.4544	0.0231	8.656e-86	-----	FALSE	chr9:136149830	chr9:133274414	T	C	1	0.99343	1	Carbohydrate sulfotransferase 15	EFO_0004747	Sun B	29875488	European	2018	-0.3132	0.0318	6.76e-23	-	3301	no
dpep2	rs532436	9_136149830	NEX	9	136149830	A	G	5013	0.2359	-0.4544	0.0231	8.656e-86	-----	FALSE	chr9:136149830	chr9:133274414	T	TGGTGCAGGCGCAGGAAAAAATTGTGGCAATTCCTCA	1	1	1	Thrombospondin type-1 domain-containing protein 1	EFO_0004747	Sun B	29875488	European	2018	-0.2822	0.0317	5.75e-19	-	3301	no
dpep2	rs532436	9_136149830	NEX	9	136149830	A	G	5013	0.2359	-0.4544	0.0231	8.656e-86	-----	FALSE	chr9:136149830	chr9:133274414	T	TGGTGCAGGCGCAGGAAAAAATTGTGGCAATTCCTCA	1	1	1	Toll-like receptor 4:Lymphocyte antigen 96 complex	EFO_0004747	Sun B	29875488	European	2018	-0.3139	0.0316	3.16e-23	-	3301	no
dpep2	rs532436	9_136149830	NEX	9	136149830	A	G	5013	0.2359	-0.4544	0.0231	8.656e-86	-----	FALSE	chr9:136149830	chr9:133274414	T	TGGTGCAGGCGCAGGAAAAAATTGTGGCAATTCCTCA	1	1	1	Transmembrane protein 2	EFO_0004747	Sun B	29875488	European	2018	-0.1458	0.032	5.25e-06	-	3301	no
dpep2	rs532436	9_136149830	NEX	9	136149830	A	G	5013	0.2359	-0.4544	0.0231	8.656e-86	-----	FALSE	chr9:136149830	chr9:133274414	T	TGGTGCAGGCGCAGGAAAAAATTGTGGCAATTCCTCA	1	1	1	Protein CASC4	EFO_0004747	Sun B	29875488	European	2018	0.1435	0.032	7.41e-06	+	3301	no
dpep2	rs532436	9_136149830	NEX	9	136149830	A	G	5013	0.2359	-0.4544	0.0231	8.656e-86	-----	FALSE	chr9:136149830	chr9:133274414	T	TGGTGCAGGCGCAGGAAAAAATTGTGGCAATTCCTCA	1	1	1	Protein FAM177A1	EFO_0004747	Sun B	29875488	European	2018	-0.2023	0.0319	2.29e-10	-	3301	no
dpep2	rs532436	9_136149830	NEX	9	136149830	A	G	5013	0.2359	-0.4544	0.0231	8.656e-86	-----	FALSE	chr9:136149830	chr9:133274414	T	TGGTGCAGGCGCAGGAAAAAATTGTGGCAATTCCTCA	1	1	1	Protein FAM3B	EFO_0004747	Sun B	29875488	European	2018	0.2019	0.0319	2.51e-10	+	3301	no
dpep2	rs532436	9_136149830	NEX	9	136149830	A	G	5013	0.2359	-0.4544	0.0231	8.656e-86	-----	FALSE	chr9:136149830	chr9:133274414	T	TGGTGCAGGCGCAGGAAAAAATTGTGGCAATTCCTCA	1	1	1	Protein FAM3B	EFO_0004747	Sun B	29875488	European	2018	0.286	0.0317	1.91e-19	+	3301	no
dpep2	rs532436	9_136149830	NEX	9	136149830	A	G	5013	0.2359	-0.4544	0.0231	8.656e-86	-----	FALSE	chr9:136149830	chr9:133274414	T	TGGTGCAGGCGCAGGAAAAAATTGTGGCAATTCCTCA	1	1	1	Protein FAM3D	EFO_0004747	Sun B	29875488	European	2018	0.6938	0.0297	2.04e-120	+	3301	no
dpep2	rs532436	9_136149830	NEX	9	136149830	A	G	5013	0.2359	-0.4544	0.0231	8.656e-86	-----	FALSE	chr9:136149830	chr9:133274414	T	C	1	0.99343	1	Toll-like receptor 4:Lymphocyte antigen 96 complex	EFO_0004747	Sun B	29875488	European	2018	-0.3133	0.0318	6.46e-23	-	3301	no
dpep2	rs532436	9_136149830	NEX	9	136149830	A	G	5013	0.2359	-0.4544	0.0231	8.656e-86	-----	FALSE	chr9:136149830	chr9:133274414	T	C	1	0.99343	1	Transmembrane protein 2	EFO_0004747	Sun B	29875488	European	2018	-0.1563	0.0321	1.15e-06	-	3301	no
dpep2	rs532436	9_136149830	NEX	9	136149830	A	G	5013	0.2359	-0.4544	0.0231	8.656e-86	-----	FALSE	chr9:136149830	chr9:133274414	T	C	1	0.99343	1	Tuftelin	EFO_0004747	Sun B	29875488	European	2018	-0.1593	0.0321	7.24e-07	-	3301	no
dpep2	rs532436	9_136149830	NEX	9	136149830	A	G	5013	0.2359	-0.4544	0.0231	8.656e-86	-----	FALSE	chr9:136149830	chr9:133274414	T	C	1	0.99343	1	Tyrosine-protein kinase receptor Tie-1, soluble	EFO_0004747	Sun B	29875488	European	2018	0.2415	0.032	4.27e-14	+	3301	no
dpep2	rs532436	9_136149830	NEX	9	136149830	A	G	5013	0.2359	-0.4544	0.0231	8.656e-86	-----	FALSE	chr9:136149830	chr9:133274414	T	TGGTGCAGGCGCAGGAAAAAATTGTGGCAATTCCTCA	1	1	1	Sulfhydryl oxidase 2	EFO_0004747	Sun B	29875488	European	2018	0.9356	0.0277	7.08e-251	+	3301	no
dpep2	rs532436	9_136149830	NEX	9	136149830	A	G	5013	0.2359	-0.4544	0.0231	8.656e-86	-----	FALSE	chr9:136149830	chr9:133274414	T	C	1	0.99343	1	Protein FAM3B	EFO_0004747	Sun B	29875488	European	2018	0.2862	0.0319	3.31e-19	+	3301	no
dpep2	rs532436	9_136149830	NEX	9	136149830	A	G	5013	0.2359	-0.4544	0.0231	8.656e-86	-----	FALSE	chr9:136149830	chr9:133274414	A	G	0	1	1	Carbohydrate sulfotransferase 15	EFO_0004747	Sun B	29875488	European	2018	-0.285	0.0318	2.82e-19	-	3301	no
dpep2	rs532436	9_136149830	NEX	9	136149830	A	G	5013	0.2359	-0.4544	0.0231	8.656e-86	-----	FALSE	chr9:136149830	chr9:133274414	A	G	0	1	1	Carbohydrate sulfotransferase 15	EFO_0004747	Sun B	29875488	European	2018	-0.3174	0.0317	1.2e-23	-	3301	no
dpep2	rs532436	9_136149830	NEX	9	136149830	A	G	5013	0.2359	-0.4544	0.0231	8.656e-86	-----	FALSE	chr9:136149830	chr9:133274414	A	G	0	1	1	Chloride intracellular channel protein 5	EFO_0004747	Sun B	29875488	European	2018	0.1904	0.032	2.57e-09	+	3301	no
dpep2	rs532436	9_136149830	NEX	9	136149830	A	G	5013	0.2359	-0.4544	0.0231	8.656e-86	-----	FALSE	chr9:136149830	chr9:133274414	A	G	1	1	1	Coagulation Factor VIII	EFO_0004747	Sun B	29875488	European	2018	0.5239	0.0308	9.55e-65	+	3301	no
dpep2	rs532436	9_136149830	NEX	9	136149830	A	G	5013	0.2359	-0.4544	0.0231	8.656e-86	-----	FALSE	chr9:136149830	chr9:133274414	T	C	1	0.99343	1	NA	EFO_0004747	Yao C	30111768	European	2017	-0.2233	0.02524	8.8e-19	-	6861	no
dpep2	rs532436	9_136149830	NEX	9	136149830	A	G	5013	0.2359	-0.4544	0.0231	8.656e-86	-----	FALSE	chr9:136149830	chr9:133274414	T	C	1	0.99343	1	Angiopoietin-1 receptor	EFO_0004747	Folkersen L	28369058	European	2017	-0.1523	0.0292	1.916e-07	-	3394	no
dpep2	rs532436	9_136149830	NEX	9	136149830	A	G	5013	0.2359	-0.4544	0.0231	8.656e-86	-----	FALSE	chr9:136149830	chr9:133274414	T	C	1	0.99343	1	E-selectin	EFO_0004747	Folkersen L	28369058	European	2017	-0.8627	0.0253	1.746e-219	-	3394	no
dpep2	rs532436	9_136149830	NEX	9	136149830	A	G	5013	0.2359	-0.4544	0.0231	8.656e-86	-----	FALSE	chr9:136149830	chr9:133274414	T	C	1	0.99343	1	Platelet endothelial cell adhesion molecule	EFO_0004747	Folkersen L	28369058	European	2017	-0.4085	0.0285	2.162e-45	-	3394	no
dpep2	rs532436	9_136149830	NEX	9	136149830	A	G	5013	0.2359	-0.4544	0.0231	8.656e-86	-----	FALSE	chr9:136149830	chr9:133274414	T	TGGTGCAGGCGCAGGAAAAAATTGTGGCAATTCCTCA	1	1	1	Insulin-like growth factor 1 receptor	EFO_0004747	Sun B	29875488	European	2018	-0.2103	0.0319	4.27e-11	-	3301	no
dpep2	rs532436	9_136149830	NEX	9	136149830	A	G	5013	0.2359	-0.4544	0.0231	8.656e-86	-----	FALSE	chr9:136149830	chr9:133274414	T	TGGTGCAGGCGCAGGAAAAAATTGTGGCAATTCCTCA	1	1	1	Intercellular adhesion molecule 1	EFO_0004747	Sun B	29875488	European	2018	-0.2663	0.0318	5.01e-17	-	3301	no
dpep2	rs532436	9_136149830	NEX	9	136149830	A	G	5013	0.2359	-0.4544	0.0231	8.656e-86	-----	FALSE	chr9:136149830	chr9:133274414	T	TGGTGCAGGCGCAGGAAAAAATTGTGGCAATTCCTCA	1	1	1	Intercellular adhesion molecule 2	EFO_0004747	Sun B	29875488	European	2018	-0.2361	0.0318	1.17e-13	-	3301	no
dpep2	rs532436	9_136149830	NEX	9	136149830	A	G	5013	0.2359	-0.4544	0.0231	8.656e-86	-----	FALSE	chr9:136149830	chr9:133274414	T	TGGTGCAGGCGCAGGAAAAAATTGTGGCAATTCCTCA	1	1	1	Intercellular adhesion molecule 4	EFO_0004747	Sun B	29875488	European	2018	-0.2081	0.0319	6.76e-11	-	3301	no
dpep2	rs532436	9_136149830	NEX	9	136149830	A	G	5013	0.2359	-0.4544	0.0231	8.656e-86	-----	FALSE	chr9:136149830	chr9:133274414	T	TGGTGCAGGCGCAGGAAAAAATTGTGGCAATTCCTCA	1	1	1	Intercellular adhesion molecule 5	EFO_0004747	Sun B	29875488	European	2018	-0.2653	0.0318	6.76e-17	-	3301	no
dpep2	rs532436	9_136149830	NEX	9	136149830	A	G	5013	0.2359	-0.4544	0.0231	8.656e-86	-----	FALSE	chr9:136149830	chr9:133274414	T	C	1	0.99343	1	Bifunctional heparan sulfate N-deacetylase/N-sulfotransferase 1	EFO_0004747	Sun B	29875488	European	2018	0.1494	0.0322	3.55e-06	+	3301	no
dpep2	rs532436	9_136149830	NEX	9	136149830	A	G	5013	0.2359	-0.4544	0.0231	8.656e-86	-----	FALSE	chr9:136149830	chr9:133274414	T	C	1	0.99343	1	Bone morphogenetic protein 6	EFO_0004747	Sun B	29875488	European	2018	-0.1488	0.0322	3.89e-06	-	3301	no
dpep2	rs532436	9_136149830	NEX	9	136149830	A	G	5013	0.2359	-0.4544	0.0231	8.656e-86	-----	FALSE	chr9:136149830	chr9:133274414	T	C	1	0.99343	1	C-C motif chemokine 25	EFO_0004747	Sun B	29875488	European	2018	-0.1724	0.0322	8.51e-08	-	3301	no
dpep2	rs532436	9_136149830	NEX	9	136149830	A	G	5013	0.2359	-0.4544	0.0231	8.656e-86	-----	FALSE	chr9:136149830	chr9:133274414	T	C	1	0.99343	1	C-C motif chemokine 25	EFO_0004747	Sun B	29875488	European	2018	-0.1614	0.0322	5.5e-07	-	3301	no
dpep2	rs532436	9_136149830	NEX	9	136149830	A	G	5013	0.2359	-0.4544	0.0231	8.656e-86	-----	FALSE	chr9:136149830	chr9:133274414	T	C	1	0.99343	1	C-C motif chemokine 28	EFO_0004747	Sun B	29875488	European	2018	-0.1549	0.0322	1.51e-06	-	3301	no
dpep2	rs532436	9_136149830	NEX	9	136149830	A	G	5013	0.2359	-0.4544	0.0231	8.656e-86	-----	FALSE	chr9:136149830	chr9:133274414	A	G	1	1	1	Insulin receptor	EFO_0004747	Sun B	29875488	European	2018	-0.5786	0.0305	4.79e-80	-	3301	no
dpep2	rs532436	9_136149830	NEX	9	136149830	A	G	5013	0.2359	-0.4544	0.0231	8.656e-86	-----	FALSE	chr9:136149830	chr9:133274414	T	TGGTGCAGGCGCAGGAAAAAATTGTGGCAATTCCTCA	1	1	1	Beta-1,4-galactosyltransferase 1	EFO_0004747	Sun B	29875488	European	2018	0.2356	0.0318	1.35e-13	+	3301	no
dpep2	rs532436	9_136149830	NEX	9	136149830	A	G	5013	0.2359	-0.4544	0.0231	8.656e-86	-----	FALSE	chr9:136149830	chr9:133274414	T	TGGTGCAGGCGCAGGAAAAAATTGTGGCAATTCCTCA	1	1	1	Beta-1,4-galactosyltransferase 2	EFO_0004747	Sun B	29875488	European	2018	0.1752	0.032	4.17e-08	+	3301	no
dpep2	rs532436	9_136149830	NEX	9	136149830	A	G	5013	0.2359	-0.4544	0.0231	8.656e-86	-----	FALSE	chr9:136149830	chr9:133274414	A	G	0	1	1	Insulin-like growth factor 1 receptor	EFO_0004747	Sun B	29875488	European	2018	-0.2088	0.0319	6.17e-11	-	3301	no
dpep2	rs532436	9_136149830	NEX	9	136149830	A	G	5013	0.2359	-0.4544	0.0231	8.656e-86	-----	FALSE	chr9:136149830	chr9:133274414	T	C	1	0.99343	1	Carbohydrate sulfotransferase 15	EFO_0004747	Sun B	29875488	European	2018	-0.2886	0.0319	1.66e-19	-	3301	no
dpep2	rs532436	9_136149830	NEX	9	136149830	A	G	5013	0.2359	-0.4544	0.0231	8.656e-86	-----	FALSE	chr9:136149830	chr9:133274414	T	C	1	0.99343	1	Carbohydrate sulfotransferase 15	EFO_0004747	Sun B	29875488	European	2018	-0.3214	0.0318	5.89e-24	-	3301	no
dpep2	rs532436	9_136149830	NEX	9	136149830	A	G	5013	0.2359	-0.4544	0.0231	8.656e-86	-----	FALSE	chr9:136149830	chr9:133274414	T	C	1	0.99343	1	Chloride intracellular channel protein 5	EFO_0004747	Sun B	29875488	European	2018	0.1868	0.0322	6.46e-09	+	3301	no
dpep2	rs532436	9_136149830	NEX	9	136149830	A	G	5013	0.2359	-0.4544	0.0231	8.656e-86	-----	FALSE	chr9:136149830	chr9:133274414	T	C	1	0.99343	1	Coagulation Factor VIII	EFO_0004747	Sun B	29875488	European	2018	0.5271	0.031	6.92e-65	+	3301	no
dpep2	rs532436	9_136149830	NEX	9	136149830	A	G	5013	0.2359	-0.4544	0.0231	8.656e-86	-----	FALSE	chr9:136149830	chr9:133274414	T	C	1	0.99343	1	D-glucuronyl C5-epimerase	EFO_0004747	Sun B	29875488	European	2018	0.5735	0.0308	1.26e-77	+	3301	no
dpep2	rs532436	9_136149830	NEX	9	136149830	A	G	5013	0.2359	-0.4544	0.0231	8.656e-86	-----	FALSE	chr9:136149830	chr9:133274414	T	C	1	0.99343	1	DNA/RNA-binding protein KIN17	EFO_0004747	Sun B	29875488	European	2018	-0.3087	0.0319	3.55e-22	-	3301	no
dpep2	rs532436	9_136149830	NEX	9	136149830	A	G	5013	0.2359	-0.4544	0.0231	8.656e-86	-----	FALSE	chr9:136149830	chr9:133274414	T	C	1	0.99343	1	Desmoglein-2	EFO_0004747	Sun B	29875488	European	2018	0.1691	0.0322	1.51e-07	+	3301	no
dpep2	rs532436	9_136149830	NEX	9	136149830	A	G	5013	0.2359	-0.4544	0.0231	8.656e-86	-----	FALSE	chr9:136149830	chr9:133274414	T	C	1	0.99343	1	Dihydrofolate reductase	EFO_0004747	Sun B	29875488	European	2018	0.1506	0.0322	2.95e-06	+	3301	no
dpep2	rs532436	9_136149830	NEX	9	136149830	A	G	5013	0.2359	-0.4544	0.0231	8.656e-86	-----	FALSE	chr9:136149830	chr9:133274414	T	TGGTGCAGGCGCAGGAAAAAATTGTGGCAATTCCTCA	1	1	1	Alpha-(1,3)-fucosyltransferase 10	EFO_0004747	Sun B	29875488	European	2018	0.1549	0.032	1.29e-06	+	3301	no
dpep2	rs532436	9_136149830	NEX	9	136149830	A	G	5013	0.2359	-0.4544	0.0231	8.656e-86	-----	FALSE	chr9:136149830	chr9:133274414	T	TGGTGCAGGCGCAGGAAAAAATTGTGGCAATTCCTCA	1	1	1	Beta-1,4-galactosyltransferase 1	EFO_0004747	Sun B	29875488	European	2018	0.2356	0.0318	1.35e-13	+	3301	no
dpep2	rs532436	9_136149830	NEX	9	136149830	A	G	5013	0.2359	-0.4544	0.0231	8.656e-86	-----	FALSE	chr9:136149830	chr9:133274414	T	TGGTGCAGGCGCAGGAAAAAATTGTGGCAATTCCTCA	1	1	1	Beta-1,4-galactosyltransferase 2	EFO_0004747	Sun B	29875488	European	2018	0.1752	0.032	4.17e-08	+	3301	no
dpep2	rs532436	9_136149830	NEX	9	136149830	A	G	5013	0.2359	-0.4544	0.0231	8.656e-86	-----	FALSE	chr9:136149830	chr9:133274414	A	G	1	1	1	Protein FAM3D	EFO_0004747	Sun B	29875488	European	2018	0.7002	0.0298	2.29e-122	+	3301	no
dpep2	rs532436	9_136149830	NEX	9	136149830	A	G	5013	0.2359	-0.4544	0.0231	8.656e-86	-----	FALSE	chr9:136149830	chr9:133274414	A	G	1	1	1	Protein jagged-1	EFO_0004747	Sun B	29875488	European	2018	-0.2361	0.0319	1.38e-13	-	3301	no
dpep2	rs532436	9_136149830	NEX	9	136149830	A	G	5013	0.2359	-0.4544	0.0231	8.656e-86	-----	FALSE	chr9:136149830	chr9:133274414	A	G	1	1	1	Protein-tyrosine sulfotransferase 2	EFO_0004747	Sun B	29875488	European	2018	0.3155	0.0317	2.34e-23	+	3301	no
dpep2	rs532436	9_136149830	NEX	9	136149830	A	G	5013	0.2359	-0.4544	0.0231	8.656e-86	-----	FALSE	chr9:136149830	chr9:133274414	A	G	1	1	1	Secreted and transmembrane protein 1	EFO_0004747	Sun B	29875488	European	2018	-0.1641	0.032	3.02e-07	-	3301	no
dpep2	rs532436	9_136149830	NEX	9	136149830	A	G	5013	0.2359	-0.4544	0.0231	8.656e-86	-----	FALSE	chr9:136149830	chr9:133274414	A	G	1	1	1	Semaphorin-6A	EFO_0004747	Sun B	29875488	European	2018	-0.286	0.0318	2.24e-19	-	3301	no
dpep2	rs532436	9_136149830	NEX	9	136149830	A	G	5013	0.2359	-0.4544	0.0231	8.656e-86	-----	FALSE	chr9:136149830	chr9:133274414	T	TGGTGCAGGCGCAGGAAAAAATTGTGGCAATTCCTCA	1	1	1	C-C motif chemokine 28	EFO_0004747	Sun B	29875488	European	2018	-0.154	0.032	1.48e-06	-	3301	no
dpep2	rs532436	9_136149830	NEX	9	136149830	A	G	5013	0.2359	-0.4544	0.0231	8.656e-86	-----	FALSE	chr9:136149830	chr9:133274414	T	C	1	0.99343	1	Insulin receptor	EFO_0004747	Sun B	29875488	European	2018	-0.5803	0.0307	1.26e-79	-	3301	no
dpep2	rs532436	9_136149830	NEX	9	136149830	A	G	5013	0.2359	-0.4544	0.0231	8.656e-86	-----	FALSE	chr9:136149830	chr9:133274414	T	C	1	0.99343	1	Insulin-like growth factor 1 receptor	EFO_0004747	Sun B	29875488	European	2018	-0.2179	0.0321	1.15e-11	-	3301	no
dpep2	rs532436	9_136149830	NEX	9	136149830	A	G	5013	0.2359	-0.4544	0.0231	8.656e-86	-----	FALSE	chr9:136149830	chr9:133274414	T	C	1	0.99343	1	Intercellular adhesion molecule 2	EFO_0004747	Sun B	29875488	European	2018	-0.2367	0.0321	1.55e-13	-	3301	no
dpep2	rs532436	9_136149830	NEX	9	136149830	A	G	5013	0.2359	-0.4544	0.0231	8.656e-86	-----	FALSE	chr9:136149830	chr9:133274414	T	C	1	0.99343	1	Intercellular adhesion molecule 4	EFO_0004747	Sun B	29875488	European	2018	-0.2105	0.0321	5.62e-11	-	3301	no
dpep2	rs532436	9_136149830	NEX	9	136149830	A	G	5013	0.2359	-0.4544	0.0231	8.656e-86	-----	FALSE	chr9:136149830	chr9:133274414	A	G	1	1	1	Histo-blood group ABO system transferase	EFO_0004747	Sun B	29875488	European	2018	1.171	0.0249	0	+	3301	no
dpep2	rs532436	9_136149830	NEX	9	136149830	A	G	5013	0.2359	-0.4544	0.0231	8.656e-86	-----	FALSE	chr9:136149830	chr9:133274414	A	G	1	1	1	Immunoglobulin superfamily containing leucine-rich repeat protein 2	EFO_0004747	Sun B	29875488	European	2018	-0.4459	0.0312	2.75e-46	-	3301	no
dpep2	rs532436	9_136149830	NEX	9	136149830	A	G	5013	0.2359	-0.4544	0.0231	8.656e-86	-----	FALSE	chr9:136149830	chr9:133274414	A	G	1	1	1	Insulin receptor	EFO_0004747	Sun B	29875488	European	2018	-0.5786	0.0305	4.79e-80	-	3301	no
dpep2	rs532436	9_136149830	NEX	9	136149830	A	G	5013	0.2359	-0.4544	0.0231	8.656e-86	-----	FALSE	chr9:136149830	chr9:133274414	A	G	1	1	1	Insulin-like growth factor 1 receptor	EFO_0004747	Sun B	29875488	European	2018	-0.2126	0.032	2.82e-11	-	3301	no
dpep2	rs532436	9_136149830	NEX	9	136149830	A	G	5013	0.2359	-0.4544	0.0231	8.656e-86	-----	FALSE	chr9:136149830	chr9:133274414	A	G	1	1	1	Intercellular adhesion molecule 1	EFO_0004747	Sun B	29875488	European	2018	-0.2711	0.0318	1.58e-17	-	3301	no
dpep2	rs532436	9_136149830	NEX	9	136149830	A	G	5013	0.2359	-0.4544	0.0231	8.656e-86	-----	FALSE	chr9:136149830	chr9:133274414	A	G	1	1	1	Intercellular adhesion molecule 2	EFO_0004747	Sun B	29875488	European	2018	-0.237	0.0319	1.07e-13	-	3301	no
dpep2	rs532436	9_136149830	NEX	9	136149830	A	G	5013	0.2359	-0.4544	0.0231	8.656e-86	-----	FALSE	chr9:136149830	chr9:133274414	A	G	1	1	1	Intercellular adhesion molecule 4	EFO_0004747	Sun B	29875488	European	2018	-0.2041	0.032	1.74e-10	-	3301	no
dpep2	rs532436	9_136149830	NEX	9	136149830	A	G	5013	0.2359	-0.4544	0.0231	8.656e-86	-----	FALSE	chr9:136149830	chr9:133274414	A	G	1	1	1	Intercellular adhesion molecule 5	EFO_0004747	Sun B	29875488	European	2018	-0.2642	0.0318	1.05e-16	-	3301	no
dpep2	rs532436	9_136149830	NEX	9	136149830	A	G	5013	0.2359	-0.4544	0.0231	8.656e-86	-----	FALSE	chr9:136149830	chr9:133274414	A	G	1	1	1	Intercellular adhesion molecule 5	EFO_0004747	Sun B	29875488	European	2018	-0.4055	0.0314	3.47e-38	-	3301	no
dpep2	rs532436	9_136149830	NEX	9	136149830	A	G	5013	0.2359	-0.4544	0.0231	8.656e-86	-----	FALSE	chr9:136149830	chr9:133274414	A	G	1	1	1	Interleukin-3 receptor subunit alpha	EFO_0004747	Sun B	29875488	European	2018	-0.8534	0.0285	1.15e-196	-	3301	no
dpep2	rs532436	9_136149830	NEX	9	136149830	A	G	5013	0.2359	-0.4544	0.0231	8.656e-86	-----	FALSE	chr9:136149830	chr9:133274414	A	G	1	1	1	Interleukin-6 receptor subunit beta	EFO_0004747	Sun B	29875488	European	2018	-0.2281	0.0319	8.91e-13	-	3301	no
dpep2	rs532436	9_136149830	NEX	9	136149830	A	G	5013	0.2359	-0.4544	0.0231	8.656e-86	-----	FALSE	chr9:136149830	chr9:133274414	A	G	1	1	1	Intestinal-type alkaline phosphatase	EFO_0004747	Sun B	29875488	European	2018	-0.2557	0.0318	9.77e-16	-	3301	no
dpep2	rs532436	9_136149830	NEX	9	136149830	A	G	5013	0.2359	-0.4544	0.0231	8.656e-86	-----	FALSE	chr9:136149830	chr9:133274414	A	G	1	1	1	Lactase-phlorizin hydrolase	EFO_0004747	Sun B	29875488	European	2018	-0.1873	0.032	4.9e-09	-	3301	no
dpep2	rs532436	9_136149830	NEX	9	136149830	A	G	5013	0.2359	-0.4544	0.0231	8.656e-86	-----	FALSE	chr9:136149830	chr9:133274414	A	G	1	1	1	Laminin	EFO_0004747	Sun B	29875488	European	2018	-0.1793	0.032	2.14e-08	-	3301	no
dpep2	rs532436	9_136149830	NEX	9	136149830	A	G	5013	0.2359	-0.4544	0.0231	8.656e-86	-----	FALSE	chr9:136149830	chr9:133274414	T	TGGTGCAGGCGCAGGAAAAAATTGTGGCAATTCCTCA	1	1	1	Immunoglobulin superfamily containing leucine-rich repeat protein 2	EFO_0004747	Sun B	29875488	European	2018	-0.4423	0.0312	9.77e-46	-	3301	no
dpep2	rs532436	9_136149830	NEX	9	136149830	A	G	5013	0.2359	-0.4544	0.0231	8.656e-86	-----	FALSE	chr9:136149830	chr9:133274414	T	TGGTGCAGGCGCAGGAAAAAATTGTGGCAATTCCTCA	1	1	1	Insulin receptor	EFO_0004747	Sun B	29875488	European	2018	-0.5727	0.0305	1.2e-78	-	3301	no
dpep2	rs532436	9_136149830	NEX	9	136149830	A	G	5013	0.2359	-0.4544	0.0231	8.656e-86	-----	FALSE	chr9:136149830	chr9:133274414	A	G	1	1	1	Mannosyl-oligosaccharide 1,2-alpha-mannosidase IB	EFO_0004747	Sun B	29875488	European	2018	0.2161	0.0319	1.32e-11	+	3301	no
dpep2	rs532436	9_136149830	NEX	9	136149830	A	G	5013	0.2359	-0.4544	0.0231	8.656e-86	-----	FALSE	chr9:136149830	chr9:133274414	A	G	1	1	1	N-acetylglucosamine-6-sulfatase	EFO_0004747	Sun B	29875488	European	2018	-0.1674	0.032	1.7e-07	-	3301	no
dpep2	rs532436	9_136149830	NEX	9	136149830	A	G	5013	0.2359	-0.4544	0.0231	8.656e-86	-----	FALSE	chr9:136149830	chr9:133274414	A	G	1	1	1	N-acetyllactosaminide beta-1,3-N-acetylglucosaminyltransferase 2	EFO_0004747	Sun B	29875488	European	2018	0.3083	0.0317	2.4e-22	+	3301	no
dpep2	rs532436	9_136149830	NEX	9	136149830	A	G	5013	0.2359	-0.4544	0.0231	8.656e-86	-----	FALSE	chr9:136149830	chr9:133274414	A	G	1	1	1	Neural cell adhesion molecule L1	EFO_0004747	Sun B	29875488	European	2018	-0.2089	0.032	6.31e-11	-	3301	no
dpep2	rs532436	9_136149830	NEX	9	136149830	A	G	5013	0.2359	-0.4544	0.0231	8.656e-86	-----	FALSE	chr9:136149830	chr9:133274414	T	C	1	0.99343	1	C1GALT1-specific chaperone 1	EFO_0004747	Sun B	29875488	European	2018	0.6106	0.0305	1.91e-89	+	3301	no
dpep2	rs532436	9_136149830	NEX	9	136149830	A	G	5013	0.2359	-0.4544	0.0231	8.656e-86	-----	FALSE	chr9:136149830	chr9:133274414	T	C	1	0.99343	1	CD209 antigen	EFO_0004747	Sun B	29875488	European	2018	0.8101	0.029	1.17e-171	+	3301	no
dpep2	rs532436	9_136149830	NEX	9	136149830	A	G	5013	0.2359	-0.4544	0.0231	8.656e-86	-----	FALSE	chr9:136149830	chr9:133274414	T	C	1	0.99343	1	Cadherin-5	EFO_0004747	Sun B	29875488	European	2018	-0.2425	0.032	3.39e-14	-	3301	no
dpep2	rs532436	9_136149830	NEX	9	136149830	A	G	5013	0.2359	-0.4544	0.0231	8.656e-86	-----	FALSE	chr9:136149830	chr9:133274414	A	G	1	1	1	Peptide YY	EFO_0004747	Sun B	29875488	European	2018	-0.1551	0.032	1.29e-06	-	3301	no
dpep2	rs532436	9_136149830	NEX	9	136149830	A	G	5013	0.2359	-0.4544	0.0231	8.656e-86	-----	FALSE	chr9:136149830	chr9:133274414	A	G	1	1	1	Platelet endothelial aggregation receptor 1	EFO_0004747	Sun B	29875488	European	2018	-0.2142	0.0319	2.04e-11	-	3301	no
dpep2	rs532436	9_136149830	NEX	9	136149830	A	G	5013	0.2359	-0.4544	0.0231	8.656e-86	-----	FALSE	chr9:136149830	chr9:133274414	A	G	1	1	1	Beta-1,4-galactosyltransferase 1	EFO_0004747	Sun B	29875488	European	2018	0.2344	0.0319	2.04e-13	+	3301	no
dpep2	rs532436	9_136149830	NEX	9	136149830	A	G	5013	0.2359	-0.4544	0.0231	8.656e-86	-----	FALSE	chr9:136149830	chr9:133274414	A	G	1	1	1	Protein CASC4	EFO_0004747	Sun B	29875488	European	2018	0.1427	0.0321	8.71e-06	+	3301	no
dpep2	rs532436	9_136149830	NEX	9	136149830	A	G	5013	0.2359	-0.4544	0.0231	8.656e-86	-----	FALSE	chr9:136149830	chr9:133274414	A	G	1	1	1	Protein FAM177A1	EFO_0004747	Sun B	29875488	European	2018	-0.2021	0.032	2.57e-10	-	3301	no
dpep2	rs532436	9_136149830	NEX	9	136149830	A	G	5013	0.2359	-0.4544	0.0231	8.656e-86	-----	FALSE	chr9:136149830	chr9:133274414	A	G	1	1	1	Protein FAM3B	EFO_0004747	Sun B	29875488	European	2018	0.2003	0.032	3.8e-10	+	3301	no
dpep2	rs532436	9_136149830	NEX	9	136149830	A	G	5013	0.2359	-0.4544	0.0231	8.656e-86	-----	FALSE	chr9:136149830	chr9:133274414	A	G	1	1	1	Protein FAM3B	EFO_0004747	Sun B	29875488	European	2018	0.2859	0.0318	2.34e-19	+	3301	no
dpep2	rs532436	9_136149830	NEX	9	136149830	A	G	5013	0.2359	-0.4544	0.0231	8.656e-86	-----	FALSE	chr9:136149830	chr9:133274414	T	C	1	0.99343	1	Sulfhydryl oxidase 2	EFO_0004747	Sun B	29875488	European	2018	0.9484	0.0277	7.76e-257	+	3301	no
dpep2	rs532436	9_136149830	NEX	9	136149830	A	G	5013	0.2359	-0.4544	0.0231	8.656e-86	-----	FALSE	chr9:136149830	chr9:133274414	T	C	1	0.99343	1	Thrombospondin type-1 domain-containing protein 1	EFO_0004747	Sun B	29875488	European	2018	-0.2862	0.0319	2.69e-19	-	3301	no
dpep2	rs532436	9_136149830	NEX	9	136149830	A	G	5013	0.2359	-0.4544	0.0231	8.656e-86	-----	FALSE	chr9:136149830	chr9:133274414	A	G	1	1	1	Intercellular adhesion molecule 5	EFO_0004747	Sun B	29875488	European	2018	-0.2642	0.0318	1.05e-16	-	3301	no
dpep2	rs532436	9_136149830	NEX	9	136149830	A	G	5013	0.2359	-0.4544	0.0231	8.656e-86	-----	FALSE	chr9:136149830	chr9:133274414	T	TGGTGCAGGCGCAGGAAAAAATTGTGGCAATTCCTCA	1	1	1	Bifunctional heparan sulfate N-deacetylase/N-sulfotransferase 1	EFO_0004747	Sun B	29875488	European	2018	0.1523	0.032	1.91e-06	+	3301	no
dpep2	rs532436	9_136149830	NEX	9	136149830	A	G	5013	0.2359	-0.4544	0.0231	8.656e-86	-----	FALSE	chr9:136149830	chr9:133274414	T	TGGTGCAGGCGCAGGAAAAAATTGTGGCAATTCCTCA	1	1	1	Bone morphogenetic protein 6	EFO_0004747	Sun B	29875488	European	2018	-0.1462	0.032	4.9e-06	-	3301	no
dpep2	rs532436	9_136149830	NEX	9	136149830	A	G	5013	0.2359	-0.4544	0.0231	8.656e-86	-----	FALSE	chr9:136149830	chr9:133274414	A	G	1	1	1	Sulfhydryl oxidase 2	EFO_0004747	Sun B	29875488	European	2018	0.9423	0.0277	3.09e-254	+	3301	no
dpep2	rs532436	9_136149830	NEX	9	136149830	A	G	5013	0.2359	-0.4544	0.0231	8.656e-86	-----	FALSE	chr9:136149830	chr9:133274414	A	G	1	1	1	Thrombospondin type-1 domain-containing protein 1	EFO_0004747	Sun B	29875488	European	2018	-0.2828	0.0318	5.75e-19	-	3301	no
dpep2	rs532436	9_136149830	NEX	9	136149830	A	G	5013	0.2359	-0.4544	0.0231	8.656e-86	-----	FALSE	chr9:136149830	chr9:133274414	A	G	1	1	1	Toll-like receptor 4:Lymphocyte antigen 96 complex	EFO_0004747	Sun B	29875488	European	2018	-0.318	0.0317	1.05e-23	-	3301	no
dpep2	rs532436	9_136149830	NEX	9	136149830	A	G	5013	0.2359	-0.4544	0.0231	8.656e-86	-----	FALSE	chr9:136149830	chr9:133274414	A	G	1	1	1	Transmembrane protein 2	EFO_0004747	Sun B	29875488	European	2018	-0.1489	0.0321	3.39e-06	-	3301	no
dpep2	rs532436	9_136149830	NEX	9	136149830	A	G	5013	0.2359	-0.4544	0.0231	8.656e-86	-----	FALSE	chr9:136149830	chr9:133274414	T	C	1	0.99343	1	Insulin receptor	EFO_0004747	Sun B	29875488	European	2018	-0.5763	0.0306	6.92e-79	-	3301	no
dpep2	rs532436	9_136149830	NEX	9	136149830	A	G	5013	0.2359	-0.4544	0.0231	8.656e-86	-----	FALSE	chr9:136149830	chr9:133274414	T	C	1	0.99343	1	Insulin-like growth factor 1 receptor	EFO_0004747	Sun B	29875488	European	2018	-0.2084	0.032	7.94e-11	-	3301	no
dpep2	rs532436	9_136149830	NEX	9	136149830	A	G	5013	0.2359	-0.4544	0.0231	8.656e-86	-----	FALSE	chr9:136149830	chr9:133274414	T	C	1	0.99343	1	Intercellular adhesion molecule 1	EFO_0004747	Sun B	29875488	European	2018	-0.2689	0.0319	3.55e-17	-	3301	no
dpep2	rs532436	9_136149830	NEX	9	136149830	A	G	5013	0.2359	-0.4544	0.0231	8.656e-86	-----	FALSE	chr9:136149830	chr9:133274414	T	C	1	0.99343	1	Intercellular adhesion molecule 2	EFO_0004747	Sun B	29875488	European	2018	-0.2387	0.032	8.32e-14	-	3301	no
dpep2	rs532436	9_136149830	NEX	9	136149830	A	G	5013	0.2359	-0.4544	0.0231	8.656e-86	-----	FALSE	chr9:136149830	chr9:133274414	T	C	1	0.99343	1	Intercellular adhesion molecule 4	EFO_0004747	Sun B	29875488	European	2018	-0.2032	0.0321	2.29e-10	-	3301	no
dpep2	rs532436	9_136149830	NEX	9	136149830	A	G	5013	0.2359	-0.4544	0.0231	8.656e-86	-----	FALSE	chr9:136149830	chr9:133274414	T	C	1	0.99343	1	Intercellular adhesion molecule 5	EFO_0004747	Sun B	29875488	European	2018	-0.2634	0.0319	1.58e-16	-	3301	no
dpep2	rs532436	9_136149830	NEX	9	136149830	A	G	5013	0.2359	-0.4544	0.0231	8.656e-86	-----	FALSE	chr9:136149830	chr9:133274414	T	C	1	0.99343	1	Intercellular adhesion molecule 5	EFO_0004747	Sun B	29875488	European	2018	-0.4045	0.0315	8.32e-38	-	3301	no
dpep2	rs532436	9_136149830	NEX	9	136149830	A	G	5013	0.2359	-0.4544	0.0231	8.656e-86	-----	FALSE	chr9:136149830	chr9:133274414	T	C	1	0.99343	1	Interleukin-3 receptor subunit alpha	EFO_0004747	Sun B	29875488	European	2018	-0.8577	0.0286	8.32e-198	-	3301	no
dpep2	rs532436	9_136149830	NEX	9	136149830	A	G	5013	0.2359	-0.4544	0.0231	8.656e-86	-----	FALSE	chr9:136149830	chr9:133274414	T	C	1	0.99343	1	Interleukin-6 receptor subunit beta	EFO_0004747	Sun B	29875488	European	2018	-0.2219	0.032	4.27e-12	-	3301	no
dpep2	rs532436	9_136149830	NEX	9	136149830	A	G	5013	0.2359	-0.4544	0.0231	8.656e-86	-----	FALSE	chr9:136149830	chr9:133274414	T	C	1	0.99343	1	Intestinal-type alkaline phosphatase	EFO_0004747	Sun B	29875488	European	2018	-0.2555	0.0319	1.23e-15	-	3301	no
dpep2	rs532436	9_136149830	NEX	9	136149830	A	G	5013	0.2359	-0.4544	0.0231	8.656e-86	-----	FALSE	chr9:136149830	chr9:133274414	T	C	1	0.99343	1	Lactase-phlorizin hydrolase	EFO_0004747	Sun B	29875488	European	2018	-0.1844	0.0321	9.12e-09	-	3301	no
dpep2	rs532436	9_136149830	NEX	9	136149830	A	G	5013	0.2359	-0.4544	0.0231	8.656e-86	-----	FALSE	chr9:136149830	chr9:133274414	T	C	1	0.99343	1	Laminin	EFO_0004747	Sun B	29875488	European	2018	-0.1781	0.0321	2.88e-08	-	3301	no
dpep2	rs532436	9_136149830	NEX	9	136149830	A	G	5013	0.2359	-0.4544	0.0231	8.656e-86	-----	FALSE	chr9:136149830	chr9:133274414	T	C	1	0.99343	1	Leukemia inhibitory factor receptor	EFO_0004747	Sun B	29875488	European	2018	-0.2905	0.0319	7.59e-20	-	3301	no
dpep2	rs532436	9_136149830	NEX	9	136149830	A	G	5013	0.2359	-0.4544	0.0231	8.656e-86	-----	FALSE	chr9:136149830	chr9:133274414	T	C	1	0.99343	1	Mannose-binding protein C	EFO_0004747	Sun B	29875488	European	2018	0.2416	0.032	4.17e-14	+	3301	no
dpep2	rs532436	9_136149830	NEX	9	136149830	A	G	5013	0.2359	-0.4544	0.0231	8.656e-86	-----	FALSE	chr9:136149830	chr9:133274414	T	C	1	0.99343	1	Mannosyl-oligosaccharide 1,2-alpha-mannosidase IB	EFO_0004747	Sun B	29875488	European	2018	0.2193	0.032	7.41e-12	+	3301	no
dpep2	rs532436	9_136149830	NEX	9	136149830	A	G	5013	0.2359	-0.4544	0.0231	8.656e-86	-----	FALSE	chr9:136149830	chr9:133274414	A	G	1	1	1	sE-Selectin	EFO_0004747	Sun W	27532455	Unspecified	2016	NA	NA	2.14e-104	NA	-	no
dpep2	rs532436	9_136149830	NEX	9	136149830	A	G	5013	0.2359	-0.4544	0.0231	8.656e-86	-----	FALSE	chr9:136149830	chr9:133274414	T	C	1	0.99343	1	Neural cell adhesion molecule L1	EFO_0004747	Sun B	29875488	European	2018	-0.2078	0.0321	8.91e-11	-	3301	no
dpep2	rs532436	9_136149830	NEX	9	136149830	A	G	5013	0.2359	-0.4544	0.0231	8.656e-86	-----	FALSE	chr9:136149830	chr9:133274414	T	C	1	0.99343	1	OX-2 membrane glycoprotein	EFO_0004747	Sun B	29875488	European	2018	-0.1817	0.0321	1.48e-08	-	3301	no
dpep2	rs532436	9_136149830	NEX	9	136149830	A	G	5013	0.2359	-0.4544	0.0231	8.656e-86	-----	FALSE	chr9:136149830	chr9:133274414	T	C	1	0.99343	1	P-selectin	EFO_0004747	Sun B	29875488	European	2018	-0.4555	0.0313	4.27e-48	-	3301	no
dpep2	rs532436	9_136149830	NEX	9	136149830	A	G	5013	0.2359	-0.4544	0.0231	8.656e-86	-----	FALSE	chr9:136149830	chr9:133274414	T	C	1	0.99343	1	Peptide YY	EFO_0004747	Sun B	29875488	European	2018	-0.1499	0.0321	3.09e-06	-	3301	no
dpep2	rs532436	9_136149830	NEX	9	136149830	A	G	5013	0.2359	-0.4544	0.0231	8.656e-86	-----	FALSE	chr9:136149830	chr9:133274414	T	C	1	0.99343	1	Platelet endothelial aggregation receptor 1	EFO_0004747	Sun B	29875488	European	2018	-0.2118	0.032	3.8e-11	-	3301	no
dpep2	rs532436	9_136149830	NEX	9	136149830	A	G	5013	0.2359	-0.4544	0.0231	8.656e-86	-----	FALSE	chr9:136149830	chr9:133274414	T	C	1	0.99343	1	Protein CASC4	EFO_0004747	Sun B	29875488	European	2018	0.1482	0.0322	3.98e-06	+	3301	no
dpep2	rs532436	9_136149830	NEX	9	136149830	A	G	5013	0.2359	-0.4544	0.0231	8.656e-86	-----	FALSE	chr9:136149830	chr9:133274414	T	C	1	0.99343	1	Protein FAM177A1	EFO_0004747	Sun B	29875488	European	2018	-0.1982	0.0321	6.46e-10	-	3301	no
dpep2	rs532436	9_136149830	NEX	9	136149830	A	G	5013	0.2359	-0.4544	0.0231	8.656e-86	-----	FALSE	chr9:136149830	chr9:133274414	T	C	1	0.99343	1	Protein FAM3B	EFO_0004747	Sun B	29875488	European	2018	0.2071	0.0321	1.02e-10	+	3301	no
dpep2	rs532436	9_136149830	NEX	9	136149830	A	G	5013	0.2359	-0.4544	0.0231	8.656e-86	-----	FALSE	chr9:136149830	chr9:133274414	T	C	1	0.99343	1	Protein FAM3B	EFO_0004747	Sun B	29875488	European	2018	0.2935	0.0318	3.09e-20	+	3301	no
dpep2	rs532436	9_136149830	NEX	9	136149830	A	G	5013	0.2359	-0.4544	0.0231	8.656e-86	-----	FALSE	chr9:136149830	chr9:133274414	T	C	1	0.99343	1	Protein FAM3D	EFO_0004747	Sun B	29875488	European	2018	0.7031	0.0298	8.91e-123	+	3301	no
dpep2	rs532436	9_136149830	NEX	9	136149830	A	G	5013	0.2359	-0.4544	0.0231	8.656e-86	-----	FALSE	chr9:136149830	chr9:133274414	T	C	1	0.99343	1	Protein FAM3D	EFO_0004747	Sun B	29875488	European	2018	0.7031	0.0298	8.91e-123	+	3301	no
dpep2	rs532436	9_136149830	NEX	9	136149830	A	G	5013	0.2359	-0.4544	0.0231	8.656e-86	-----	FALSE	chr9:136149830	chr9:133274414	T	C	1	0.99343	1	Protein jagged-1	EFO_0004747	Sun B	29875488	European	2018	-0.2327	0.032	3.55e-13	-	3301	no
dpep2	rs532436	9_136149830	NEX	9	136149830	A	G	5013	0.2359	-0.4544	0.0231	8.656e-86	-----	FALSE	chr9:136149830	chr9:133274414	T	C	1	0.99343	1	Protein-tyrosine sulfotransferase 2	EFO_0004747	Sun B	29875488	European	2018	0.3125	0.0318	8.13e-23	+	3301	no
dpep2	rs532436	9_136149830	NEX	9	136149830	A	G	5013	0.2359	-0.4544	0.0231	8.656e-86	-----	FALSE	chr9:136149830	chr9:133274414	T	C	1	0.99343	1	Secreted and transmembrane protein 1	EFO_0004747	Sun B	29875488	European	2018	-0.1611	0.0321	5.37e-07	-	3301	no
dpep2	rs532436	9_136149830	NEX	9	136149830	A	G	5013	0.2359	-0.4544	0.0231	8.656e-86	-----	FALSE	chr9:136149830	chr9:133274414	T	C	1	0.99343	1	Semaphorin-6A	EFO_0004747	Sun B	29875488	European	2018	-0.2884	0.0319	1.38e-19	-	3301	no
dpep2	rs532436	9_136149830	NEX	9	136149830	A	G	5013	0.2359	-0.4544	0.0231	8.656e-86	-----	FALSE	chr9:136149830	chr9:133274414	A	G	0	1	1	Cadherin-5	EFO_0004747	Sun B	29875488	European	2018	-0.2377	0.0319	8.71e-14	-	3301	no
dpep2	rs532436	9_136149830	NEX	9	136149830	A	G	5013	0.2359	-0.4544	0.0231	8.656e-86	-----	FALSE	chr9:136149830	chr9:133274414	A	G	0	1	1	Carbohydrate sulfotransferase 11	EFO_0004747	Sun B	29875488	European	2018	0.1988	0.0319	4.9e-10	+	3301	no
dpep2	rs532436	9_136149830	NEX	9	136149830	A	G	5013	0.2359	-0.4544	0.0231	8.656e-86	-----	FALSE	chr9:136149830	chr9:133274414	A	G	0	1	1	Carbohydrate sulfotransferase 15	EFO_0004747	Sun B	29875488	European	2018	-0.285	0.0318	2.82e-19	-	3301	no
dpep2	rs532436	9_136149830	NEX	9	136149830	A	G	5013	0.2359	-0.4544	0.0231	8.656e-86	-----	FALSE	chr9:136149830	chr9:133274414	A	G	0	1	1	Carbohydrate sulfotransferase 15	EFO_0004747	Sun B	29875488	European	2018	-0.3174	0.0317	1.2e-23	-	3301	no
dpep2	rs532436	9_136149830	NEX	9	136149830	A	G	5013	0.2359	-0.4544	0.0231	8.656e-86	-----	FALSE	chr9:136149830	chr9:133274414	A	G	0	1	1	Chloride intracellular channel protein 5	EFO_0004747	Sun B	29875488	European	2018	0.1904	0.032	2.57e-09	+	3301	no
dpep2	rs532436	9_136149830	NEX	9	136149830	A	G	5013	0.2359	-0.4544	0.0231	8.656e-86	-----	FALSE	chr9:136149830	chr9:133274414	A	G	1	1	1	Interleukin-6 receptor subunit beta	EFO_0004747	Sun B	29875488	European	2018	-0.2281	0.0319	8.91e-13	-	3301	no
dpep2	rs532436	9_136149830	NEX	9	136149830	A	G	5013	0.2359	-0.4544	0.0231	8.656e-86	-----	FALSE	chr9:136149830	chr9:133274414	T	C	1	0.99343	1	Vascular endothelial growth factor receptor 2	EFO_0004747	Sun B	29875488	European	2018	-0.58	0.0306	4.9e-80	-	3301	no
dpep2	rs532436	9_136149830	NEX	9	136149830	A	G	5013	0.2359	-0.4544	0.0231	8.656e-86	-----	FALSE	chr9:136149830	chr9:133274414	T	C	1	0.99343	1	Vascular endothelial growth factor receptor 3	EFO_0004747	Sun B	29875488	European	2018	-0.5799	0.0306	5.89e-80	-	3301	no
dpep2	rs532436	9_136149830	NEX	9	136149830	A	G	5013	0.2359	-0.4544	0.0231	8.656e-86	-----	FALSE	chr9:136149830	chr9:133274414	T	C	1	0.99343	1	Xyloside xylosyltransferase 1	EFO_0004747	Sun B	29875488	European	2018	0.1635	0.0321	3.55e-07	+	3301	no
dpep2	rs532436	9_136149830	NEX	9	136149830	A	G	5013	0.2359	-0.4544	0.0231	8.656e-86	-----	FALSE	chr9:136149830	chr9:133274414	T	C	1	0.99343	1	Intercellular adhesion molecule 1	EFO_0004747	Yao C	30111768	European	2017	-0.3342	0.02516	2.83e-40	-	6861	no
dpep2	rs532436	9_136149830	NEX	9	136149830	A	G	5013	0.2359	-0.4544	0.0231	8.656e-86	-----	FALSE	chr9:136149830	chr9:133274414	T	C	1	0.99343	1	Xyloside xylosyltransferase 1	EFO_0004747	Sun B	29875488	European	2018	0.1635	0.0321	3.55e-07	+	3301	no
dpep2	rs532436	9_136149830	NEX	9	136149830	A	G	5013	0.2359	-0.4544	0.0231	8.656e-86	-----	FALSE	chr9:136149830	chr9:133274414	T	C	1	0.99343	1	Intercellular adhesion molecule 1	EFO_0004747	Yao C	30111768	European	2017	-0.3342	0.02516	2.83e-40	-	6861	no
dpep2	rs532436	9_136149830	NEX	9	136149830	A	G	5013	0.2359	-0.4544	0.0231	8.656e-86	-----	FALSE	chr9:136149830	chr9:133274414	T	C	1	0.99343	1	Lithostathine-1-alpha	EFO_0004747	Yao C	30111768	European	2017	0.1467	0.02556	9.62e-09	+	6861	no
dpep2	rs532436	9_136149830	NEX	9	136149830	A	G	5013	0.2359	-0.4544	0.0231	8.656e-86	-----	FALSE	chr9:136149830	chr9:133274414	T	C	1	0.99343	1	Lithostathine-1-alpha	EFO_0004747	Yao C	30111768	European	2017	0.147	0.02557	9.01e-09	+	6861	no
dpep2	rs532436	9_136149830	NEX	9	136149830	A	G	5013	0.2359	-0.4544	0.0231	8.656e-86	-----	FALSE	chr9:136149830	chr9:133274414	T	C	1	0.99343	1	Interleukin-3 receptor subunit alpha	EFO_0004747	Sun B	29875488	European	2018	-0.853	0.0287	7.76e-194	-	3301	no
dpep2	rs532436	9_136149830	NEX	9	136149830	A	G	5013	0.2359	-0.4544	0.0231	8.656e-86	-----	FALSE	chr9:136149830	chr9:133274414	T	C	1	0.99343	1	Interleukin-6 receptor subunit beta	EFO_0004747	Sun B	29875488	European	2018	-0.2316	0.0321	5.25e-13	-	3301	no
dpep2	rs532436	9_136149830	NEX	9	136149830	A	G	5013	0.2359	-0.4544	0.0231	8.656e-86	-----	FALSE	chr9:136149830	chr9:133274414	T	C	1	0.99343	1	Tissue factor	EFO_0004747	Folkersen L	28369058	European	2017	-0.1706	0.0292	5.397e-09	-	3394	no
dpep2	rs532436	9_136149830	NEX	9	136149830	A	G	5013	0.2359	-0.4544	0.0231	8.656e-86	-----	FALSE	chr9:136149830	chr9:133274414	T	C	1	0.99343	1	Adhesion G protein-coupled receptor F5	EFO_0004747	Sun B	29875488	European	2018	-0.7724	0.0294	4.07e-152	-	3301	no
dpep2	rs532436	9_136149830	NEX	9	136149830	A	G	5013	0.2359	-0.4544	0.0231	8.656e-86	-----	FALSE	chr9:136149830	chr9:133274414	T	C	1	0.99343	1	Alpha-(1,3)-fucosyltransferase 10	EFO_0004747	Sun B	29875488	European	2018	0.1592	0.0322	7.76e-07	+	3301	no
dpep2	rs532436	9_136149830	NEX	9	136149830	A	G	5013	0.2359	-0.4544	0.0231	8.656e-86	-----	FALSE	chr9:136149830	chr9:133274414	A	G	1	1	1	Endoglin	EFO_0004747	Sun B	29875488	European	2018	-0.2361	0.0319	1.35e-13	-	3301	no
dpep2	rs532436	9_136149830	NEX	9	136149830	A	G	5013	0.2359	-0.4544	0.0231	8.656e-86	-----	FALSE	chr9:136149830	chr9:133274414	A	G	1	1	1	Glycoprotein endo-alpha-1,2-mannosidase	EFO_0004747	Sun B	29875488	European	2018	0.1441	0.0321	6.92e-06	+	3301	no
dpep2	rs532436	9_136149830	NEX	9	136149830	A	G	5013	0.2359	-0.4544	0.0231	8.656e-86	-----	FALSE	chr9:136149830	chr9:133274414	T	C	1	0.99343	1	Bifunctional heparan sulfate N-deacetylase/N-sulfotransferase 1	EFO_0004747	Sun B	29875488	European	2018	0.1494	0.0322	3.55e-06	+	3301	no
dpep2	rs532436	9_136149830	NEX	9	136149830	A	G	5013	0.2359	-0.4544	0.0231	8.656e-86	-----	FALSE	chr9:136149830	chr9:133274414	T	C	1	0.99343	1	Bone morphogenetic protein 6	EFO_0004747	Sun B	29875488	European	2018	-0.1488	0.0322	3.89e-06	-	3301	no
dpep2	rs532436	9_136149830	NEX	9	136149830	A	G	5013	0.2359	-0.4544	0.0231	8.656e-86	-----	FALSE	chr9:136149830	chr9:133274414	T	C	1	0.99343	1	C-C motif chemokine 25	EFO_0004747	Sun B	29875488	European	2018	-0.1724	0.0322	8.51e-08	-	3301	no
dpep2	rs532436	9_136149830	NEX	9	136149830	A	G	5013	0.2359	-0.4544	0.0231	8.656e-86	-----	FALSE	chr9:136149830	chr9:133274414	A	G	0	1	1	Angiopoietin-1 receptor	EFO_0004747	Folkersen L	28369058	European	2017	-0.1476	0.0292	4.359e-07	-	3394	no
dpep2	rs532436	9_136149830	NEX	9	136149830	A	G	5013	0.2359	-0.4544	0.0231	8.656e-86	-----	FALSE	chr9:136149830	chr9:133274414	A	G	0	1	1	E-selectin	EFO_0004747	Folkersen L	28369058	European	2017	-0.858	0.0253	1.212e-217	-	3394	no
dpep2	rs532436	9_136149830	NEX	9	136149830	A	G	5013	0.2359	-0.4544	0.0231	8.656e-86	-----	FALSE	chr9:136149830	chr9:133274414	A	G	0	1	1	Platelet endothelial cell adhesion molecule	EFO_0004747	Folkersen L	28369058	European	2017	-0.4045	0.0284	1.116e-44	-	3394	no
dpep2	rs532436	9_136149830	NEX	9	136149830	A	G	5013	0.2359	-0.4544	0.0231	8.656e-86	-----	FALSE	chr9:136149830	chr9:133274414	A	G	0	1	1	Tissue factor	EFO_0004747	Folkersen L	28369058	European	2017	-0.1653	0.0291	1.49e-08	-	3394	no
dpep2	rs532436	9_136149830	NEX	9	136149830	A	G	5013	0.2359	-0.4544	0.0231	8.656e-86	-----	FALSE	chr9:136149830	chr9:133274414	A	G	0	1	1	Adhesion G protein-coupled receptor F5	EFO_0004747	Sun B	29875488	European	2018	-0.7689	0.0292	1.23e-152	-	3301	no
dpep2	rs532436	9_136149830	NEX	9	136149830	A	G	5013	0.2359	-0.4544	0.0231	8.656e-86	-----	FALSE	chr9:136149830	chr9:133274414	A	G	0	1	1	Alpha-(1,3)-fucosyltransferase 10	EFO_0004747	Sun B	29875488	European	2018	0.1547	0.032	1.38e-06	+	3301	no
dpep2	rs532436	9_136149830	NEX	9	136149830	A	G	5013	0.2359	-0.4544	0.0231	8.656e-86	-----	FALSE	chr9:136149830	chr9:133274414	A	G	0	1	1	Beta-1,4-galactosyltransferase 1	EFO_0004747	Sun B	29875488	European	2018	0.2354	0.0319	1.55e-13	+	3301	no
dpep2	rs532436	9_136149830	NEX	9	136149830	A	G	5013	0.2359	-0.4544	0.0231	8.656e-86	-----	FALSE	chr9:136149830	chr9:133274414	A	G	0	1	1	Beta-1,4-galactosyltransferase 2	EFO_0004747	Sun B	29875488	European	2018	0.1767	0.032	3.39e-08	+	3301	no
dpep2	rs532436	9_136149830	NEX	9	136149830	A	G	5013	0.2359	-0.4544	0.0231	8.656e-86	-----	FALSE	chr9:136149830	chr9:133274414	A	G	0	1	1	Bifunctional heparan sulfate N-deacetylase/N-sulfotransferase 1	EFO_0004747	Sun B	29875488	European	2018	0.1537	0.032	1.58e-06	+	3301	no
dpep2	rs532436	9_136149830	NEX	9	136149830	A	G	5013	0.2359	-0.4544	0.0231	8.656e-86	-----	FALSE	chr9:136149830	chr9:133274414	A	G	0	1	1	Bone morphogenetic protein 6	EFO_0004747	Sun B	29875488	European	2018	-0.147	0.032	4.47e-06	-	3301	no
dpep2	rs532436	9_136149830	NEX	9	136149830	A	G	5013	0.2359	-0.4544	0.0231	8.656e-86	-----	FALSE	chr9:136149830	chr9:133274414	A	G	0	1	1	C-C motif chemokine 25	EFO_0004747	Sun B	29875488	European	2018	-0.1714	0.032	8.51e-08	-	3301	no
dpep2	rs532436	9_136149830	NEX	9	136149830	A	G	5013	0.2359	-0.4544	0.0231	8.656e-86	-----	FALSE	chr9:136149830	chr9:133274414	T	C	1	0.99343	1	DNA/RNA-binding protein KIN17	EFO_0004747	Sun B	29875488	European	2018	-0.3087	0.0319	3.55e-22	-	3301	no
dpep2	rs532436	9_136149830	NEX	9	136149830	A	G	5013	0.2359	-0.4544	0.0231	8.656e-86	-----	FALSE	chr9:136149830	chr9:133274414	T	C	1	0.99343	1	Desmoglein-2	EFO_0004747	Sun B	29875488	European	2018	0.1691	0.0322	1.51e-07	+	3301	no
dpep2	rs532436	9_136149830	NEX	9	136149830	A	G	5013	0.2359	-0.4544	0.0231	8.656e-86	-----	FALSE	chr9:136149830	chr9:133274414	T	TGGTGCAGGCGCAGGAAAAAATTGTGGCAATTCCTCA	1	1	1	Peptide YY	EFO_0004747	Sun B	29875488	European	2018	-0.1506	0.032	2.45e-06	-	3301	no
dpep2	rs532436	9_136149830	NEX	9	136149830	A	G	5013	0.2359	-0.4544	0.0231	8.656e-86	-----	FALSE	chr9:136149830	chr9:133274414	T	TGGTGCAGGCGCAGGAAAAAATTGTGGCAATTCCTCA	1	1	1	Platelet endothelial aggregation receptor 1	EFO_0004747	Sun B	29875488	European	2018	-0.2118	0.0319	3.02e-11	-	3301	no
dpep2	rs532436	9_136149830	NEX	9	136149830	A	G	5013	0.2359	-0.4544	0.0231	8.656e-86	-----	FALSE	chr9:136149830	chr9:133274414	A	G	0	1	1	CD209 antigen	EFO_0004747	Sun B	29875488	European	2018	0.8058	0.0289	6.92e-171	+	3301	no
dpep2	rs532436	9_136149830	NEX	9	136149830	A	G	5013	0.2359	-0.4544	0.0231	8.656e-86	-----	FALSE	chr9:136149830	chr9:133274414	A	G	0	1	1	Beta-1,4-galactosyltransferase 1	EFO_0004747	Sun B	29875488	European	2018	0.2354	0.0319	1.55e-13	+	3301	no
dpep2	rs532436	9_136149830	NEX	9	136149830	A	G	5013	0.2359	-0.4544	0.0231	8.656e-86	-----	FALSE	chr9:136149830	chr9:133274414	A	G	1	1	1	Intercellular adhesion molecule 2	EFO_0004747	Sun B	29875488	European	2018	-0.237	0.0319	1.07e-13	-	3301	no
dpep2	rs532436	9_136149830	NEX	9	136149830	A	G	5013	0.2359	-0.4544	0.0231	8.656e-86	-----	FALSE	chr9:136149830	chr9:133274414	A	G	1	1	1	Intercellular adhesion molecule 4	EFO_0004747	Sun B	29875488	European	2018	-0.2041	0.032	1.74e-10	-	3301	no
dpep2	rs532436	9_136149830	NEX	9	136149830	A	G	5013	0.2359	-0.4544	0.0231	8.656e-86	-----	FALSE	chr9:136149830	chr9:133274414	T	C	1	0.99343	1	Semaphorin-6A	EFO_0004747	Sun B	29875488	European	2018	-0.2884	0.0319	1.38e-19	-	3301	no
dpep2	rs532436	9_136149830	NEX	9	136149830	A	G	5013	0.2359	-0.4544	0.0231	8.656e-86	-----	FALSE	chr9:136149830	chr9:133274414	T	C	1	0.99343	1	Sulfhydryl oxidase 2	EFO_0004747	Sun B	29875488	European	2018	0.9484	0.0277	7.76e-257	+	3301	no
dpep2	rs532436	9_136149830	NEX	9	136149830	A	G	5013	0.2359	-0.4544	0.0231	8.656e-86	-----	FALSE	chr9:136149830	chr9:133274414	A	G	0	1	1	Ciliary neurotrophic factor receptor subunit alpha	EFO_0004747	Sun B	29875488	European	2018	0.1457	0.032	5.5e-06	+	3301	no
dpep2	rs532436	9_136149830	NEX	9	136149830	A	G	5013	0.2359	-0.4544	0.0231	8.656e-86	-----	FALSE	chr9:136149830	chr9:133274414	A	G	0	1	1	Coagulation Factor VIII	EFO_0004747	Sun B	29875488	European	2018	0.5276	0.0308	8.13e-66	+	3301	no
dpep2	rs532436	9_136149830	NEX	9	136149830	A	G	5013	0.2359	-0.4544	0.0231	8.656e-86	-----	FALSE	chr9:136149830	chr9:133274414	T	TGGTGCAGGCGCAGGAAAAAATTGTGGCAATTCCTCA	1	1	1	C1GALT1-specific chaperone 1	EFO_0004747	Sun B	29875488	European	2018	0.6001	0.0303	5.13e-87	+	3301	no
dpep2	rs532436	9_136149830	NEX	9	136149830	A	G	5013	0.2359	-0.4544	0.0231	8.656e-86	-----	FALSE	chr9:136149830	chr9:133274414	T	TGGTGCAGGCGCAGGAAAAAATTGTGGCAATTCCTCA	1	1	1	CD209 antigen	EFO_0004747	Sun B	29875488	European	2018	0.8021	0.0289	1.48e-169	+	3301	no
dpep2	rs532436	9_136149830	NEX	9	136149830	A	G	5013	0.2359	-0.4544	0.0231	8.656e-86	-----	FALSE	chr9:136149830	chr9:133274414	T	C	1	0.99343	1	Intercellular adhesion molecule 1	EFO_0004747	Sun B	29875488	European	2018	-0.2668	0.032	7.41e-17	-	3301	no
dpep2	rs532436	9_136149830	NEX	9	136149830	A	G	5013	0.2359	-0.4544	0.0231	8.656e-86	-----	FALSE	chr9:136149830	chr9:133274414	T	C	1	0.99343	1	Intercellular adhesion molecule 2	EFO_0004747	Sun B	29875488	European	2018	-0.2367	0.0321	1.55e-13	-	3301	no
dpep2	rs532436	9_136149830	NEX	9	136149830	A	G	5013	0.2359	-0.4544	0.0231	8.656e-86	-----	FALSE	chr9:136149830	chr9:133274414	T	C	1	0.99343	1	Intercellular adhesion molecule 5	EFO_0004747	Sun B	29875488	European	2018	-0.2755	0.032	6.92e-18	-	3301	no
dpep2	rs532436	9_136149830	NEX	9	136149830	A	G	5013	0.2359	-0.4544	0.0231	8.656e-86	-----	FALSE	chr9:136149830	chr9:133274414	T	C	1	0.99343	1	Intercellular adhesion molecule 5	EFO_0004747	Sun B	29875488	European	2018	-0.4181	0.0315	3.39e-40	-	3301	no
dpep2	rs532436	9_136149830	NEX	9	136149830	A	G	5013	0.2359	-0.4544	0.0231	8.656e-86	-----	FALSE	chr9:136149830	chr9:133274414	T	C	1	0.99343	1	Interleukin-27 receptor subunit alpha	EFO_0004747	Sun B	29875488	European	2018	-0.1433	0.0322	8.71e-06	-	3301	no
dpep2	rs532436	9_136149830	NEX	9	136149830	A	G	5013	0.2359	-0.4544	0.0231	8.656e-86	-----	FALSE	chr9:136149830	chr9:133274414	A	G	1	1	1	Xyloside xylosyltransferase 1	EFO_0004747	Sun B	29875488	European	2018	0.1631	0.032	3.55e-07	+	3301	no
dpep2	rs532436	9_136149830	NEX	9	136149830	A	G	5013	0.2359	-0.4544	0.0231	8.656e-86	-----	FALSE	chr9:136149830	chr9:133274414	T	TGGTGCAGGCGCAGGAAAAAATTGTGGCAATTCCTCA	1	1	1	Protein-tyrosine sulfotransferase 2	EFO_0004747	Sun B	29875488	European	2018	0.3141	0.0316	3.02e-23	+	3301	no
dpep2	rs532436	9_136149830	NEX	9	136149830	A	G	5013	0.2359	-0.4544	0.0231	8.656e-86	-----	FALSE	chr9:136149830	chr9:133274414	T	C	1	0.99343	1	Intestinal-type alkaline phosphatase	EFO_0004747	Sun B	29875488	European	2018	-0.257	0.032	1e-15	-	3301	no
dpep2	rs532436	9_136149830	NEX	9	136149830	A	G	5013	0.2359	-0.4544	0.0231	8.656e-86	-----	FALSE	chr9:136149830	chr9:133274414	T	C	1	0.99343	1	Lactase-phlorizin hydrolase	EFO_0004747	Sun B	29875488	European	2018	-0.1882	0.0322	4.9e-09	-	3301	no
dpep2	rs532436	9_136149830	NEX	9	136149830	A	G	5013	0.2359	-0.4544	0.0231	8.656e-86	-----	FALSE	chr9:136149830	chr9:133274414	T	C	1	0.99343	1	Laminin	EFO_0004747	Sun B	29875488	European	2018	-0.1782	0.0322	3.09e-08	-	3301	no
dpep2	rs532436	9_136149830	NEX	9	136149830	A	G	5013	0.2359	-0.4544	0.0231	8.656e-86	-----	FALSE	chr9:136149830	chr9:133274414	T	C	1	0.99343	1	Leukemia inhibitory factor receptor	EFO_0004747	Sun B	29875488	European	2018	-0.2996	0.0319	6.03e-21	-	3301	no
dpep2	rs532436	9_136149830	NEX	9	136149830	A	G	5013	0.2359	-0.4544	0.0231	8.656e-86	-----	FALSE	chr9:136149830	chr9:133274414	T	C	1	0.99343	1	Leukemia inhibitory factor receptor	EFO_0004747	Sun B	29875488	European	2018	-0.2996	0.0319	6.03e-21	-	3301	no
dpep2	rs532436	9_136149830	NEX	9	136149830	A	G	5013	0.2359	-0.4544	0.0231	8.656e-86	-----	FALSE	chr9:136149830	chr9:133274414	T	C	1	0.99343	1	Mannose-binding protein C	EFO_0004747	Sun B	29875488	European	2018	0.2415	0.0321	4.9e-14	+	3301	no
dpep2	rs532436	9_136149830	NEX	9	136149830	A	G	5013	0.2359	-0.4544	0.0231	8.656e-86	-----	FALSE	chr9:136149830	chr9:133274414	T	C	1	0.99343	1	Mannosyl-oligosaccharide 1,2-alpha-mannosidase IB	EFO_0004747	Sun B	29875488	European	2018	0.2148	0.0321	2.24e-11	+	3301	no
dpep2	rs532436	9_136149830	NEX	9	136149830	A	G	5013	0.2359	-0.4544	0.0231	8.656e-86	-----	FALSE	chr9:136149830	chr9:133274414	T	C	1	0.99343	1	N-acetylglucosamine-6-sulfatase	EFO_0004747	Sun B	29875488	European	2018	-0.1696	0.0322	1.38e-07	-	3301	no
dpep2	rs532436	9_136149830	NEX	9	136149830	A	G	5013	0.2359	-0.4544	0.0231	8.656e-86	-----	FALSE	chr9:136149830	chr9:133274414	T	C	1	0.99343	1	Beta-1,4-galactosyltransferase 1	EFO_0004747	Sun B	29875488	European	2018	0.2409	0.032	4.9e-14	+	3301	no
dpep2	rs532436	9_136149830	NEX	9	136149830	A	G	5013	0.2359	-0.4544	0.0231	8.656e-86	-----	FALSE	chr9:136149830	chr9:133274414	T	C	1	0.99343	1	Beta-1,4-galactosyltransferase 2	EFO_0004747	Sun B	29875488	European	2018	0.1779	0.0321	2.95e-08	+	3301	no
dpep2	rs532436	9_136149830	NEX	9	136149830	A	G	5013	0.2359	-0.4544	0.0231	8.656e-86	-----	FALSE	chr9:136149830	chr9:133274414	T	C	1	0.99343	1	Bifunctional heparan sulfate N-deacetylase/N-sulfotransferase 1	EFO_0004747	Sun B	29875488	European	2018	0.1557	0.0321	1.26e-06	+	3301	no
dpep2	rs532436	9_136149830	NEX	9	136149830	A	G	5013	0.2359	-0.4544	0.0231	8.656e-86	-----	FALSE	chr9:136149830	chr9:133274414	T	C	1	0.99343	1	Bone morphogenetic protein 6	EFO_0004747	Sun B	29875488	European	2018	-0.1502	0.0321	2.95e-06	-	3301	no
dpep2	rs532436	9_136149830	NEX	9	136149830	A	G	5013	0.2359	-0.4544	0.0231	8.656e-86	-----	FALSE	chr9:136149830	chr9:133274414	T	C	1	0.99343	1	C-C motif chemokine 25	EFO_0004747	Sun B	29875488	European	2018	-0.1719	0.0321	8.71e-08	-	3301	no
dpep2	rs532436	9_136149830	NEX	9	136149830	A	G	5013	0.2359	-0.4544	0.0231	8.656e-86	-----	FALSE	chr9:136149830	chr9:133274414	T	C	1	0.99343	1	P-selectin	EFO_0004747	Sun B	29875488	European	2018	-0.447	0.0314	5.13e-46	-	3301	no
dpep2	rs532436	9_136149830	NEX	9	136149830	A	G	5013	0.2359	-0.4544	0.0231	8.656e-86	-----	FALSE	chr9:136149830	chr9:133274414	T	C	1	0.99343	1	Peptide YY	EFO_0004747	Sun B	29875488	European	2018	-0.1503	0.0322	3.02e-06	-	3301	no
dpep2	rs532436	9_136149830	NEX	9	136149830	A	G	5013	0.2359	-0.4544	0.0231	8.656e-86	-----	FALSE	chr9:136149830	chr9:133274414	T	TGGTGCAGGCGCAGGAAAAAATTGTGGCAATTCCTCA	1	1	1	Intercellular adhesion molecule 1	EFO_0004747	Sun B	29875488	European	2018	-0.2663	0.0318	5.01e-17	-	3301	no
dpep2	rs532436	9_136149830	NEX	9	136149830	A	G	5013	0.2359	-0.4544	0.0231	8.656e-86	-----	FALSE	chr9:136149830	chr9:133274414	T	TGGTGCAGGCGCAGGAAAAAATTGTGGCAATTCCTCA	1	1	1	Intercellular adhesion molecule 2	EFO_0004747	Sun B	29875488	European	2018	-0.2361	0.0318	1.17e-13	-	3301	no
dpep2	rs532436	9_136149830	NEX	9	136149830	A	G	5013	0.2359	-0.4544	0.0231	8.656e-86	-----	FALSE	chr9:136149830	chr9:133274414	T	TGGTGCAGGCGCAGGAAAAAATTGTGGCAATTCCTCA	1	1	1	Intercellular adhesion molecule 4	EFO_0004747	Sun B	29875488	European	2018	-0.2081	0.0319	6.76e-11	-	3301	no
dpep2	rs532436	9_136149830	NEX	9	136149830	A	G	5013	0.2359	-0.4544	0.0231	8.656e-86	-----	FALSE	chr9:136149830	chr9:133274414	T	TGGTGCAGGCGCAGGAAAAAATTGTGGCAATTCCTCA	1	1	1	Intercellular adhesion molecule 5	EFO_0004747	Sun B	29875488	European	2018	-0.2653	0.0318	6.76e-17	-	3301	no
dpep2	rs532436	9_136149830	NEX	9	136149830	A	G	5013	0.2359	-0.4544	0.0231	8.656e-86	-----	FALSE	chr9:136149830	chr9:133274414	T	C	1	0.99343	1	Carbohydrate sulfotransferase 11	EFO_0004747	Sun B	29875488	European	2018	0.2033	0.0321	2.24e-10	+	3301	no
dpep2	rs532436	9_136149830	NEX	9	136149830	A	G	5013	0.2359	-0.4544	0.0231	8.656e-86	-----	FALSE	chr9:136149830	chr9:133274414	A	G	1	1	1	Plexin-B2	EFO_0004747	Sun B	29875488	European	2018	-0.1433	0.0321	7.76e-06	-	3301	no
dpep2	rs532436	9_136149830	NEX	9	136149830	A	G	5013	0.2359	-0.4544	0.0231	8.656e-86	-----	FALSE	chr9:136149830	chr9:133274414	A	G	0	1	1	C-C motif chemokine 28	EFO_0004747	Sun B	29875488	European	2018	-0.1533	0.032	1.7e-06	-	3301	no
dpep2	rs532436	9_136149830	NEX	9	136149830	A	G	5013	0.2359	-0.4544	0.0231	8.656e-86	-----	FALSE	chr9:136149830	chr9:133274414	A	G	0	1	1	C1GALT1-specific chaperone 1	EFO_0004747	Sun B	29875488	European	2018	0.6019	0.0304	2.45e-87	+	3301	no
dpep2	rs532436	9_136149830	NEX	9	136149830	A	G	5013	0.2359	-0.4544	0.0231	8.656e-86	-----	FALSE	chr9:136149830	chr9:133274414	A	G	0	1	1	Alpha-(1,3)-fucosyltransferase 10	EFO_0004747	Sun B	29875488	European	2018	0.1547	0.032	1.38e-06	+	3301	no
dpep2	rs532436	9_136149830	NEX	9	136149830	A	G	5013	0.2359	-0.4544	0.0231	8.656e-86	-----	FALSE	chr9:136149830	chr9:133274414	T	TGGTGCAGGCGCAGGAAAAAATTGTGGCAATTCCTCA	1	1	1	Interleukin-3 receptor subunit alpha	EFO_0004747	Sun B	29875488	European	2018	-0.8484	0.0285	8.13e-195	-	3301	no
dpep2	rs532436	9_136149830	NEX	9	136149830	A	G	5013	0.2359	-0.4544	0.0231	8.656e-86	-----	FALSE	chr9:136149830	chr9:133274414	T	TGGTGCAGGCGCAGGAAAAAATTGTGGCAATTCCTCA	1	1	1	Interleukin-6 receptor subunit beta	EFO_0004747	Sun B	29875488	European	2018	-0.2257	0.0319	1.41e-12	-	3301	no
dpep2	rs532436	9_136149830	NEX	9	136149830	A	G	5013	0.2359	-0.4544	0.0231	8.656e-86	-----	FALSE	chr9:136149830	chr9:133274414	T	TGGTGCAGGCGCAGGAAAAAATTGTGGCAATTCCTCA	1	1	1	Intestinal-type alkaline phosphatase	EFO_0004747	Sun B	29875488	European	2018	-0.2527	0.0318	1.86e-15	-	3301	no
dpep2	rs532436	9_136149830	NEX	9	136149830	A	G	5013	0.2359	-0.4544	0.0231	8.656e-86	-----	FALSE	chr9:136149830	chr9:133274414	T	TGGTGCAGGCGCAGGAAAAAATTGTGGCAATTCCTCA	1	1	1	Lactase-phlorizin hydrolase	EFO_0004747	Sun B	29875488	European	2018	-0.1865	0.0319	5.25e-09	-	3301	no
dpep2	rs532436	9_136149830	NEX	9	136149830	A	G	5013	0.2359	-0.4544	0.0231	8.656e-86	-----	FALSE	chr9:136149830	chr9:133274414	T	TGGTGCAGGCGCAGGAAAAAATTGTGGCAATTCCTCA	1	1	1	Laminin	EFO_0004747	Sun B	29875488	European	2018	-0.1788	0.0319	2.19e-08	-	3301	no
dpep2	rs532436	9_136149830	NEX	9	136149830	A	G	5013	0.2359	-0.4544	0.0231	8.656e-86	-----	FALSE	chr9:136149830	chr9:133274414	T	C	1	0.99343	1	Thrombospondin type-1 domain-containing protein 1	EFO_0004747	Sun B	29875488	European	2018	-0.2862	0.0319	2.69e-19	-	3301	no
dpep2	rs532436	9_136149830	NEX	9	136149830	A	G	5013	0.2359	-0.4544	0.0231	8.656e-86	-----	FALSE	chr9:136149830	chr9:133274414	T	C	1	0.99343	1	Toll-like receptor 4:Lymphocyte antigen 96 complex	EFO_0004747	Sun B	29875488	European	2018	-0.3133	0.0318	6.46e-23	-	3301	no
dpep2	rs532436	9_136149830	NEX	9	136149830	A	G	5013	0.2359	-0.4544	0.0231	8.656e-86	-----	FALSE	chr9:136149830	chr9:133274414	A	G	0	1	1	D-glucuronyl C5-epimerase	EFO_0004747	Sun B	29875488	European	2018	0.5688	0.0306	3.09e-77	+	3301	no
dpep2	rs532436	9_136149830	NEX	9	136149830	A	G	5013	0.2359	-0.4544	0.0231	8.656e-86	-----	FALSE	chr9:136149830	chr9:133274414	A	G	0	1	1	DNA/RNA-binding protein KIN17	EFO_0004747	Sun B	29875488	European	2018	-0.3111	0.0317	9.12e-23	-	3301	no
dpep2	rs532436	9_136149830	NEX	9	136149830	A	G	5013	0.2359	-0.4544	0.0231	8.656e-86	-----	FALSE	chr9:136149830	chr9:133274414	T	C	1	0.99343	1	Intercellular adhesion molecule 1	EFO_0004747	Yao C	30111768	European	2017	-0.3372	0.02521	8.64e-41	-	6861	no
dpep2	rs532436	9_136149830	NEX	9	136149830	A	G	5013	0.2359	-0.4544	0.0231	8.656e-86	-----	FALSE	chr9:136149830	chr9:133274414	T	TGGTGCAGGCGCAGGAAAAAATTGTGGCAATTCCTCA	1	1	1	Protein FAM177A1	EFO_0004747	Sun B	29875488	European	2018	-0.2023	0.0319	2.29e-10	-	3301	no
dpep2	rs532436	9_136149830	NEX	9	136149830	A	G	5013	0.2359	-0.4544	0.0231	8.656e-86	-----	FALSE	chr9:136149830	chr9:133274414	A	G	1	1	1	Tyrosine-protein kinase receptor Tie-1, soluble	EFO_0004747	Sun B	29875488	European	2018	0.24	0.0319	5.25e-14	+	3301	no
dpep2	rs532436	9_136149830	NEX	9	136149830	A	G	5013	0.2359	-0.4544	0.0231	8.656e-86	-----	FALSE	chr9:136149830	chr9:133274414	A	G	1	1	1	Vascular endothelial growth factor receptor 2	EFO_0004747	Sun B	29875488	European	2018	-0.5758	0.0305	2.82e-79	-	3301	no
dpep2	rs532436	9_136149830	NEX	9	136149830	A	G	5013	0.2359	-0.4544	0.0231	8.656e-86	-----	FALSE	chr9:136149830	chr9:133274414	A	G	1	1	1	Vascular endothelial growth factor receptor 3	EFO_0004747	Sun B	29875488	European	2018	-0.5734	0.0306	1.7e-78	-	3301	no
dpep2	rs532436	9_136149830	NEX	9	136149830	A	G	5013	0.2359	-0.4544	0.0231	8.656e-86	-----	FALSE	chr9:136149830	chr9:133274414	T	C	1	0.99343	1	Intercellular adhesion molecule 5	EFO_0004747	Sun B	29875488	European	2018	-0.4181	0.0315	3.39e-40	-	3301	no
dpep2	rs532436	9_136149830	NEX	9	136149830	A	G	5013	0.2359	-0.4544	0.0231	8.656e-86	-----	FALSE	chr9:136149830	chr9:133274414	T	C	1	0.99343	1	Interleukin-27 receptor subunit alpha	EFO_0004747	Sun B	29875488	European	2018	-0.1433	0.0322	8.71e-06	-	3301	no
dpep2	rs532436	9_136149830	NEX	9	136149830	A	G	5013	0.2359	-0.4544	0.0231	8.656e-86	-----	FALSE	chr9:136149830	chr9:133274414	T	TGGTGCAGGCGCAGGAAAAAATTGTGGCAATTCCTCA	1	1	1	Secreted and transmembrane protein 1	EFO_0004747	Sun B	29875488	European	2018	-0.1656	0.032	2.24e-07	-	3301	no
dpep2	rs532436	9_136149830	NEX	9	136149830	A	G	5013	0.2359	-0.4544	0.0231	8.656e-86	-----	FALSE	chr9:136149830	chr9:133274414	T	TGGTGCAGGCGCAGGAAAAAATTGTGGCAATTCCTCA	1	1	1	Semaphorin-6A	EFO_0004747	Sun B	29875488	European	2018	-0.2832	0.0317	4.27e-19	-	3301	no
dpep2	rs532436	9_136149830	NEX	9	136149830	A	G	5013	0.2359	-0.4544	0.0231	8.656e-86	-----	FALSE	chr9:136149830	chr9:133274414	T	C	1	0.99343	1	Angiopoietin-1 receptor	EFO_0004747	Folkersen L	28369058	European	2017	-0.147	0.0292	4.803e-07	-	3394	no
dpep2	rs532436	9_136149830	NEX	9	136149830	A	G	5013	0.2359	-0.4544	0.0231	8.656e-86	-----	FALSE	chr9:136149830	chr9:133274414	T	TGGTGCAGGCGCAGGAAAAAATTGTGGCAATTCCTCA	1	1	1	Thrombospondin type-1 domain-containing protein 1	EFO_0004747	Sun B	29875488	European	2018	-0.2822	0.0317	5.75e-19	-	3301	no
dpep2	rs532436	9_136149830	NEX	9	136149830	A	G	5013	0.2359	-0.4544	0.0231	8.656e-86	-----	FALSE	chr9:136149830	chr9:133274414	T	TGGTGCAGGCGCAGGAAAAAATTGTGGCAATTCCTCA	1	1	1	Toll-like receptor 4:Lymphocyte antigen 96 complex	EFO_0004747	Sun B	29875488	European	2018	-0.3139	0.0316	3.16e-23	-	3301	no
dpep2	rs532436	9_136149830	NEX	9	136149830	A	G	5013	0.2359	-0.4544	0.0231	8.656e-86	-----	FALSE	chr9:136149830	chr9:133274414	T	TGGTGCAGGCGCAGGAAAAAATTGTGGCAATTCCTCA	1	1	1	Transmembrane protein 2	EFO_0004747	Sun B	29875488	European	2018	-0.1458	0.032	5.25e-06	-	3301	no
dpep2	rs532436	9_136149830	NEX	9	136149830	A	G	5013	0.2359	-0.4544	0.0231	8.656e-86	-----	FALSE	chr9:136149830	chr9:133274414	T	TGGTGCAGGCGCAGGAAAAAATTGTGGCAATTCCTCA	1	1	1	Tuftelin	EFO_0004747	Sun B	29875488	European	2018	-0.1617	0.032	4.27e-07	-	3301	no
dpep2	rs532436	9_136149830	NEX	9	136149830	A	G	5013	0.2359	-0.4544	0.0231	8.656e-86	-----	FALSE	chr9:136149830	chr9:133274414	T	C	1	0.99343	1	Chloride intracellular channel protein 5	EFO_0004747	Sun B	29875488	European	2018	0.1911	0.0321	2.57e-09	+	3301	no
dpep2	rs532436	9_136149830	NEX	9	136149830	A	G	5013	0.2359	-0.4544	0.0231	8.656e-86	-----	FALSE	chr9:136149830	chr9:133274414	T	C	1	0.99343	1	Ciliary neurotrophic factor receptor subunit alpha	EFO_0004747	Sun B	29875488	European	2018	0.1541	0.0321	1.62e-06	+	3301	no
dpep2	rs532436	9_136149830	NEX	9	136149830	A	G	5013	0.2359	-0.4544	0.0231	8.656e-86	-----	FALSE	chr9:136149830	chr9:133274414	T	TGGTGCAGGCGCAGGAAAAAATTGTGGCAATTCCTCA	1	1	1	Platelet endothelial aggregation receptor 1	EFO_0004747	Sun B	29875488	European	2018	-0.2118	0.0319	3.02e-11	-	3301	no
dpep2	rs532436	9_136149830	NEX	9	136149830	A	G	5013	0.2359	-0.4544	0.0231	8.656e-86	-----	FALSE	chr9:136149830	chr9:133274414	T	C	1	0.99343	1	N-acetyllactosaminide beta-1,3-N-acetylglucosaminyltransferase 2	EFO_0004747	Sun B	29875488	European	2018	0.3056	0.0319	9.33e-22	+	3301	no
dpep2	rs532436	9_136149830	NEX	9	136149830	A	G	5013	0.2359	-0.4544	0.0231	8.656e-86	-----	FALSE	chr9:136149830	chr9:133274414	A	G	1	1	1	Intercellular adhesion molecule 1	EFO_0004747	Sun B	29875488	European	2018	-0.2711	0.0318	1.58e-17	-	3301	no
dpep2	rs532436	9_136149830	NEX	9	136149830	A	G	5013	0.2359	-0.4544	0.0231	8.656e-86	-----	FALSE	chr9:136149830	chr9:133274414	A	G	1	1	1	Lactase-phlorizin hydrolase	EFO_0004747	Sun B	29875488	European	2018	-0.1873	0.032	4.9e-09	-	3301	no
dpep2	rs532436	9_136149830	NEX	9	136149830	A	G	5013	0.2359	-0.4544	0.0231	8.656e-86	-----	FALSE	chr9:136149830	chr9:133274414	A	G	0	1	1	Golgi membrane protein 1	EFO_0004747	Sun B	29875488	European	2018	0.5238	0.0308	8.91e-65	+	3301	no
dpep2	rs532436	9_136149830	NEX	9	136149830	A	G	5013	0.2359	-0.4544	0.0231	8.656e-86	-----	FALSE	chr9:136149830	chr9:133274414	A	G	1	1	1	Intercellular adhesion molecule 5	EFO_0004747	Sun B	29875488	European	2018	-0.4055	0.0314	3.47e-38	-	3301	no
dpep2	rs532436	9_136149830	NEX	9	136149830	A	G	5013	0.2359	-0.4544	0.0231	8.656e-86	-----	FALSE	chr9:136149830	chr9:133274414	A	G	1	1	1	Interleukin-3 receptor subunit alpha	EFO_0004747	Sun B	29875488	European	2018	-0.8534	0.0285	1.15e-196	-	3301	no
dpep2	rs532436	9_136149830	NEX	9	136149830	A	G	5013	0.2359	-0.4544	0.0231	8.656e-86	-----	FALSE	chr9:136149830	chr9:133274414	A	G	0	1	1	Dihydrofolate reductase	EFO_0004747	Sun B	29875488	European	2018	0.1459	0.032	5.25e-06	+	3301	no
dpep2	rs532436	9_136149830	NEX	9	136149830	A	G	5013	0.2359	-0.4544	0.0231	8.656e-86	-----	FALSE	chr9:136149830	chr9:133274414	A	G	0	1	1	Dipeptidase 2	EFO_0004747	Sun B	29875488	European	2018	-0.2233	0.0319	2.57e-12	-	3301	no
dpep2	rs532436	9_136149830	NEX	9	136149830	A	G	5013	0.2359	-0.4544	0.0231	8.656e-86	-----	FALSE	chr9:136149830	chr9:133274414	A	G	0	1	1	E-selectin	EFO_0004747	Sun B	29875488	European	2018	-1.159	0.025	0	-	3301	no
dpep2	rs532436	9_136149830	NEX	9	136149830	A	G	5013	0.2359	-0.4544	0.0231	8.656e-86	-----	FALSE	chr9:136149830	chr9:133274414	A	G	0	1	1	Endoglin	EFO_0004747	Sun B	29875488	European	2018	-0.2346	0.0319	1.86e-13	-	3301	no
dpep2	rs532436	9_136149830	NEX	9	136149830	A	G	5013	0.2359	-0.4544	0.0231	8.656e-86	-----	FALSE	chr9:136149830	chr9:133274414	A	G	0	1	1	Glycoprotein endo-alpha-1,2-mannosidase	EFO_0004747	Sun B	29875488	European	2018	0.147	0.032	4.47e-06	+	3301	no
dpep2	rs532436	9_136149830	NEX	9	136149830	A	G	5013	0.2359	-0.4544	0.0231	8.656e-86	-----	FALSE	chr9:136149830	chr9:133274414	A	G	0	1	1	Glycosaminoglycan xylosylkinase	EFO_0004747	Sun B	29875488	European	2018	0.2632	0.0318	1.26e-16	+	3301	no
dpep2	rs532436	9_136149830	NEX	9	136149830	A	G	5013	0.2359	-0.4544	0.0231	8.656e-86	-----	FALSE	chr9:136149830	chr9:133274414	A	G	0	1	1	Adhesion G protein-coupled receptor F5	EFO_0004747	Sun B	29875488	European	2018	-0.7689	0.0292	1.23e-152	-	3301	no
dpep2	rs532436	9_136149830	NEX	9	136149830	A	G	5013	0.2359	-0.4544	0.0231	8.656e-86	-----	FALSE	chr9:136149830	chr9:133274414	T	TGGTGCAGGCGCAGGAAAAAATTGTGGCAATTCCTCA	1	1	1	Intercellular adhesion molecule 5	EFO_0004747	Sun B	29875488	European	2018	-0.4078	0.0313	8.32e-39	-	3301	no
dpep2	rs532436	9_136149830	NEX	9	136149830	A	G	5013	0.2359	-0.4544	0.0231	8.656e-86	-----	FALSE	chr9:136149830	chr9:133274414	A	G	0	1	1	N-acetyllactosaminide beta-1,3-N-acetylglucosaminyltransferase 2	EFO_0004747	Sun B	29875488	European	2018	0.3092	0.0317	1.7e-22	+	3301	no
dpep2	rs532436	9_136149830	NEX	9	136149830	A	G	5013	0.2359	-0.4544	0.0231	8.656e-86	-----	FALSE	chr9:136149830	chr9:133274414	A	G	0	1	1	Neural cell adhesion molecule L1	EFO_0004747	Sun B	29875488	European	2018	-0.2053	0.0319	1.29e-10	-	3301	no
dpep2	rs532436	9_136149830	NEX	9	136149830	A	G	5013	0.2359	-0.4544	0.0231	8.656e-86	-----	FALSE	chr9:136149830	chr9:133274414	T	C	1	0.99343	1	Protein-tyrosine sulfotransferase 2	EFO_0004747	Sun B	29875488	European	2018	0.3125	0.0318	8.13e-23	+	3301	no
dpep2	rs532436	9_136149830	NEX	9	136149830	A	G	5013	0.2359	-0.4544	0.0231	8.656e-86	-----	FALSE	chr9:136149830	chr9:133274414	T	C	1	0.99343	1	Secreted and transmembrane protein 1	EFO_0004747	Sun B	29875488	European	2018	-0.1611	0.0321	5.37e-07	-	3301	no
dpep2	rs532436	9_136149830	NEX	9	136149830	A	G	5013	0.2359	-0.4544	0.0231	8.656e-86	-----	FALSE	chr9:136149830	chr9:133274414	T	C	1	0.99343	1	Tissue factor	EFO_0004747	Folkersen L	28369058	European	2017	-0.1706	0.0292	5.397e-09	-	3394	no
dpep2	rs532436	9_136149830	NEX	9	136149830	A	G	5013	0.2359	-0.4544	0.0231	8.656e-86	-----	FALSE	chr9:136149830	chr9:133274414	T	TGGTGCAGGCGCAGGAAAAAATTGTGGCAATTCCTCA	1	1	1	Leukemia inhibitory factor receptor	EFO_0004747	Sun B	29875488	European	2018	-0.2927	0.0317	2.51e-20	-	3301	no
dpep2	rs532436	9_136149830	NEX	9	136149830	A	G	5013	0.2359	-0.4544	0.0231	8.656e-86	-----	FALSE	chr9:136149830	chr9:133274414	T	TGGTGCAGGCGCAGGAAAAAATTGTGGCAATTCCTCA	1	1	1	Mannose-binding protein C	EFO_0004747	Sun B	29875488	European	2018	0.2356	0.0318	1.35e-13	+	3301	no
dpep2	rs532436	9_136149830	NEX	9	136149830	A	G	5013	0.2359	-0.4544	0.0231	8.656e-86	-----	FALSE	chr9:136149830	chr9:133274414	A	G	0	1	1	Angiopoietin-1 receptor	EFO_0004747	Folkersen L	28369058	European	2017	-0.1476	0.0292	4.359e-07	-	3394	no
dpep2	rs532436	9_136149830	NEX	9	136149830	A	G	5013	0.2359	-0.4544	0.0231	8.656e-86	-----	FALSE	chr9:136149830	chr9:133274414	A	G	0	1	1	E-selectin	EFO_0004747	Folkersen L	28369058	European	2017	-0.858	0.0253	1.212e-217	-	3394	no
dpep2	rs532436	9_136149830	NEX	9	136149830	A	G	5013	0.2359	-0.4544	0.0231	8.656e-86	-----	FALSE	chr9:136149830	chr9:133274414	A	G	0	1	1	Platelet endothelial cell adhesion molecule	EFO_0004747	Folkersen L	28369058	European	2017	-0.4045	0.0284	1.116e-44	-	3394	no
dpep2	rs532436	9_136149830	NEX	9	136149830	A	G	5013	0.2359	-0.4544	0.0231	8.656e-86	-----	FALSE	chr9:136149830	chr9:133274414	A	G	0	1	1	Tissue factor	EFO_0004747	Folkersen L	28369058	European	2017	-0.1653	0.0291	1.49e-08	-	3394	no
dpep2	rs532436	9_136149830	NEX	9	136149830	A	G	5013	0.2359	-0.4544	0.0231	8.656e-86	-----	FALSE	chr9:136149830	chr9:133274414	T	C	1	0.99343	1	Vascular endothelial growth factor receptor 3	EFO_0004747	Sun B	29875488	European	2018	-0.5799	0.0306	5.89e-80	-	3301	no
dpep2	rs532436	9_136149830	NEX	9	136149830	A	G	5013	0.2359	-0.4544	0.0231	8.656e-86	-----	FALSE	chr9:136149830	chr9:133274414	T	C	1	0.99343	1	Intercellular adhesion molecule 4	EFO_0004747	Sun B	29875488	European	2018	-0.2105	0.0321	5.62e-11	-	3301	no
dpep2	rs532436	9_136149830	NEX	9	136149830	A	G	5013	0.2359	-0.4544	0.0231	8.656e-86	-----	FALSE	chr9:136149830	chr9:133274414	T	C	1	0.99343	1	Intercellular adhesion molecule 5	EFO_0004747	Sun B	29875488	European	2018	-0.2755	0.032	6.92e-18	-	3301	no
dpep2	rs532436	9_136149830	NEX	9	136149830	A	G	5013	0.2359	-0.4544	0.0231	8.656e-86	-----	FALSE	chr9:136149830	chr9:133274414	A	G	0	1	1	E-selectin	EFO_0004747	Sun B	29875488	European	2018	-1.159	0.025	0	-	3301	no
dpep2	rs532436	9_136149830	NEX	9	136149830	A	G	5013	0.2359	-0.4544	0.0231	8.656e-86	-----	FALSE	chr9:136149830	chr9:133274414	T	C	1	0.99343	1	Intercellular adhesion molecule 1	EFO_0004747	Sun B	29875488	European	2018	-0.2689	0.0319	3.55e-17	-	3301	no
dpep2	rs532436	9_136149830	NEX	9	136149830	A	G	5013	0.2359	-0.4544	0.0231	8.656e-86	-----	FALSE	chr9:136149830	chr9:133274414	T	C	1	0.99343	1	Interleukin-3 receptor subunit alpha	EFO_0004747	Sun B	29875488	European	2018	-0.853	0.0287	7.76e-194	-	3301	no
dpep2	rs532436	9_136149830	NEX	9	136149830	A	G	5013	0.2359	-0.4544	0.0231	8.656e-86	-----	FALSE	chr9:136149830	chr9:133274414	T	C	1	0.99343	1	Cadherin-5	EFO_0004747	Sun B	29875488	European	2018	-0.2407	0.0321	6.03e-14	-	3301	no
dpep2	rs532436	9_136149830	NEX	9	136149830	A	G	5013	0.2359	-0.4544	0.0231	8.656e-86	-----	FALSE	chr9:136149830	chr9:133274414	T	C	1	0.99343	1	Adhesion G protein-coupled receptor F5	EFO_0004747	Sun B	29875488	European	2018	-0.7724	0.0294	4.07e-152	-	3301	no
dpep2	rs532436	9_136149830	NEX	9	136149830	A	G	5013	0.2359	-0.4544	0.0231	8.656e-86	-----	FALSE	chr9:136149830	chr9:133274414	T	C	1	0.99343	1	Alpha-(1,3)-fucosyltransferase 10	EFO_0004747	Sun B	29875488	European	2018	0.1592	0.0322	7.76e-07	+	3301	no
dpep2	rs532436	9_136149830	NEX	9	136149830	A	G	5013	0.2359	-0.4544	0.0231	8.656e-86	-----	FALSE	chr9:136149830	chr9:133274414	T	C	1	0.99343	1	Beta-1,4-galactosyltransferase 1	EFO_0004747	Sun B	29875488	European	2018	0.2358	0.0321	1.95e-13	+	3301	no
dpep2	rs532436	9_136149830	NEX	9	136149830	A	G	5013	0.2359	-0.4544	0.0231	8.656e-86	-----	FALSE	chr9:136149830	chr9:133274414	T	C	1	0.99343	1	Beta-1,4-galactosyltransferase 2	EFO_0004747	Sun B	29875488	European	2018	0.1739	0.0322	6.61e-08	+	3301	no
dpep2	rs532436	9_136149830	NEX	9	136149830	A	G	5013	0.2359	-0.4544	0.0231	8.656e-86	-----	FALSE	chr9:136149830	chr9:133274414	T	C	1	0.99343	1	Beta-1,4-galactosyltransferase 2	EFO_0004747	Sun B	29875488	European	2018	0.1739	0.0322	6.61e-08	+	3301	no
dpep2	rs532436	9_136149830	NEX	9	136149830	A	G	5013	0.2359	-0.4544	0.0231	8.656e-86	-----	FALSE	chr9:136149830	chr9:133274414	T	TGGTGCAGGCGCAGGAAAAAATTGTGGCAATTCCTCA	1	1	1	Endoglin	EFO_0004747	Sun B	29875488	European	2018	-0.235	0.0318	1.55e-13	-	3301	no
dpep2	rs532436	9_136149830	NEX	9	136149830	A	G	5013	0.2359	-0.4544	0.0231	8.656e-86	-----	FALSE	chr9:136149830	chr9:133274414	T	TGGTGCAGGCGCAGGAAAAAATTGTGGCAATTCCTCA	1	1	1	Glycoprotein endo-alpha-1,2-mannosidase	EFO_0004747	Sun B	29875488	European	2018	0.1457	0.032	5.25e-06	+	3301	no
dpep2	rs532436	9_136149830	NEX	9	136149830	A	G	5013	0.2359	-0.4544	0.0231	8.656e-86	-----	FALSE	chr9:136149830	chr9:133274414	T	TGGTGCAGGCGCAGGAAAAAATTGTGGCAATTCCTCA	1	1	1	Glycosaminoglycan xylosylkinase	EFO_0004747	Sun B	29875488	European	2018	0.263	0.0318	1.2e-16	+	3301	no
dpep2	rs532436	9_136149830	NEX	9	136149830	A	G	5013	0.2359	-0.4544	0.0231	8.656e-86	-----	FALSE	chr9:136149830	chr9:133274414	T	TGGTGCAGGCGCAGGAAAAAATTGTGGCAATTCCTCA	1	1	1	Golgi membrane protein 1	EFO_0004747	Sun B	29875488	European	2018	0.5212	0.0308	2.82e-64	+	3301	no
dpep2	rs532436	9_136149830	NEX	9	136149830	A	G	5013	0.2359	-0.4544	0.0231	8.656e-86	-----	FALSE	chr9:136149830	chr9:133274414	T	TGGTGCAGGCGCAGGAAAAAATTGTGGCAATTCCTCA	1	1	1	Hepatocyte growth factor receptor	EFO_0004747	Sun B	29875488	European	2018	-0.3727	0.0314	1.95e-32	-	3301	no
dpep2	rs532436	9_136149830	NEX	9	136149830	A	G	5013	0.2359	-0.4544	0.0231	8.656e-86	-----	FALSE	chr9:136149830	chr9:133274414	T	C	1	0.99343	1	C1GALT1-specific chaperone 1	EFO_0004747	Sun B	29875488	European	2018	0.6022	0.0306	2.69e-86	+	3301	no
dpep2	rs532436	9_136149830	NEX	9	136149830	A	G	5013	0.2359	-0.4544	0.0231	8.656e-86	-----	FALSE	chr9:136149830	chr9:133274414	T	C	1	0.99343	1	CD209 antigen	EFO_0004747	Sun B	29875488	European	2018	0.8058	0.0291	2.19e-168	+	3301	no
dpep2	rs532436	9_136149830	NEX	9	136149830	A	G	5013	0.2359	-0.4544	0.0231	8.656e-86	-----	FALSE	chr9:136149830	chr9:133274414	T	C	1	0.99343	1	Intercellular adhesion molecule 2	EFO_0004747	Sun B	29875488	European	2018	-0.2387	0.032	8.32e-14	-	3301	no
dpep2	rs532436	9_136149830	NEX	9	136149830	A	G	5013	0.2359	-0.4544	0.0231	8.656e-86	-----	FALSE	chr9:136149830	chr9:133274414	T	C	1	0.99343	1	Carbohydrate sulfotransferase 11	EFO_0004747	Sun B	29875488	European	2018	0.2038	0.0321	2.29e-10	+	3301	no
dpep2	rs532436	9_136149830	NEX	9	136149830	A	G	5013	0.2359	-0.4544	0.0231	8.656e-86	-----	FALSE	chr9:136149830	chr9:133274414	T	TGGTGCAGGCGCAGGAAAAAATTGTGGCAATTCCTCA	1	1	1	Mannosyl-oligosaccharide 1,2-alpha-mannosidase IB	EFO_0004747	Sun B	29875488	European	2018	0.2163	0.0319	1.15e-11	+	3301	no
dpep2	rs532436	9_136149830	NEX	9	136149830	A	G	5013	0.2359	-0.4544	0.0231	8.656e-86	-----	FALSE	chr9:136149830	chr9:133274414	T	TGGTGCAGGCGCAGGAAAAAATTGTGGCAATTCCTCA	1	1	1	N-acetylglucosamine-6-sulfatase	EFO_0004747	Sun B	29875488	European	2018	-0.1669	0.032	1.78e-07	-	3301	no
dpep2	rs532436	9_136149830	NEX	9	136149830	A	G	5013	0.2359	-0.4544	0.0231	8.656e-86	-----	FALSE	chr9:136149830	chr9:133274414	T	TGGTGCAGGCGCAGGAAAAAATTGTGGCAATTCCTCA	1	1	1	N-acetyllactosaminide beta-1,3-N-acetylglucosaminyltransferase 2	EFO_0004747	Sun B	29875488	European	2018	0.307	0.0316	3.02e-22	+	3301	no
dpep2	rs532436	9_136149830	NEX	9	136149830	A	G	5013	0.2359	-0.4544	0.0231	8.656e-86	-----	FALSE	chr9:136149830	chr9:133274414	T	TGGTGCAGGCGCAGGAAAAAATTGTGGCAATTCCTCA	1	1	1	Neural cell adhesion molecule L1	EFO_0004747	Sun B	29875488	European	2018	-0.2096	0.0319	5.01e-11	-	3301	no
dpep2	rs532436	9_136149830	NEX	9	136149830	A	G	5013	0.2359	-0.4544	0.0231	8.656e-86	-----	FALSE	chr9:136149830	chr9:133274414	T	TGGTGCAGGCGCAGGAAAAAATTGTGGCAATTCCTCA	1	1	1	OX-2 membrane glycoprotein	EFO_0004747	Sun B	29875488	European	2018	-0.185	0.0319	6.92e-09	-	3301	no
dpep2	rs532436	9_136149830	NEX	9	136149830	A	G	5013	0.2359	-0.4544	0.0231	8.656e-86	-----	FALSE	chr9:136149830	chr9:133274414	T	TGGTGCAGGCGCAGGAAAAAATTGTGGCAATTCCTCA	1	1	1	P-selectin	EFO_0004747	Sun B	29875488	European	2018	-0.4486	0.0311	4.47e-47	-	3301	no
dpep2	rs532436	9_136149830	NEX	9	136149830	A	G	5013	0.2359	-0.4544	0.0231	8.656e-86	-----	FALSE	chr9:136149830	chr9:133274414	A	G	0	1	1	Mannosyl-oligosaccharide 1,2-alpha-mannosidase IB	EFO_0004747	Sun B	29875488	European	2018	0.2166	0.0319	1.12e-11	+	3301	no
dpep2	rs532436	9_136149830	NEX	9	136149830	A	G	5013	0.2359	-0.4544	0.0231	8.656e-86	-----	FALSE	chr9:136149830	chr9:133274414	A	G	0	1	1	N-acetylglucosamine-6-sulfatase	EFO_0004747	Sun B	29875488	European	2018	-0.1654	0.032	2.34e-07	-	3301	no
dpep2	rs532436	9_136149830	NEX	9	136149830	A	G	5013	0.2359	-0.4544	0.0231	8.656e-86	-----	FALSE	chr9:136149830	chr9:133274414	A	G	0	1	1	Dipeptidase 2	EFO_0004747	Sun B	29875488	European	2018	-0.2233	0.0319	2.57e-12	-	3301	no
dpep2	rs532436	9_136149830	NEX	9	136149830	A	G	5013	0.2359	-0.4544	0.0231	8.656e-86	-----	FALSE	chr9:136149830	chr9:133274414	T	TGGTGCAGGCGCAGGAAAAAATTGTGGCAATTCCTCA	1	1	1	Carbohydrate sulfotransferase 15	EFO_0004747	Sun B	29875488	European	2018	-0.316	0.0316	1.62e-23	-	3301	no
dpep2	rs532436	9_136149830	NEX	9	136149830	A	G	5013	0.2359	-0.4544	0.0231	8.656e-86	-----	FALSE	chr9:136149830	chr9:133274414	T	TGGTGCAGGCGCAGGAAAAAATTGTGGCAATTCCTCA	1	1	1	Chloride intracellular channel protein 5	EFO_0004747	Sun B	29875488	European	2018	0.1882	0.0319	3.72e-09	+	3301	no
dpep2	rs532436	9_136149830	NEX	9	136149830	A	G	5013	0.2359	-0.4544	0.0231	8.656e-86	-----	FALSE	chr9:136149830	chr9:133274414	T	C	1	0.99343	1	C-C motif chemokine 28	EFO_0004747	Sun B	29875488	European	2018	-0.1531	0.0321	1.91e-06	-	3301	no
dpep2	rs532436	9_136149830	NEX	9	136149830	A	G	5013	0.2359	-0.4544	0.0231	8.656e-86	-----	FALSE	chr9:136149830	chr9:133274414	T	C	1	0.99343	1	Interleukin-6 receptor subunit beta	EFO_0004747	Sun B	29875488	European	2018	-0.2316	0.0321	5.25e-13	-	3301	no
dpep2	rs532436	9_136149830	NEX	9	136149830	A	G	5013	0.2359	-0.4544	0.0231	8.656e-86	-----	FALSE	chr9:136149830	chr9:133274414	T	C	1	0.99343	1	Intestinal-type alkaline phosphatase	EFO_0004747	Sun B	29875488	European	2018	-0.257	0.032	1e-15	-	3301	no
dpep2	rs532436	9_136149830	NEX	9	136149830	A	G	5013	0.2359	-0.4544	0.0231	8.656e-86	-----	FALSE	chr9:136149830	chr9:133274414	T	C	1	0.99343	1	Lactase-phlorizin hydrolase	EFO_0004747	Sun B	29875488	European	2018	-0.1882	0.0322	4.9e-09	-	3301	no
dpep2	rs532436	9_136149830	NEX	9	136149830	A	G	5013	0.2359	-0.4544	0.0231	8.656e-86	-----	FALSE	chr9:136149830	chr9:133274414	T	TGGTGCAGGCGCAGGAAAAAATTGTGGCAATTCCTCA	1	1	1	Mannosyl-oligosaccharide 1,2-alpha-mannosidase IB	EFO_0004747	Sun B	29875488	European	2018	0.2163	0.0319	1.15e-11	+	3301	no
dpep2	rs532436	9_136149830	NEX	9	136149830	A	G	5013	0.2359	-0.4544	0.0231	8.656e-86	-----	FALSE	chr9:136149830	chr9:133274414	T	TGGTGCAGGCGCAGGAAAAAATTGTGGCAATTCCTCA	1	1	1	N-acetylglucosamine-6-sulfatase	EFO_0004747	Sun B	29875488	European	2018	-0.1669	0.032	1.78e-07	-	3301	no
dpep2	rs532436	9_136149830	NEX	9	136149830	A	G	5013	0.2359	-0.4544	0.0231	8.656e-86	-----	FALSE	chr9:136149830	chr9:133274414	T	TGGTGCAGGCGCAGGAAAAAATTGTGGCAATTCCTCA	1	1	1	N-acetyllactosaminide beta-1,3-N-acetylglucosaminyltransferase 2	EFO_0004747	Sun B	29875488	European	2018	0.307	0.0316	3.02e-22	+	3301	no
dpep2	rs532436	9_136149830	NEX	9	136149830	A	G	5013	0.2359	-0.4544	0.0231	8.656e-86	-----	FALSE	chr9:136149830	chr9:133274414	T	TGGTGCAGGCGCAGGAAAAAATTGTGGCAATTCCTCA	1	1	1	Cadherin-5	EFO_0004747	Sun B	29875488	European	2018	-0.2368	0.0318	1.02e-13	-	3301	no
dpep2	rs532436	9_136149830	NEX	9	136149830	A	G	5013	0.2359	-0.4544	0.0231	8.656e-86	-----	FALSE	chr9:136149830	chr9:133274414	T	TGGTGCAGGCGCAGGAAAAAATTGTGGCAATTCCTCA	1	1	1	Carbohydrate sulfotransferase 11	EFO_0004747	Sun B	29875488	European	2018	0.1987	0.0319	4.79e-10	+	3301	no
dpep2	rs532436	9_136149830	NEX	9	136149830	A	G	5013	0.2359	-0.4544	0.0231	8.656e-86	-----	FALSE	chr9:136149830	chr9:133274414	A	G	0	1	1	Dihydrofolate reductase	EFO_0004747	Sun B	29875488	European	2018	0.1459	0.032	5.25e-06	+	3301	no
dpep2	rs532436	9_136149830	NEX	9	136149830	A	G	5013	0.2359	-0.4544	0.0231	8.656e-86	-----	FALSE	chr9:136149830	chr9:133274414	A	G	0	1	1	Ciliary neurotrophic factor receptor subunit alpha	EFO_0004747	Sun B	29875488	European	2018	0.1457	0.032	5.5e-06	+	3301	no
dpep2	rs532436	9_136149830	NEX	9	136149830	A	G	5013	0.2359	-0.4544	0.0231	8.656e-86	-----	FALSE	chr9:136149830	chr9:133274414	T	C	1	0.99343	1	C-C motif chemokine 25	EFO_0004747	Sun B	29875488	European	2018	-0.1614	0.0322	5.5e-07	-	3301	no
dpep2	rs532436	9_136149830	NEX	9	136149830	A	G	5013	0.2359	-0.4544	0.0231	8.656e-86	-----	FALSE	chr9:136149830	chr9:133274414	T	TGGTGCAGGCGCAGGAAAAAATTGTGGCAATTCCTCA	1	1	1	Histo-blood group ABO system transferase	EFO_0004747	Sun B	29875488	European	2018	1.167	0.0248	0	+	3301	no
dpep2	rs532436	9_136149830	NEX	9	136149830	A	G	5013	0.2359	-0.4544	0.0231	8.656e-86	-----	FALSE	chr9:136149830	chr9:133274414	T	TGGTGCAGGCGCAGGAAAAAATTGTGGCAATTCCTCA	1	1	1	Platelet endothelial aggregation receptor 1	EFO_0004747	Sun B	29875488	European	2018	-0.2118	0.0319	3.02e-11	-	3301	no
dpep2	rs532436	9_136149830	NEX	9	136149830	A	G	5013	0.2359	-0.4544	0.0231	8.656e-86	-----	FALSE	chr9:136149830	chr9:133274414	T	C	1	0.99343	1	C1GALT1-specific chaperone 1	EFO_0004747	Sun B	29875488	European	2018	0.6106	0.0305	1.91e-89	+	3301	no
dpep2	rs532436	9_136149830	NEX	9	136149830	A	G	5013	0.2359	-0.4544	0.0231	8.656e-86	-----	FALSE	chr9:136149830	chr9:133274414	T	TGGTGCAGGCGCAGGAAAAAATTGTGGCAATTCCTCA	1	1	1	Insulin-like growth factor 1 receptor	EFO_0004747	Sun B	29875488	European	2018	-0.2103	0.0319	4.27e-11	-	3301	no
dpep2	rs532436	9_136149830	NEX	9	136149830	A	G	5013	0.2359	-0.4544	0.0231	8.656e-86	-----	FALSE	chr9:136149830	chr9:133274414	T	C	1	0.99343	1	Carbohydrate sulfotransferase 11	EFO_0004747	Sun B	29875488	European	2018	0.2038	0.0321	2.29e-10	+	3301	no
dpep2	rs532436	9_136149830	NEX	9	136149830	A	G	5013	0.2359	-0.4544	0.0231	8.656e-86	-----	FALSE	chr9:136149830	chr9:133274414	T	C	1	0.99343	1	Laminin	EFO_0004747	Sun B	29875488	European	2018	-0.1782	0.0322	3.09e-08	-	3301	no
dpep2	rs532436	9_136149830	NEX	9	136149830	A	G	5013	0.2359	-0.4544	0.0231	8.656e-86	-----	FALSE	chr9:136149830	chr9:133274414	T	TGGTGCAGGCGCAGGAAAAAATTGTGGCAATTCCTCA	1	1	1	Dipeptidase 2	EFO_0004747	Sun B	29875488	European	2018	-0.2244	0.0319	1.86e-12	-	3301	no
dpep2	rs532436	9_136149830	NEX	9	136149830	A	G	5013	0.2359	-0.4544	0.0231	8.656e-86	-----	FALSE	chr9:136149830	chr9:133274414	T	TGGTGCAGGCGCAGGAAAAAATTGTGGCAATTCCTCA	1	1	1	E-selectin	EFO_0004747	Sun B	29875488	European	2018	-1.156	0.025	0	-	3301	no
dpep2	rs532436	9_136149830	NEX	9	136149830	A	G	5013	0.2359	-0.4544	0.0231	8.656e-86	-----	FALSE	chr9:136149830	chr9:133274414	T	C	1	0.99343	1	Tissue factor	EFO_0004747	Folkersen L	28369058	European	2017	-0.1654	0.0291	1.446e-08	-	3394	no
dpep2	rs532436	9_136149830	NEX	9	136149830	A	G	5013	0.2359	-0.4544	0.0231	8.656e-86	-----	FALSE	chr9:136149830	chr9:133274414	T	C	1	0.99343	1	Adhesion G protein-coupled receptor F5	EFO_0004747	Sun B	29875488	European	2018	-0.7777	0.0293	1.38e-155	-	3301	no
dpep2	rs532436	9_136149830	NEX	9	136149830	A	G	5013	0.2359	-0.4544	0.0231	8.656e-86	-----	FALSE	chr9:136149830	chr9:133274414	T	C	1	0.99343	1	Alpha-(1,3)-fucosyltransferase 10	EFO_0004747	Sun B	29875488	European	2018	0.156	0.0321	1.2e-06	+	3301	no
dpep2	rs532436	9_136149830	NEX	9	136149830	A	G	5013	0.2359	-0.4544	0.0231	8.656e-86	-----	FALSE	chr9:136149830	chr9:133274414	T	TGGTGCAGGCGCAGGAAAAAATTGTGGCAATTCCTCA	1	1	1	OX-2 membrane glycoprotein	EFO_0004747	Sun B	29875488	European	2018	-0.185	0.0319	6.92e-09	-	3301	no
dpep2	rs532436	9_136149830	NEX	9	136149830	A	G	5013	0.2359	-0.4544	0.0231	8.656e-86	-----	FALSE	chr9:136149830	chr9:133274414	T	TGGTGCAGGCGCAGGAAAAAATTGTGGCAATTCCTCA	1	1	1	Carbohydrate sulfotransferase 15	EFO_0004747	Sun B	29875488	European	2018	-0.2842	0.0317	3.24e-19	-	3301	no
dpep2	rs532436	9_136149830	NEX	9	136149830	A	G	5013	0.2359	-0.4544	0.0231	8.656e-86	-----	FALSE	chr9:136149830	chr9:133274414	T	TGGTGCAGGCGCAGGAAAAAATTGTGGCAATTCCTCA	1	1	1	Peptide YY	EFO_0004747	Sun B	29875488	European	2018	-0.1506	0.032	2.45e-06	-	3301	no
dpep2	rs532436	9_136149830	NEX	9	136149830	A	G	5013	0.2359	-0.4544	0.0231	8.656e-86	-----	FALSE	chr9:136149830	chr9:133274414	T	C	1	0.99343	1	C-C motif chemokine 28	EFO_0004747	Sun B	29875488	European	2018	-0.1549	0.0322	1.51e-06	-	3301	no
dpep2	rs532436	9_136149830	NEX	9	136149830	A	G	5013	0.2359	-0.4544	0.0231	8.656e-86	-----	FALSE	chr9:136149830	chr9:133274414	T	TGGTGCAGGCGCAGGAAAAAATTGTGGCAATTCCTCA	1	1	1	Ciliary neurotrophic factor receptor subunit alpha	EFO_0004747	Sun B	29875488	European	2018	0.1441	0.032	6.61e-06	+	3301	no
dpep2	rs532436	9_136149830	NEX	9	136149830	A	G	5013	0.2359	-0.4544	0.0231	8.656e-86	-----	FALSE	chr9:136149830	chr9:133274414	T	C	1	0.99343	1	Intercellular adhesion molecule 4	EFO_0004747	Sun B	29875488	European	2018	-0.2032	0.0321	2.29e-10	-	3301	no
dpep2	rs532436	9_136149830	NEX	9	136149830	A	G	5013	0.2359	-0.4544	0.0231	8.656e-86	-----	FALSE	chr9:136149830	chr9:133274414	T	C	1	0.99343	1	Intercellular adhesion molecule 5	EFO_0004747	Sun B	29875488	European	2018	-0.2634	0.0319	1.58e-16	-	3301	no
dpep2	rs532436	9_136149830	NEX	9	136149830	A	G	5013	0.2359	-0.4544	0.0231	8.656e-86	-----	FALSE	chr9:136149830	chr9:133274414	T	C	1	0.99343	1	Carbohydrate sulfotransferase 15	EFO_0004747	Sun B	29875488	European	2018	-0.2886	0.0319	1.66e-19	-	3301	no
dpep2	rs532436	9_136149830	NEX	9	136149830	A	G	5013	0.2359	-0.4544	0.0231	8.656e-86	-----	FALSE	chr9:136149830	chr9:133274414	T	C	1	0.99343	1	Carbohydrate sulfotransferase 15	EFO_0004747	Sun B	29875488	European	2018	-0.3214	0.0318	5.89e-24	-	3301	no
dpep2	rs532436	9_136149830	NEX	9	136149830	A	G	5013	0.2359	-0.4544	0.0231	8.656e-86	-----	FALSE	chr9:136149830	chr9:133274414	T	C	1	0.99343	1	Chloride intracellular channel protein 5	EFO_0004747	Sun B	29875488	European	2018	0.1868	0.0322	6.46e-09	+	3301	no
dpep2	rs532436	9_136149830	NEX	9	136149830	A	G	5013	0.2359	-0.4544	0.0231	8.656e-86	-----	FALSE	chr9:136149830	chr9:133274414	T	C	1	0.99343	1	Coagulation Factor VIII	EFO_0004747	Sun B	29875488	European	2018	0.5271	0.031	6.92e-65	+	3301	no
dpep2	rs532436	9_136149830	NEX	9	136149830	A	G	5013	0.2359	-0.4544	0.0231	8.656e-86	-----	FALSE	chr9:136149830	chr9:133274414	A	G	0	1	1	C-C motif chemokine 25	EFO_0004747	Sun B	29875488	European	2018	-0.1568	0.032	9.77e-07	-	3301	no
dpep2	rs532436	9_136149830	NEX	9	136149830	A	G	5013	0.2359	-0.4544	0.0231	8.656e-86	-----	FALSE	chr9:136149830	chr9:133274414	A	G	0	1	1	Mannose-binding protein C	EFO_0004747	Sun B	29875488	European	2018	0.2374	0.0319	9.55e-14	+	3301	no
dpep2	rs532436	9_136149830	NEX	9	136149830	A	G	5013	0.2359	-0.4544	0.0231	8.656e-86	-----	FALSE	chr9:136149830	chr9:133274414	T	C	1	0.99343	1	Intestinal-type alkaline phosphatase	EFO_0004747	Sun B	29875488	European	2018	-0.2555	0.0319	1.23e-15	-	3301	no
dpep2	rs532436	9_136149830	NEX	9	136149830	A	G	5013	0.2359	-0.4544	0.0231	8.656e-86	-----	FALSE	chr9:136149830	chr9:133274414	T	C	1	0.99343	1	Lactase-phlorizin hydrolase	EFO_0004747	Sun B	29875488	European	2018	-0.1844	0.0321	9.12e-09	-	3301	no
dpep2	rs532436	9_136149830	NEX	9	136149830	A	G	5013	0.2359	-0.4544	0.0231	8.656e-86	-----	FALSE	chr9:136149830	chr9:133274414	T	C	1	0.99343	1	Laminin	EFO_0004747	Sun B	29875488	European	2018	-0.1781	0.0321	2.88e-08	-	3301	no
dpep2	rs532436	9_136149830	NEX	9	136149830	A	G	5013	0.2359	-0.4544	0.0231	8.656e-86	-----	FALSE	chr9:136149830	chr9:133274414	T	TGGTGCAGGCGCAGGAAAAAATTGTGGCAATTCCTCA	1	1	1	Xyloside xylosyltransferase 1	EFO_0004747	Sun B	29875488	European	2018	0.1626	0.032	3.63e-07	+	3301	no
dpep2	rs532436	9_136149830	NEX	9	136149830	A	G	5013	0.2359	-0.4544	0.0231	8.656e-86	-----	FALSE	chr9:136149830	chr9:133274414	T	C	1	0.99343	1	C1GALT1-specific chaperone 1	EFO_0004747	Sun B	29875488	European	2018	0.6022	0.0306	2.69e-86	+	3301	no
dpep2	rs532436	9_136149830	NEX	9	136149830	A	G	5013	0.2359	-0.4544	0.0231	8.656e-86	-----	FALSE	chr9:136149830	chr9:133274414	T	C	1	0.99343	1	CD209 antigen	EFO_0004747	Sun B	29875488	European	2018	0.8058	0.0291	2.19e-168	+	3301	no
dpep2	rs532436	9_136149830	NEX	9	136149830	A	G	5013	0.2359	-0.4544	0.0231	8.656e-86	-----	FALSE	chr9:136149830	chr9:133274414	T	C	1	0.99343	1	Cadherin-5	EFO_0004747	Sun B	29875488	European	2018	-0.2407	0.0321	6.03e-14	-	3301	no
dpep2	rs532436	9_136149830	NEX	9	136149830	A	G	5013	0.2359	-0.4544	0.0231	8.656e-86	-----	FALSE	chr9:136149830	chr9:133274414	T	TGGTGCAGGCGCAGGAAAAAATTGTGGCAATTCCTCA	1	1	1	Neural cell adhesion molecule L1	EFO_0004747	Sun B	29875488	European	2018	-0.2096	0.0319	5.01e-11	-	3301	no
dpep2	rs532436	9_136149830	NEX	9	136149830	A	G	5013	0.2359	-0.4544	0.0231	8.656e-86	-----	FALSE	chr9:136149830	chr9:133274414	T	C	1	0.99343	1	Interleukin-3 receptor subunit alpha	EFO_0004747	Sun B	29875488	European	2018	-0.8577	0.0286	8.32e-198	-	3301	no
dpep2	rs532436	9_136149830	NEX	9	136149830	A	G	5013	0.2359	-0.4544	0.0231	8.656e-86	-----	FALSE	chr9:136149830	chr9:133274414	T	C	1	0.99343	1	Transmembrane protein 2	EFO_0004747	Sun B	29875488	European	2018	-0.1563	0.0321	1.15e-06	-	3301	no
dpep2	rs532436	9_136149830	NEX	9	136149830	A	G	5013	0.2359	-0.4544	0.0231	8.656e-86	-----	FALSE	chr9:136149830	chr9:133274414	T	C	1	0.99343	1	Tuftelin	EFO_0004747	Sun B	29875488	European	2018	-0.1593	0.0321	7.24e-07	-	3301	no
dpep2	rs532436	9_136149830	NEX	9	136149830	A	G	5013	0.2359	-0.4544	0.0231	8.656e-86	-----	FALSE	chr9:136149830	chr9:133274414	T	TGGTGCAGGCGCAGGAAAAAATTGTGGCAATTCCTCA	1	1	1	P-selectin	EFO_0004747	Sun B	29875488	European	2018	-0.4486	0.0311	4.47e-47	-	3301	no
dpep2	rs532436	9_136149830	NEX	9	136149830	A	G	5013	0.2359	-0.4544	0.0231	8.656e-86	-----	FALSE	chr9:136149830	chr9:133274414	T	C	1	0.99343	1	Lithostathine-1-alpha	EFO_0004747	Yao C	30111768	European	2017	0.1469	0.02562	9.85e-09	+	6861	no
dpep2	rs532436	9_136149830	NEX	9	136149830	A	G	5013	0.2359	-0.4544	0.0231	8.656e-86	-----	FALSE	chr9:136149830	chr9:133274414	T	C	1	0.99343	1	Vascular endothelial growth factor receptor 2	EFO_0004747	Sun B	29875488	European	2018	-0.58	0.0306	4.9e-80	-	3301	no
dpep2	rs532436	9_136149830	NEX	9	136149830	A	G	5013	0.2359	-0.4544	0.0231	8.656e-86	-----	FALSE	chr9:136149830	chr9:133274414	T	TGGTGCAGGCGCAGGAAAAAATTGTGGCAATTCCTCA	1	1	1	Protein CASC4	EFO_0004747	Sun B	29875488	European	2018	0.1435	0.032	7.41e-06	+	3301	no
dpep2	rs532436	9_136149830	NEX	9	136149830	A	G	5013	0.2359	-0.4544	0.0231	8.656e-86	-----	FALSE	chr9:136149830	chr9:133274414	T	TGGTGCAGGCGCAGGAAAAAATTGTGGCAATTCCTCA	1	1	1	Coagulation Factor VIII	EFO_0004747	Sun B	29875488	European	2018	0.5238	0.0308	5.25e-65	+	3301	no
dpep2	rs532436	9_136149830	NEX	9	136149830	A	G	5013	0.2359	-0.4544	0.0231	8.656e-86	-----	FALSE	chr9:136149830	chr9:133274414	T	TGGTGCAGGCGCAGGAAAAAATTGTGGCAATTCCTCA	1	1	1	Mannose-binding protein C	EFO_0004747	Sun B	29875488	European	2018	0.2356	0.0318	1.35e-13	+	3301	no
dpep2	rs532436	9_136149830	NEX	9	136149830	A	G	5013	0.2359	-0.4544	0.0231	8.656e-86	-----	FALSE	chr9:136149830	chr9:133274414	A	G	1	1	1	Intestinal-type alkaline phosphatase	EFO_0004747	Sun B	29875488	European	2018	-0.2557	0.0318	9.77e-16	-	3301	no
dpep2	rs532436	9_136149830	NEX	9	136149830	A	G	5013	0.2359	-0.4544	0.0231	8.656e-86	-----	FALSE	chr9:136149830	chr9:133274414	T	C	1	0.99343	1	E-selectin	EFO_0004747	Folkersen L	28369058	European	2017	-0.8579	0.0253	1.306e-217	-	3394	no
dpep2	rs532436	9_136149830	NEX	9	136149830	A	G	5013	0.2359	-0.4544	0.0231	8.656e-86	-----	FALSE	chr9:136149830	chr9:133274414	T	C	1	0.99343	1	Platelet endothelial cell adhesion molecule	EFO_0004747	Folkersen L	28369058	European	2017	-0.4046	0.0284	1.06e-44	-	3394	no
dpep2	rs532436	9_136149830	NEX	9	136149830	A	G	5013	0.2359	-0.4544	0.0231	8.656e-86	-----	FALSE	chr9:136149830	chr9:133274414	A	G	0	1	1	Laminin	EFO_0004747	Sun B	29875488	European	2018	-0.1781	0.032	2.63e-08	-	3301	no
dpep2	rs532436	9_136149830	NEX	9	136149830	A	G	5013	0.2359	-0.4544	0.0231	8.656e-86	-----	FALSE	chr9:136149830	chr9:133274414	A	G	0	1	1	Interleukin-6 receptor subunit beta	EFO_0004747	Sun B	29875488	European	2018	-0.2258	0.0319	1.45e-12	-	3301	no
dpep2	rs532436	9_136149830	NEX	9	136149830	A	G	5013	0.2359	-0.4544	0.0231	8.656e-86	-----	FALSE	chr9:136149830	chr9:133274414	A	G	0	1	1	Leukemia inhibitory factor receptor	EFO_0004747	Sun B	29875488	European	2018	-0.2921	0.0317	3.47e-20	-	3301	no
dpep2	rs532436	9_136149830	NEX	9	136149830	A	G	5013	0.2359	-0.4544	0.0231	8.656e-86	-----	FALSE	chr9:136149830	chr9:133274414	A	G	1	1	1	Insulin-like growth factor 1 receptor	EFO_0004747	Sun B	29875488	European	2018	-0.2126	0.032	2.82e-11	-	3301	no
dpep2	rs532436	9_136149830	NEX	9	136149830	A	G	5013	0.2359	-0.4544	0.0231	8.656e-86	-----	FALSE	chr9:136149830	chr9:133274414	T	C	1	0.99343	1	N-acetylglucosamine-6-sulfatase	EFO_0004747	Sun B	29875488	European	2018	-0.1662	0.0321	2.29e-07	-	3301	no
dpep2	rs532436	9_136149830	NEX	9	136149830	A	G	5013	0.2359	-0.4544	0.0231	8.656e-86	-----	FALSE	chr9:136149830	chr9:133274414	T	C	1	0.99343	1	Interleukin-6 receptor subunit beta	EFO_0004747	Sun B	29875488	European	2018	-0.2219	0.032	4.27e-12	-	3301	no
dpep2	rs532436	9_136149830	NEX	9	136149830	A	G	5013	0.2359	-0.4544	0.0231	8.656e-86	-----	FALSE	chr9:136149830	chr9:133274414	T	TGGTGCAGGCGCAGGAAAAAATTGTGGCAATTCCTCA	1	1	1	DNA/RNA-binding protein KIN17	EFO_0004747	Sun B	29875488	European	2018	-0.311	0.0316	8.32e-23	-	3301	no
dpep2	rs532436	9_136149830	NEX	9	136149830	A	G	5013	0.2359	-0.4544	0.0231	8.656e-86	-----	FALSE	chr9:136149830	chr9:133274414	A	G	0	1	1	Intestinal-type alkaline phosphatase	EFO_0004747	Sun B	29875488	European	2018	-0.2573	0.0318	6.17e-16	-	3301	no
dpep2	rs532436	9_136149830	NEX	9	136149830	A	G	5013	0.2359	-0.4544	0.0231	8.656e-86	-----	FALSE	chr9:136149830	chr9:133274414	A	G	0	1	1	Lactase-phlorizin hydrolase	EFO_0004747	Sun B	29875488	European	2018	-0.1857	0.032	6.46e-09	-	3301	no
dpep2	rs532436	9_136149830	NEX	9	136149830	A	G	5013	0.2359	-0.4544	0.0231	8.656e-86	-----	FALSE	chr9:136149830	chr9:133274414	T	TGGTGCAGGCGCAGGAAAAAATTGTGGCAATTCCTCA	1	1	1	D-glucuronyl C5-epimerase	EFO_0004747	Sun B	29875488	European	2018	0.5676	0.0305	4.17e-77	+	3301	no
dpep2	rs532436	9_136149830	NEX	9	136149830	A	G	5013	0.2359	-0.4544	0.0231	8.656e-86	-----	FALSE	chr9:136149830	chr9:133274414	T	C	1	0.99343	1	D-glucuronyl C5-epimerase	EFO_0004747	Sun B	29875488	European	2018	0.5735	0.0308	1.26e-77	+	3301	no
dpep2	rs532436	9_136149830	NEX	9	136149830	A	G	5013	0.2359	-0.4544	0.0231	8.656e-86	-----	FALSE	chr9:136149830	chr9:133274414	A	G	0	1	1	Interleukin-3 receptor subunit alpha	EFO_0004747	Sun B	29875488	European	2018	-0.8498	0.0285	6.61e-195	-	3301	no
dpep2	rs532436	9_136149830	NEX	9	136149830	A	G	5013	0.2359	-0.4544	0.0231	8.656e-86	-----	FALSE	chr9:136149830	chr9:133274414	T	TGGTGCAGGCGCAGGAAAAAATTGTGGCAATTCCTCA	1	1	1	Desmoglein-2	EFO_0004747	Sun B	29875488	European	2018	0.1724	0.032	6.76e-08	+	3301	no
dpep2	rs532436	9_136149830	NEX	9	136149830	A	G	5013	0.2359	-0.4544	0.0231	8.656e-86	-----	FALSE	chr9:136149830	chr9:133274414	T	C	1	0.99343	1	Beta-1,4-galactosyltransferase 1	EFO_0004747	Sun B	29875488	European	2018	0.2358	0.0321	1.95e-13	+	3301	no
dpep2	rs532436	9_136149830	NEX	9	136149830	A	G	5013	0.2359	-0.4544	0.0231	8.656e-86	-----	FALSE	chr9:136149830	chr9:133274414	T	TGGTGCAGGCGCAGGAAAAAATTGTGGCAATTCCTCA	1	1	1	Leukemia inhibitory factor receptor	EFO_0004747	Sun B	29875488	European	2018	-0.2927	0.0317	2.51e-20	-	3301	no
dpep2	rs532436	9_136149830	NEX	9	136149830	A	G	5013	0.2359	-0.4544	0.0231	8.656e-86	-----	FALSE	chr9:136149830	chr9:133274414	T	C	1	0.99343	1	Tyrosine-protein kinase receptor Tie-1, soluble	EFO_0004747	Sun B	29875488	European	2018	0.2415	0.032	4.27e-14	+	3301	no
dpep2	rs532436	9_136149830	NEX	9	136149830	A	G	5013	0.2359	-0.4544	0.0231	8.656e-86	-----	FALSE	chr9:136149830	chr9:133274414	T	TGGTGCAGGCGCAGGAAAAAATTGTGGCAATTCCTCA	1	1	1	Protein FAM3B	EFO_0004747	Sun B	29875488	European	2018	0.2019	0.0319	2.51e-10	+	3301	no
dpep2	rs532436	9_136149830	NEX	9	136149830	A	G	5013	0.2359	-0.4544	0.0231	8.656e-86	-----	FALSE	chr9:136149830	chr9:133274414	T	C	1	0.99343	1	Leukemia inhibitory factor receptor	EFO_0004747	Sun B	29875488	European	2018	-0.2905	0.0319	7.59e-20	-	3301	no
dpep2	rs532436	9_136149830	NEX	9	136149830	A	G	5013	0.2359	-0.4544	0.0231	8.656e-86	-----	FALSE	chr9:136149830	chr9:133274414	T	TGGTGCAGGCGCAGGAAAAAATTGTGGCAATTCCTCA	1	1	1	Protein jagged-1	EFO_0004747	Sun B	29875488	European	2018	-0.2306	0.0318	4.47e-13	-	3301	no
dpep2	rs532436	9_136149830	NEX	9	136149830	A	G	5013	0.2359	-0.4544	0.0231	8.656e-86	-----	FALSE	chr9:136149830	chr9:133274414	T	C	1	0.99343	1	Insulin-like growth factor 1 receptor	EFO_0004747	Sun B	29875488	European	2018	-0.2084	0.032	7.94e-11	-	3301	no
dpep2	rs532436	9_136149830	NEX	9	136149830	A	G	5013	0.2359	-0.4544	0.0231	8.656e-86	-----	FALSE	chr9:136149830	chr9:133274414	T	C	1	0.99343	1	Intercellular adhesion molecule 5	EFO_0004747	Sun B	29875488	European	2018	-0.4045	0.0315	8.32e-38	-	3301	no
dpep2	rs532436	9_136149830	NEX	9	136149830	A	G	5013	0.2359	-0.4544	0.0231	8.656e-86	-----	FALSE	chr9:136149830	chr9:133274414	T	TGGTGCAGGCGCAGGAAAAAATTGTGGCAATTCCTCA	1	1	1	Dihydrofolate reductase	EFO_0004747	Sun B	29875488	European	2018	0.1441	0.032	6.61e-06	+	3301	no
dpep2	rs532436	9_136149830	NEX	9	136149830	A	G	5013	0.2359	-0.4544	0.0231	8.656e-86	-----	FALSE	chr9:136149830	chr9:133274414	T	TGGTGCAGGCGCAGGAAAAAATTGTGGCAATTCCTCA	1	1	1	Protein FAM3D	EFO_0004747	Sun B	29875488	European	2018	0.6938	0.0297	2.04e-120	+	3301	no
dpep2	rs532436	9_136149830	NEX	9	136149830	A	G	5013	0.2359	-0.4544	0.0231	8.656e-86	-----	FALSE	chr9:136149830	chr9:133274414	T	C	1	0.99343	1	Mannose-binding protein C	EFO_0004747	Sun B	29875488	European	2018	0.2416	0.032	4.17e-14	+	3301	no
dpep2	rs532436	9_136149830	NEX	9	136149830	A	G	5013	0.2359	-0.4544	0.0231	8.656e-86	-----	FALSE	chr9:136149830	chr9:133274414	T	TGGTGCAGGCGCAGGAAAAAATTGTGGCAATTCCTCA	1	1	1	Protein FAM3B	EFO_0004747	Sun B	29875488	European	2018	0.286	0.0317	1.91e-19	+	3301	no
dpep2	rs532436	9_136149830	NEX	9	136149830	A	G	5013	0.2359	-0.4544	0.0231	8.656e-86	-----	FALSE	chr9:136149830	chr9:133274414	T	C	1	0.99343	1	Mannosyl-oligosaccharide 1,2-alpha-mannosidase IB	EFO_0004747	Sun B	29875488	European	2018	0.2193	0.032	7.41e-12	+	3301	no
dpep2	rs532436	9_136149830	NEX	9	136149830	A	G	5013	0.2359	-0.4544	0.0231	8.656e-86	-----	FALSE	chr9:136149830	chr9:133274414	T	C	1	0.99343	1	N-acetyllactosaminide beta-1,3-N-acetylglucosaminyltransferase 2	EFO_0004747	Sun B	29875488	European	2018	0.3146	0.0318	4.17e-23	+	3301	no
DRAXIN	rs142201367	4_187156504	NEU	4	187156504	T	TTTTCTAACTTCATCACC	7555	0.5113	0.1657	0.0162	1.37e-24	?++??????	FALSE	chr4:187156504	chr4:186235350	A	G	1	1	1	Laminin subunit alpha-4	EFO_0004747	Sun B	29875488	European	2018	-0.3078	0.0242	4.47e-37	-	3301	no
DRAXIN	rs142201367	4_187156504	NEU	4	187156504	T	TTTTCTAACTTCATCACC	7555	0.5113	0.1657	0.0162	1.37e-24	?++??????	FALSE	chr4:187156504	chr4:186235350	C	G	1	1	1	ER membrane protein complex subunit 4	EFO_0004747	Sun B	29875488	European	2018	-0.1123	0.0248	6.03e-06	-	3301	no
DRAXIN	rs142201367	4_187156504	NEU	4	187156504	T	TTTTCTAACTTCATCACC	7555	0.5113	0.1657	0.0162	1.37e-24	?++??????	FALSE	chr4:187156504	chr4:186235350	C	G	1	1	1	Testis-expressed sequence 29 protein	EFO_0004747	Sun B	29875488	European	2018	0.1711	0.0247	4.57e-12	+	3301	no
DRAXIN	rs142201367	4_187156504	NEU	4	187156504	T	TTTTCTAACTTCATCACC	7555	0.5113	0.1657	0.0162	1.37e-24	?++??????	FALSE	chr4:187156504	chr4:186235350	C	G	1	1	1	Sulfiredoxin-1	EFO_0004747	Sun B	29875488	European	2018	0.1196	0.0248	1.45e-06	+	3301	no
DRAXIN	rs142201367	4_187156504	NEU	4	187156504	T	TTTTCTAACTTCATCACC	7555	0.5113	0.1657	0.0162	1.37e-24	?++??????	FALSE	chr4:187156504	chr4:186235350	C	G	1	1	1	Somatostatin-28	EFO_0004747	Sun B	29875488	European	2018	-0.1605	0.0247	8.71e-11	-	3301	no
DRAXIN	rs142201367	4_187156504	NEU	4	187156504	T	TTTTCTAACTTCATCACC	7555	0.5113	0.1657	0.0162	1.37e-24	?++??????	FALSE	chr4:187156504	chr4:186235350	A	G	1	1	1	Activating signal cointegrator 1 complex subunit 1	EFO_0004747	Sun B	29875488	European	2018	0.2262	0.0245	2.34e-20	+	3301	no
DRAXIN	rs142201367	4_187156504	NEU	4	187156504	T	TTTTCTAACTTCATCACC	7555	0.5113	0.1657	0.0162	1.37e-24	?++??????	FALSE	chr4:187156504	chr4:186235350	C	G	1	1	1	Teneurin-4	EFO_0004747	Sun B	29875488	European	2018	-0.1226	0.0248	7.76e-07	-	3301	no
DRAXIN	rs142201367	4_187156504	NEU	4	187156504	T	TTTTCTAACTTCATCACC	7555	0.5113	0.1657	0.0162	1.37e-24	?++??????	FALSE	chr4:187156504	chr4:186235350	C	G	1	1	1	Glucagon	EFO_0004747	Sun B	29875488	European	2018	-0.2308	0.0246	5.62e-21	-	3301	no
DRAXIN	rs142201367	4_187156504	NEU	4	187156504	T	TTTTCTAACTTCATCACC	7555	0.5113	0.1657	0.0162	1.37e-24	?++??????	FALSE	chr4:187156504	chr4:186235350	A	G	1	1	1	Acidic leucine-rich nuclear phosphoprotein 32 family member B	EFO_0004747	Sun B	29875488	European	2018	-0.199	0.0245	4.9e-16	-	3301	no
DRAXIN	rs142201367	4_187156504	NEU	4	187156504	T	TTTTCTAACTTCATCACC	7555	0.5113	0.1657	0.0162	1.37e-24	?++??????	FALSE	chr4:187156504	chr4:186235350	C	G	1	1	1	Receptor-interacting serine/threonine-protein kinase 2	EFO_0004747	Sun B	29875488	European	2018	-0.1101	0.0248	9.33e-06	-	3301	no
DRAXIN	rs142201367	4_187156504	NEU	4	187156504	T	TTTTCTAACTTCATCACC	7555	0.5113	0.1657	0.0162	1.37e-24	?++??????	FALSE	chr4:187156504	chr4:186235350	C	G	1	1	1	Thromboxane-A synthase	EFO_0004747	Sun B	29875488	European	2018	-0.1242	0.0248	5.62e-07	-	3301	no
DRAXIN	rs142201367	4_187156504	NEU	4	187156504	T	TTTTCTAACTTCATCACC	7555	0.5113	0.1657	0.0162	1.37e-24	?++??????	FALSE	chr4:187156504	chr4:186235350	C	G	1	1	1	Transmembrane glycoprotein NMB	EFO_0004747	Sun B	29875488	European	2018	-0.1972	0.0247	1.29e-15	-	3301	no
DRAXIN	rs142201367	4_187156504	NEU	4	187156504	T	TTTTCTAACTTCATCACC	7555	0.5113	0.1657	0.0162	1.37e-24	?++??????	FALSE	chr4:187156504	chr4:186235350	C	G	1	1	1	Transmembrane protein 132C	EFO_0004747	Sun B	29875488	European	2018	0.1453	0.0248	4.57e-09	+	3301	no
DRAXIN	rs142201367	4_187156504	NEU	4	187156504	T	TTTTCTAACTTCATCACC	7555	0.5113	0.1657	0.0162	1.37e-24	?++??????	FALSE	chr4:187156504	chr4:186235350	C	G	1	1	1	Gamma-interferon-inducible protein 16	EFO_0004747	Sun B	29875488	European	2018	0.1249	0.0248	4.79e-07	+	3301	no
DRAXIN	rs142201367	4_187156504	NEU	4	187156504	T	TTTTCTAACTTCATCACC	7555	0.5113	0.1657	0.0162	1.37e-24	?++??????	FALSE	chr4:187156504	chr4:186235350	C	G	1	1	1	Estrogen receptor	EFO_0004747	Sun B	29875488	European	2018	-0.1123	0.0248	6.03e-06	-	3301	no
DRAXIN	rs142201367	4_187156504	NEU	4	187156504	T	TTTTCTAACTTCATCACC	7555	0.5113	0.1657	0.0162	1.37e-24	?++??????	FALSE	chr4:187156504	chr4:186235350	A	G	1	1	1	Melanoma-associated antigen B10	EFO_0004747	Sun B	29875488	European	2018	-0.1104	0.0247	7.94e-06	-	3301	no
DRAXIN	rs142201367	4_187156504	NEU	4	187156504	T	TTTTCTAACTTCATCACC	7555	0.5113	0.1657	0.0162	1.37e-24	?++??????	FALSE	chr4:187156504	chr4:186235350	TTTTCTAACTTCATCACC	T	0	1	1	Bone sialoprotein 2	EFO_0004747	Sun B	29875488	European	2018	-0.1732	0.025	4.07e-12	-	3301	no
DRAXIN	rs142201367	4_187156504	NEU	4	187156504	T	TTTTCTAACTTCATCACC	7555	0.5113	0.1657	0.0162	1.37e-24	?++??????	FALSE	chr4:187156504	chr4:186235350	A	G	1	1	1	Inhibin beta C chain	EFO_0004747	Sun B	29875488	European	2018	-0.1672	0.0247	1.32e-11	-	3301	no
DRAXIN	rs142201367	4_187156504	NEU	4	187156504	T	TTTTCTAACTTCATCACC	7555	0.5113	0.1657	0.0162	1.37e-24	?++??????	FALSE	chr4:187156504	chr4:186235350	A	G	1	1	1	Mitochondrial ubiquitin ligase activator of NFKB 1	EFO_0004747	Sun B	29875488	European	2018	-0.1265	0.0247	3.02e-07	-	3301	no
DRAXIN	rs142201367	4_187156504	NEU	4	187156504	T	TTTTCTAACTTCATCACC	7555	0.5113	0.1657	0.0162	1.37e-24	?++??????	FALSE	chr4:187156504	chr4:186235350	A	G	1	1	1	Adrenomedullin	EFO_0004747	Sun B	29875488	European	2018	-0.1903	0.0246	9.12e-15	-	3301	no
DRAXIN	rs142201367	4_187156504	NEU	4	187156504	T	TTTTCTAACTTCATCACC	7555	0.5113	0.1657	0.0162	1.37e-24	?++??????	FALSE	chr4:187156504	chr4:186235350	A	G	1	1	1	ADP-dependent glucokinase	EFO_0004747	Sun B	29875488	European	2018	-0.1169	0.0247	2.19e-06	-	3301	no
DRAXIN	rs142201367	4_187156504	NEU	4	187156504	T	TTTTCTAACTTCATCACC	7555	0.5113	0.1657	0.0162	1.37e-24	?++??????	FALSE	chr4:187156504	chr4:186235350	A	G	1	1	1	Sulfiredoxin-1	EFO_0004747	Sun B	29875488	European	2018	0.1205	0.0248	1.17e-06	+	3301	no
DRAXIN	rs142201367	4_187156504	NEU	4	187156504	T	TTTTCTAACTTCATCACC	7555	0.5113	0.1657	0.0162	1.37e-24	?++??????	FALSE	chr4:187156504	chr4:186235350	A	G	1	1	1	Vitronectin	EFO_0004747	Sun B	29875488	European	2018	0.1276	0.0248	2.69e-07	+	3301	no
DRAXIN	rs142201367	4_187156504	NEU	4	187156504	T	TTTTCTAACTTCATCACC	7555	0.5113	0.1657	0.0162	1.37e-24	?++??????	FALSE	chr4:187156504	chr4:186235350	A	G	1	1	1	Testis-expressed sequence 29 protein	EFO_0004747	Sun B	29875488	European	2018	0.1709	0.0247	4.68e-12	+	3301	no
DRAXIN	rs142201367	4_187156504	NEU	4	187156504	T	TTTTCTAACTTCATCACC	7555	0.5113	0.1657	0.0162	1.37e-24	?++??????	FALSE	chr4:187156504	chr4:186235350	C	G	1	1	1	Rho GTPase-activating protein 30	EFO_0004747	Sun B	29875488	European	2018	-0.1819	0.0247	1.82e-13	-	3301	no
DRAXIN	rs142201367	4_187156504	NEU	4	187156504	T	TTTTCTAACTTCATCACC	7555	0.5113	0.1657	0.0162	1.37e-24	?++??????	FALSE	chr4:187156504	chr4:186235350	C	G	1	1	1	Ras-related protein Rab-26	EFO_0004747	Sun B	29875488	European	2018	-0.1162	0.0248	2.88e-06	-	3301	no
DRAXIN	rs142201367	4_187156504	NEU	4	187156504	T	TTTTCTAACTTCATCACC	7555	0.5113	0.1657	0.0162	1.37e-24	?++??????	FALSE	chr4:187156504	chr4:186235350	C	G	1	1	1	Nuclear protein MDM1	EFO_0004747	Sun B	29875488	European	2018	-0.1296	0.0248	1.74e-07	-	3301	no
DRAXIN	rs142201367	4_187156504	NEU	4	187156504	T	TTTTCTAACTTCATCACC	7555	0.5113	0.1657	0.0162	1.37e-24	?++??????	FALSE	chr4:187156504	chr4:186235350	C	G	1	1	1	Apolipoprotein B	EFO_0004747	Sun B	29875488	European	2018	0.1232	0.0248	6.92e-07	+	3301	no
DRAXIN	rs142201367	4_187156504	NEU	4	187156504	T	TTTTCTAACTTCATCACC	7555	0.5113	0.1657	0.0162	1.37e-24	?++??????	FALSE	chr4:187156504	chr4:186235350	A	G	1	1	1	Tumor necrosis factor receptor superfamily member 16	EFO_0004747	Sun B	29875488	European	2018	-0.2009	0.0246	3.55e-16	-	3301	no
DRAXIN	rs142201367	4_187156504	NEU	4	187156504	T	TTTTCTAACTTCATCACC	7555	0.5113	0.1657	0.0162	1.37e-24	?++??????	FALSE	chr4:187156504	chr4:186235350	A	G	1	1	1	Keratin-associated protein 2-4	EFO_0004747	Sun B	29875488	European	2018	-0.1812	0.0247	2.14e-13	-	3301	no
DRAXIN	rs142201367	4_187156504	NEU	4	187156504	T	TTTTCTAACTTCATCACC	7555	0.5113	0.1657	0.0162	1.37e-24	?++??????	FALSE	chr4:187156504	chr4:186235350	A	G	1	1	1	Interleukin-13 receptor subunit alpha-1	EFO_0004747	Sun B	29875488	European	2018	0.1886	0.0246	1.66e-14	+	3301	no
DRAXIN	rs142201367	4_187156504	NEU	4	187156504	T	TTTTCTAACTTCATCACC	7555	0.5113	0.1657	0.0162	1.37e-24	?++??????	FALSE	chr4:187156504	chr4:186235350	A	G	1	1	1	Soluble CD40 ligand	EFO_0004747	Yao C	30111768	European	2017	0.1091	0.01798	1.31e-09	+	6861	no
DRAXIN	rs142201367	4_187156504	NEU	4	187156504	T	TTTTCTAACTTCATCACC	7555	0.5113	0.1657	0.0162	1.37e-24	?++??????	FALSE	chr4:187156504	chr4:186235350	A	G	1	1	1	Somatostatin-28	EFO_0004747	Sun B	29875488	European	2018	-0.1597	0.0247	1.07e-10	-	3301	no
DRAXIN	rs142201367	4_187156504	NEU	4	187156504	T	TTTTCTAACTTCATCACC	7555	0.5113	0.1657	0.0162	1.37e-24	?++??????	FALSE	chr4:187156504	chr4:186235350	A	G	1	1	1	Neurexin-1	EFO_0004747	Sun B	29875488	European	2018	-0.298	0.0242	9.33e-35	-	3301	no
DRAXIN	rs142201367	4_187156504	NEU	4	187156504	T	TTTTCTAACTTCATCACC	7555	0.5113	0.1657	0.0162	1.37e-24	?++??????	FALSE	chr4:187156504	chr4:186235350	A	G	1	1	1	Vascular endothelial growth factor D	EFO_0004747	Sun B	29875488	European	2018	0.1925	0.0247	5.89e-15	+	3301	no
DRAXIN	rs142201367	4_187156504	NEU	4	187156504	T	TTTTCTAACTTCATCACC	7555	0.5113	0.1657	0.0162	1.37e-24	?++??????	FALSE	chr4:187156504	chr4:186235350	C	G	1	1	1	Protein kish-B	EFO_0004747	Sun B	29875488	European	2018	-0.1275	0.0248	2.75e-07	-	3301	no
DRAXIN	rs142201367	4_187156504	NEU	4	187156504	T	TTTTCTAACTTCATCACC	7555	0.5113	0.1657	0.0162	1.37e-24	?++??????	FALSE	chr4:187156504	chr4:186235350	A	G	1	1	1	Laminin subunit alpha-4	EFO_0004747	Sun B	29875488	European	2018	-0.3104	0.0243	2.24e-37	-	3301	no
DRAXIN	rs142201367	4_187156504	NEU	4	187156504	T	TTTTCTAACTTCATCACC	7555	0.5113	0.1657	0.0162	1.37e-24	?++??????	FALSE	chr4:187156504	chr4:186235350	C	G	1	1	1	Protein-tyrosine sulfotransferase 1	EFO_0004747	Sun B	29875488	European	2018	-0.1229	0.0248	7.41e-07	-	3301	no
DRAXIN	rs142201367	4_187156504	NEU	4	187156504	T	TTTTCTAACTTCATCACC	7555	0.5113	0.1657	0.0162	1.37e-24	?++??????	FALSE	chr4:187156504	chr4:186235350	A	G	1	1	1	Melanoma-associated antigen B10	EFO_0004747	Sun B	29875488	European	2018	-0.1113	0.0248	7.41e-06	-	3301	no
DRAXIN	rs142201367	4_187156504	NEU	4	187156504	T	TTTTCTAACTTCATCACC	7555	0.5113	0.1657	0.0162	1.37e-24	?++??????	FALSE	chr4:187156504	chr4:186235350	A	G	1	1	1	Thromboxane-A synthase	EFO_0004747	Sun B	29875488	European	2018	-0.1229	0.0248	7.24e-07	-	3301	no
DRAXIN	rs142201367	4_187156504	NEU	4	187156504	T	TTTTCTAACTTCATCACC	7555	0.5113	0.1657	0.0162	1.37e-24	?++??????	FALSE	chr4:187156504	chr4:186235350	C	G	1	1	1	Signal peptidase complex catalytic subunit SEC11C	EFO_0004747	Sun B	29875488	European	2018	-0.1681	0.0247	1.07e-11	-	3301	no
DRAXIN	rs142201367	4_187156504	NEU	4	187156504	T	TTTTCTAACTTCATCACC	7555	0.5113	0.1657	0.0162	1.37e-24	?++??????	FALSE	chr4:187156504	chr4:186235350	A	G	1	1	1	Transmembrane protein 87B	EFO_0004747	Sun B	29875488	European	2018	-0.35	0.0241	1.2e-47	-	3301	no
DRAXIN	rs142201367	4_187156504	NEU	4	187156504	T	TTTTCTAACTTCATCACC	7555	0.5113	0.1657	0.0162	1.37e-24	?++??????	FALSE	chr4:187156504	chr4:186235350	A	G	1	1	1	Keratin-associated protein 2-4	EFO_0004747	Sun B	29875488	European	2018	-0.1782	0.0246	4.27e-13	-	3301	no
DRAXIN	rs142201367	4_187156504	NEU	4	187156504	T	TTTTCTAACTTCATCACC	7555	0.5113	0.1657	0.0162	1.37e-24	?++??????	FALSE	chr4:187156504	chr4:186235350	TTTTCTAACTTCATCACC	T	0	1	1	Connective tissue growth factor	EFO_0004747	Sun B	29875488	European	2018	-0.1322	0.0251	1.29e-07	-	3301	no
DRAXIN	rs142201367	4_187156504	NEU	4	187156504	T	TTTTCTAACTTCATCACC	7555	0.5113	0.1657	0.0162	1.37e-24	?++??????	FALSE	chr4:187156504	chr4:186235350	TTTTCTAACTTCATCACC	T	0	1	1	Cullin-3	EFO_0004747	Sun B	29875488	European	2018	-0.1567	0.025	3.8e-10	-	3301	no
DRAXIN	rs142201367	4_187156504	NEU	4	187156504	T	TTTTCTAACTTCATCACC	7555	0.5113	0.1657	0.0162	1.37e-24	?++??????	FALSE	chr4:187156504	chr4:186235350	A	G	1	1	1	Neurensin-1	EFO_0004747	Sun B	29875488	European	2018	-0.1816	0.0246	1.48e-13	-	3301	no
DRAXIN	rs142201367	4_187156504	NEU	4	187156504	T	TTTTCTAACTTCATCACC	7555	0.5113	0.1657	0.0162	1.37e-24	?++??????	FALSE	chr4:187156504	chr4:186235350	C	G	1	1	1	Protein Z-dependent protease inhibitor	EFO_0004747	Sun B	29875488	European	2018	0.1271	0.0248	3.02e-07	+	3301	no
DRAXIN	rs142201367	4_187156504	NEU	4	187156504	T	TTTTCTAACTTCATCACC	7555	0.5113	0.1657	0.0162	1.37e-24	?++??????	FALSE	chr4:187156504	chr4:186235350	T	C	1	1	1	Cullin-3	EFO_0004747	Sun B	29875488	European	2018	-0.1482	0.0248	2.14e-09	-	3301	no
DRAXIN	rs142201367	4_187156504	NEU	4	187156504	T	TTTTCTAACTTCATCACC	7555	0.5113	0.1657	0.0162	1.37e-24	?++??????	FALSE	chr4:187156504	chr4:186235350	A	G	1	1	1	Insulin-like growth factor-binding protein 6	EFO_0004747	Sun B	29875488	European	2018	-0.1277	0.0248	2.63e-07	-	3301	no
DRAXIN	rs142201367	4_187156504	NEU	4	187156504	T	TTTTCTAACTTCATCACC	7555	0.5113	0.1657	0.0162	1.37e-24	?++??????	FALSE	chr4:187156504	chr4:186235350	A	G	1	1	1	Teneurin-4	EFO_0004747	Sun B	29875488	European	2018	-0.1226	0.0248	7.76e-07	-	3301	no
DRAXIN	rs142201367	4_187156504	NEU	4	187156504	T	TTTTCTAACTTCATCACC	7555	0.5113	0.1657	0.0162	1.37e-24	?++??????	FALSE	chr4:187156504	chr4:186235350	A	G	1	1	1	Neuropeptide W	EFO_0004747	Sun B	29875488	European	2018	-0.2221	0.0245	1.17e-19	-	3301	no
DRAXIN	rs142201367	4_187156504	NEU	4	187156504	T	TTTTCTAACTTCATCACC	7555	0.5113	0.1657	0.0162	1.37e-24	?++??????	FALSE	chr4:187156504	chr4:186235350	C	G	1	1	1	Adrenomedullin	EFO_0004747	Sun B	29875488	European	2018	-0.1921	0.0247	7.08e-15	-	3301	no
DRAXIN	rs142201367	4_187156504	NEU	4	187156504	T	TTTTCTAACTTCATCACC	7555	0.5113	0.1657	0.0162	1.37e-24	?++??????	FALSE	chr4:187156504	chr4:186235350	C	G	1	1	1	Neuropeptide W	EFO_0004747	Sun B	29875488	European	2018	-0.2269	0.0246	2.82e-20	-	3301	no
DRAXIN	rs142201367	4_187156504	NEU	4	187156504	T	TTTTCTAACTTCATCACC	7555	0.5113	0.1657	0.0162	1.37e-24	?++??????	FALSE	chr4:187156504	chr4:186235350	C	G	1	1	1	Origin recognition complex subunit 6	EFO_0004747	Sun B	29875488	European	2018	0.1306	0.0248	1.38e-07	+	3301	no
DRAXIN	rs142201367	4_187156504	NEU	4	187156504	T	TTTTCTAACTTCATCACC	7555	0.5113	0.1657	0.0162	1.37e-24	?++??????	FALSE	chr4:187156504	chr4:186235350	A	G	1	1	1	Transmembrane protein 132C	EFO_0004747	Sun B	29875488	European	2018	0.1441	0.0248	5.89e-09	+	3301	no
DRAXIN	rs142201367	4_187156504	NEU	4	187156504	T	TTTTCTAACTTCATCACC	7555	0.5113	0.1657	0.0162	1.37e-24	?++??????	FALSE	chr4:187156504	chr4:186235350	C	G	1	1	1	Drebrin-like protein	EFO_0004747	Sun B	29875488	European	2018	0.2465	0.0245	9.55e-24	+	3301	no
DRAXIN	rs142201367	4_187156504	NEU	4	187156504	T	TTTTCTAACTTCATCACC	7555	0.5113	0.1657	0.0162	1.37e-24	?++??????	FALSE	chr4:187156504	chr4:186235350	A	G	1	1	1	Transmembrane glycoprotein NMB	EFO_0004747	Sun B	29875488	European	2018	-0.1969	0.0247	1.38e-15	-	3301	no
DRAXIN	rs142201367	4_187156504	NEU	4	187156504	T	TTTTCTAACTTCATCACC	7555	0.5113	0.1657	0.0162	1.37e-24	?++??????	FALSE	chr4:187156504	chr4:186235350	A	G	1	1	1	Receptor for advanced glycation endproducts	EFO_0004747	Yao C	30111768	European	2017	0.1272	0.0185	6.26e-12	+	6861	no
DRAXIN	rs142201367	4_187156504	NEU	4	187156504	T	TTTTCTAACTTCATCACC	7555	0.5113	0.1657	0.0162	1.37e-24	?++??????	FALSE	chr4:187156504	chr4:186235350	A	G	1	1	1	Tumor necrosis factor receptor superfamily member 19L	EFO_0004747	Sun B	29875488	European	2018	-0.1467	0.0248	3.16e-09	-	3301	no
DRAXIN	rs142201367	4_187156504	NEU	4	187156504	T	TTTTCTAACTTCATCACC	7555	0.5113	0.1657	0.0162	1.37e-24	?++??????	FALSE	chr4:187156504	chr4:186235350	A	G	1	1	1	Tyrosine-protein kinase JAK2	EFO_0004747	Sun B	29875488	European	2018	-0.2647	0.0245	2.69e-27	-	3301	no
DRAXIN	rs142201367	4_187156504	NEU	4	187156504	T	TTTTCTAACTTCATCACC	7555	0.5113	0.1657	0.0162	1.37e-24	?++??????	FALSE	chr4:187156504	chr4:186235350	A	G	1	1	1	Tissue inhibitor of metalloproteinases 1	EFO_0004747	Yao C	30111768	European	2017	0.08249	0.01813	5.35e-06	+	6861	no
DRAXIN	rs142201367	4_187156504	NEU	4	187156504	T	TTTTCTAACTTCATCACC	7555	0.5113	0.1657	0.0162	1.37e-24	?++??????	FALSE	chr4:187156504	chr4:186235350	C	G	1	1	1	Bone sialoprotein 2	EFO_0004747	Sun B	29875488	European	2018	-0.1833	0.0247	1.17e-13	-	3301	no
DRAXIN	rs142201367	4_187156504	NEU	4	187156504	T	TTTTCTAACTTCATCACC	7555	0.5113	0.1657	0.0162	1.37e-24	?++??????	FALSE	chr4:187156504	chr4:186235350	A	G	1	1	1	Interleukin-13 receptor subunit alpha-1	EFO_0004747	Sun B	29875488	European	2018	0.1906	0.0247	1.1e-14	+	3301	no
DRAXIN	rs142201367	4_187156504	NEU	4	187156504	T	TTTTCTAACTTCATCACC	7555	0.5113	0.1657	0.0162	1.37e-24	?++??????	FALSE	chr4:187156504	chr4:186235350	C	G	1	1	1	Activating signal cointegrator 1 complex subunit 1	EFO_0004747	Sun B	29875488	European	2018	0.2284	0.0246	1.55e-20	+	3301	no
DRAXIN	rs142201367	4_187156504	NEU	4	187156504	T	TTTTCTAACTTCATCACC	7555	0.5113	0.1657	0.0162	1.37e-24	?++??????	FALSE	chr4:187156504	chr4:186235350	A	G	1	1	1	Signal peptidase complex catalytic subunit SEC11C	EFO_0004747	Sun B	29875488	European	2018	-0.1681	0.0247	1.02e-11	-	3301	no
DRAXIN	rs142201367	4_187156504	NEU	4	187156504	T	TTTTCTAACTTCATCACC	7555	0.5113	0.1657	0.0162	1.37e-24	?++??????	FALSE	chr4:187156504	chr4:186235350	A	G	1	1	1	Protachykinin-1	EFO_0004747	Sun B	29875488	European	2018	-0.2188	0.0246	5.62e-19	-	3301	no
DRAXIN	rs142201367	4_187156504	NEU	4	187156504	T	TTTTCTAACTTCATCACC	7555	0.5113	0.1657	0.0162	1.37e-24	?++??????	FALSE	chr4:187156504	chr4:186235350	A	G	1	1	1	Cadherin-15	EFO_0004747	Sun B	29875488	European	2018	-0.2816	0.0243	4.57e-31	-	3301	no
DRAXIN	rs142201367	4_187156504	NEU	4	187156504	T	TTTTCTAACTTCATCACC	7555	0.5113	0.1657	0.0162	1.37e-24	?++??????	FALSE	chr4:187156504	chr4:186235350	C	G	1	1	1	Palmitoleoyl-protein carboxylesterase NOTUM	EFO_0004747	Sun B	29875488	European	2018	-0.1191	0.0248	1.58e-06	-	3301	no
DRAXIN	rs142201367	4_187156504	NEU	4	187156504	T	TTTTCTAACTTCATCACC	7555	0.5113	0.1657	0.0162	1.37e-24	?++??????	FALSE	chr4:187156504	chr4:186235350	C	G	1	1	1	Aspartate aminotransferase, cytoplasmic	EFO_0004747	Sun B	29875488	European	2018	0.1626	0.0247	4.9e-11	+	3301	no
DRAXIN	rs142201367	4_187156504	NEU	4	187156504	T	TTTTCTAACTTCATCACC	7555	0.5113	0.1657	0.0162	1.37e-24	?++??????	FALSE	chr4:187156504	chr4:186235350	TTTTCTAACTTCATCACC	T	0	1	1	Calcium/calmodulin-dependent protein kinase type 1	EFO_0004747	Sun B	29875488	European	2018	-0.1241	0.0251	7.24e-07	-	3301	no
DRAXIN	rs142201367	4_187156504	NEU	4	187156504	T	TTTTCTAACTTCATCACC	7555	0.5113	0.1657	0.0162	1.37e-24	?++??????	FALSE	chr4:187156504	chr4:186235350	TTTTCTAACTTCATCACC	T	0	1	1	Chromogranin-A	EFO_0004747	Sun B	29875488	European	2018	-0.2012	0.0249	6.76e-16	-	3301	no
DRAXIN	rs142201367	4_187156504	NEU	4	187156504	T	TTTTCTAACTTCATCACC	7555	0.5113	0.1657	0.0162	1.37e-24	?++??????	FALSE	chr4:187156504	chr4:186235350	A	G	1	1	1	Importin subunit alpha-1	EFO_0004747	Sun B	29875488	European	2018	-0.1109	0.0248	7.76e-06	-	3301	no
DRAXIN	rs142201367	4_187156504	NEU	4	187156504	T	TTTTCTAACTTCATCACC	7555	0.5113	0.1657	0.0162	1.37e-24	?++??????	FALSE	chr4:187156504	chr4:186235350	T	C	1	1	1	Inhibin beta C chain	EFO_0004747	Sun B	29875488	European	2018	-0.1673	0.0247	1.29e-11	-	3301	no
DRAXIN	rs142201367	4_187156504	NEU	4	187156504	T	TTTTCTAACTTCATCACC	7555	0.5113	0.1657	0.0162	1.37e-24	?++??????	FALSE	chr4:187156504	chr4:186235350	C	G	1	1	1	14-3-3 protein sigma	EFO_0004747	Sun B	29875488	European	2018	-0.1386	0.0248	2.24e-08	-	3301	no
DRAXIN	rs142201367	4_187156504	NEU	4	187156504	T	TTTTCTAACTTCATCACC	7555	0.5113	0.1657	0.0162	1.37e-24	?++??????	FALSE	chr4:187156504	chr4:186235350	C	G	1	1	1	Glucosidase 2 subunit beta	EFO_0004747	Sun B	29875488	European	2018	0.2917	0.0244	5.37e-33	+	3301	no
DRAXIN	rs142201367	4_187156504	NEU	4	187156504	T	TTTTCTAACTTCATCACC	7555	0.5113	0.1657	0.0162	1.37e-24	?++??????	FALSE	chr4:187156504	chr4:186235350	C	G	1	1	1	CUB and sushi domain-containing protein 1	EFO_0004747	Sun B	29875488	European	2018	0.1824	0.0247	1.51e-13	+	3301	no
DRAXIN	rs142201367	4_187156504	NEU	4	187156504	T	TTTTCTAACTTCATCACC	7555	0.5113	0.1657	0.0162	1.37e-24	?++??????	FALSE	chr4:187156504	chr4:186235350	C	G	1	1	1	Protein lin-7 homolog B	EFO_0004747	Sun B	29875488	European	2018	-0.13	0.0248	1.62e-07	-	3301	no
DRAXIN	rs142201367	4_187156504	NEU	4	187156504	T	TTTTCTAACTTCATCACC	7555	0.5113	0.1657	0.0162	1.37e-24	?++??????	FALSE	chr4:187156504	chr4:186235350	T	C	1	1	1	Acidic leucine-rich nuclear phosphoprotein 32 family member B	EFO_0004747	Sun B	29875488	European	2018	-0.2003	0.0246	4.27e-16	-	3301	no
DRAXIN	rs142201367	4_187156504	NEU	4	187156504	T	TTTTCTAACTTCATCACC	7555	0.5113	0.1657	0.0162	1.37e-24	?++??????	FALSE	chr4:187156504	chr4:186235350	T	C	1	1	1	Activating signal cointegrator 1 complex subunit 1	EFO_0004747	Sun B	29875488	European	2018	0.2273	0.0246	2.29e-20	+	3301	no
DRAXIN	rs142201367	4_187156504	NEU	4	187156504	T	TTTTCTAACTTCATCACC	7555	0.5113	0.1657	0.0162	1.37e-24	?++??????	FALSE	chr4:187156504	chr4:186235350	A	G	1	1	1	Amphoterin-induced protein 1	EFO_0004747	Sun B	29875488	European	2018	0.137	0.0247	2.75e-08	+	3301	no
DRAXIN	rs142201367	4_187156504	NEU	4	187156504	T	TTTTCTAACTTCATCACC	7555	0.5113	0.1657	0.0162	1.37e-24	?++??????	FALSE	chr4:187156504	chr4:186235350	C	G	1	1	1	SPARC-like protein 1	EFO_0004747	Sun B	29875488	European	2018	0.1578	0.0248	1.86e-10	+	3301	no
DRAXIN	rs142201367	4_187156504	NEU	4	187156504	T	TTTTCTAACTTCATCACC	7555	0.5113	0.1657	0.0162	1.37e-24	?++??????	FALSE	chr4:187156504	chr4:186235350	C	G	1	1	1	Endothelin-2	EFO_0004747	Sun B	29875488	European	2018	-0.1732	0.0247	2.45e-12	-	3301	no
DRAXIN	rs142201367	4_187156504	NEU	4	187156504	T	TTTTCTAACTTCATCACC	7555	0.5113	0.1657	0.0162	1.37e-24	?++??????	FALSE	chr4:187156504	chr4:186235350	A	G	1	1	1	Protein MENT	EFO_0004747	Sun B	29875488	European	2018	-0.178	0.0247	5.62e-13	-	3301	no
DRAXIN	rs142201367	4_187156504	NEU	4	187156504	T	TTTTCTAACTTCATCACC	7555	0.5113	0.1657	0.0162	1.37e-24	?++??????	FALSE	chr4:187156504	chr4:186235350	A	G	1	1	1	Interleukin-2	EFO_0004747	Sun B	29875488	European	2018	0.1875	0.0246	2.29e-14	+	3301	no
DRAXIN	rs142201367	4_187156504	NEU	4	187156504	T	TTTTCTAACTTCATCACC	7555	0.5113	0.1657	0.0162	1.37e-24	?++??????	FALSE	chr4:187156504	chr4:186235350	C	G	1	1	1	Beta-1,4-glucuronyltransferase 1	EFO_0004747	Sun B	29875488	European	2018	-0.1247	0.0248	5.01e-07	-	3301	no
DRAXIN	rs142201367	4_187156504	NEU	4	187156504	T	TTTTCTAACTTCATCACC	7555	0.5113	0.1657	0.0162	1.37e-24	?++??????	FALSE	chr4:187156504	chr4:186235350	TTTTCTAACTTCATCACC	T	0	1	1	Dipeptidase 2	EFO_0004747	Sun B	29875488	European	2018	-0.2485	0.0248	1.2e-23	-	3301	no
DRAXIN	rs142201367	4_187156504	NEU	4	187156504	T	TTTTCTAACTTCATCACC	7555	0.5113	0.1657	0.0162	1.37e-24	?++??????	FALSE	chr4:187156504	chr4:186235350	T	C	1	1	1	Connective tissue growth factor	EFO_0004747	Sun B	29875488	European	2018	-0.1276	0.0248	2.63e-07	-	3301	no
DRAXIN	rs142201367	4_187156504	NEU	4	187156504	T	TTTTCTAACTTCATCACC	7555	0.5113	0.1657	0.0162	1.37e-24	?++??????	FALSE	chr4:187156504	chr4:186235350	TTTTCTAACTTCATCACC	T	0	1	1	Apolipoprotein B	EFO_0004747	Sun B	29875488	European	2018	0.1127	0.0251	6.92e-06	+	3301	no
DRAXIN	rs142201367	4_187156504	NEU	4	187156504	T	TTTTCTAACTTCATCACC	7555	0.5113	0.1657	0.0162	1.37e-24	?++??????	FALSE	chr4:187156504	chr4:186235350	T	C	1	1	1	14-3-3 protein sigma	EFO_0004747	Sun B	29875488	European	2018	-0.1387	0.0248	2.19e-08	-	3301	no
DRAXIN	rs142201367	4_187156504	NEU	4	187156504	T	TTTTCTAACTTCATCACC	7555	0.5113	0.1657	0.0162	1.37e-24	?++??????	FALSE	chr4:187156504	chr4:186235350	T	C	1	1	1	ADP-dependent glucokinase	EFO_0004747	Sun B	29875488	European	2018	-0.1211	0.0248	1.02e-06	-	3301	no
DRAXIN	rs142201367	4_187156504	NEU	4	187156504	T	TTTTCTAACTTCATCACC	7555	0.5113	0.1657	0.0162	1.37e-24	?++??????	FALSE	chr4:187156504	chr4:186235350	A	G	1	1	1	Bone sialoprotein 2	EFO_0004747	Sun B	29875488	European	2018	-0.1822	0.0247	1.58e-13	-	3301	no
DRAXIN	rs142201367	4_187156504	NEU	4	187156504	T	TTTTCTAACTTCATCACC	7555	0.5113	0.1657	0.0162	1.37e-24	?++??????	FALSE	chr4:187156504	chr4:186235350	A	G	1	1	1	CD63 antigen	EFO_0004747	Sun B	29875488	European	2018	0.244	0.0245	2.4e-23	+	3301	no
DRAXIN	rs142201367	4_187156504	NEU	4	187156504	T	TTTTCTAACTTCATCACC	7555	0.5113	0.1657	0.0162	1.37e-24	?++??????	FALSE	chr4:187156504	chr4:186235350	T	C	1	1	1	Noncompact myelin-associated protein	EFO_0004747	Sun B	29875488	European	2018	-0.1162	0.0248	2.82e-06	-	3301	no
DRAXIN	rs142201367	4_187156504	NEU	4	187156504	T	TTTTCTAACTTCATCACC	7555	0.5113	0.1657	0.0162	1.37e-24	?++??????	FALSE	chr4:187156504	chr4:186235350	T	C	1	1	1	Nuclear protein MDM1	EFO_0004747	Sun B	29875488	European	2018	-0.13	0.0248	1.55e-07	-	3301	no
DRAXIN	rs142201367	4_187156504	NEU	4	187156504	T	TTTTCTAACTTCATCACC	7555	0.5113	0.1657	0.0162	1.37e-24	?++??????	FALSE	chr4:187156504	chr4:186235350	TTTTCTAACTTCATCACC	T	0	1	1	Cadherin-15	EFO_0004747	Sun B	29875488	European	2018	-0.2762	0.0247	5.01e-29	-	3301	no
DRAXIN	rs142201367	4_187156504	NEU	4	187156504	T	TTTTCTAACTTCATCACC	7555	0.5113	0.1657	0.0162	1.37e-24	?++??????	FALSE	chr4:187156504	chr4:186235350	TTTTCTAACTTCATCACC	T	0	1	1	Cadherin-3	EFO_0004747	Sun B	29875488	European	2018	0.1468	0.025	4.47e-09	+	3301	no
DRAXIN	rs142201367	4_187156504	NEU	4	187156504	T	TTTTCTAACTTCATCACC	7555	0.5113	0.1657	0.0162	1.37e-24	?++??????	FALSE	chr4:187156504	chr4:186235350	C	G	1	1	1	Parathyroid hormone-related protein	EFO_0004747	Sun B	29875488	European	2018	-0.2426	0.0245	4.9e-23	-	3301	no
DRAXIN	rs142201367	4_187156504	NEU	4	187156504	T	TTTTCTAACTTCATCACC	7555	0.5113	0.1657	0.0162	1.37e-24	?++??????	FALSE	chr4:187156504	chr4:186235350	A	G	1	1	1	Insulin-like growth factor-binding protein 6	EFO_0004747	Sun B	29875488	European	2018	-0.1267	0.0247	2.88e-07	-	3301	no
DRAXIN	rs142201367	4_187156504	NEU	4	187156504	T	TTTTCTAACTTCATCACC	7555	0.5113	0.1657	0.0162	1.37e-24	?++??????	FALSE	chr4:187156504	chr4:186235350	T	C	1	1	1	Histone-lysine N-methyltransferase EHMT2	EFO_0004747	Sun B	29875488	European	2018	0.1547	0.0247	3.98e-10	+	3301	no
DRAXIN	rs142201367	4_187156504	NEU	4	187156504	T	TTTTCTAACTTCATCACC	7555	0.5113	0.1657	0.0162	1.37e-24	?++??????	FALSE	chr4:187156504	chr4:186235350	A	G	1	1	1	Soluble CD40 ligand	EFO_0004747	Yao C	30111768	European	2017	0.119	0.02182	4.92e-08	+	6861	no
DRAXIN	rs142201367	4_187156504	NEU	4	187156504	T	TTTTCTAACTTCATCACC	7555	0.5113	0.1657	0.0162	1.37e-24	?++??????	FALSE	chr4:187156504	chr4:186235350	C	G	1	1	1	Persulfide dioxygenase ETHE1, mitochondrial	EFO_0004747	Sun B	29875488	European	2018	-0.174	0.0247	1.95e-12	-	3301	no
DRAXIN	rs142201367	4_187156504	NEU	4	187156504	T	TTTTCTAACTTCATCACC	7555	0.5113	0.1657	0.0162	1.37e-24	?++??????	FALSE	chr4:187156504	chr4:186235350	C	G	1	1	1	Proenkephalin-A	EFO_0004747	Sun B	29875488	European	2018	-0.1282	0.0248	2.34e-07	-	3301	no
DRAXIN	rs142201367	4_187156504	NEU	4	187156504	T	TTTTCTAACTTCATCACC	7555	0.5113	0.1657	0.0162	1.37e-24	?++??????	FALSE	chr4:187156504	chr4:186235350	C	G	1	1	1	CD63 antigen	EFO_0004747	Sun B	29875488	European	2018	0.2435	0.0245	3.09e-23	+	3301	no
DRAXIN	rs142201367	4_187156504	NEU	4	187156504	T	TTTTCTAACTTCATCACC	7555	0.5113	0.1657	0.0162	1.37e-24	?++??????	FALSE	chr4:187156504	chr4:186235350	C	G	1	1	1	Cadherin-15	EFO_0004747	Sun B	29875488	European	2018	-0.2861	0.0244	9.33e-32	-	3301	no
DRAXIN	rs142201367	4_187156504	NEU	4	187156504	T	TTTTCTAACTTCATCACC	7555	0.5113	0.1657	0.0162	1.37e-24	?++??????	FALSE	chr4:187156504	chr4:186235350	A	G	1	1	1	Cadherin-3	EFO_0004747	Sun B	29875488	European	2018	0.1486	0.0246	1.66e-09	+	3301	no
DRAXIN	rs142201367	4_187156504	NEU	4	187156504	T	TTTTCTAACTTCATCACC	7555	0.5113	0.1657	0.0162	1.37e-24	?++??????	FALSE	chr4:187156504	chr4:186235350	A	G	1	1	1	Protein kish-B	EFO_0004747	Sun B	29875488	European	2018	-0.1281	0.0247	2.09e-07	-	3301	no
DRAXIN	rs142201367	4_187156504	NEU	4	187156504	T	TTTTCTAACTTCATCACC	7555	0.5113	0.1657	0.0162	1.37e-24	?++??????	FALSE	chr4:187156504	chr4:186235350	A	G	1	1	1	Rho GTPase-activating protein 30	EFO_0004747	Sun B	29875488	European	2018	-0.1823	0.0247	1.51e-13	-	3301	no
DRAXIN	rs142201367	4_187156504	NEU	4	187156504	T	TTTTCTAACTTCATCACC	7555	0.5113	0.1657	0.0162	1.37e-24	?++??????	FALSE	chr4:187156504	chr4:186235350	TTTTCTAACTTCATCACC	T	0	1	1	Protein-tyrosine sulfotransferase 1	EFO_0004747	Sun B	29875488	European	2018	-0.1194	0.0251	1.91e-06	-	3301	no
DRAXIN	rs142201367	4_187156504	NEU	4	187156504	T	TTTTCTAACTTCATCACC	7555	0.5113	0.1657	0.0162	1.37e-24	?++??????	FALSE	chr4:187156504	chr4:186235350	TTTTCTAACTTCATCACC	T	0	1	1	Rho GTPase-activating protein 30	EFO_0004747	Sun B	29875488	European	2018	-0.1759	0.025	1.91e-12	-	3301	no
DRAXIN	rs142201367	4_187156504	NEU	4	187156504	T	TTTTCTAACTTCATCACC	7555	0.5113	0.1657	0.0162	1.37e-24	?++??????	FALSE	chr4:187156504	chr4:186235350	A	G	1	1	1	Histone-lysine N-methyltransferase EHMT2	EFO_0004747	Sun B	29875488	European	2018	0.1541	0.0246	3.98e-10	+	3301	no
DRAXIN	rs142201367	4_187156504	NEU	4	187156504	T	TTTTCTAACTTCATCACC	7555	0.5113	0.1657	0.0162	1.37e-24	?++??????	FALSE	chr4:187156504	chr4:186235350	T	C	1	1	1	Bone sialoprotein 2	EFO_0004747	Sun B	29875488	European	2018	-0.1826	0.0247	1.38e-13	-	3301	no
DRAXIN	rs142201367	4_187156504	NEU	4	187156504	T	TTTTCTAACTTCATCACC	7555	0.5113	0.1657	0.0162	1.37e-24	?++??????	FALSE	chr4:187156504	chr4:186235350	T	C	1	1	1	CD63 antigen	EFO_0004747	Sun B	29875488	European	2018	0.2437	0.0245	2.69e-23	+	3301	no
DRAXIN	rs142201367	4_187156504	NEU	4	187156504	T	TTTTCTAACTTCATCACC	7555	0.5113	0.1657	0.0162	1.37e-24	?++??????	FALSE	chr4:187156504	chr4:186235350	C	G	1	1	1	Peptidyl-glycine alpha-amidating monooxygenase	EFO_0004747	Sun B	29875488	European	2018	-0.1825	0.0247	1.51e-13	-	3301	no
DRAXIN	rs142201367	4_187156504	NEU	4	187156504	T	TTTTCTAACTTCATCACC	7555	0.5113	0.1657	0.0162	1.37e-24	?++??????	FALSE	chr4:187156504	chr4:186235350	A	G	1	1	1	cAMP-specific 3,5-cyclic phosphodiesterase 4D	EFO_0004747	Sun B	29875488	European	2018	-0.1125	0.0247	5.25e-06	-	3301	no
DRAXIN	rs142201367	4_187156504	NEU	4	187156504	T	TTTTCTAACTTCATCACC	7555	0.5113	0.1657	0.0162	1.37e-24	?++??????	FALSE	chr4:187156504	chr4:186235350	A	G	1	1	1	Intercellular adhesion molecule 1	EFO_0004747	Yao C	30111768	European	2017	0.1498	0.02215	1.37e-11	+	6861	no
DRAXIN	rs142201367	4_187156504	NEU	4	187156504	T	TTTTCTAACTTCATCACC	7555	0.5113	0.1657	0.0162	1.37e-24	?++??????	FALSE	chr4:187156504	chr4:186235350	C	G	1	1	1	Glycoprotein Xg	EFO_0004747	Sun B	29875488	European	2018	-0.1906	0.0247	1.17e-14	-	3301	no
DRAXIN	rs142201367	4_187156504	NEU	4	187156504	T	TTTTCTAACTTCATCACC	7555	0.5113	0.1657	0.0162	1.37e-24	?++??????	FALSE	chr4:187156504	chr4:186235350	C	G	1	1	1	Heparan sulfate glucosamine 3-O-sulfotransferase 3A1	EFO_0004747	Sun B	29875488	European	2018	-0.1226	0.0248	7.76e-07	-	3301	no
DRAXIN	rs142201367	4_187156504	NEU	4	187156504	T	TTTTCTAACTTCATCACC	7555	0.5113	0.1657	0.0162	1.37e-24	?++??????	FALSE	chr4:187156504	chr4:186235350	C	G	1	1	1	Histone H1.2	EFO_0004747	Sun B	29875488	European	2018	-0.1503	0.0248	1.29e-09	-	3301	no
DRAXIN	rs142201367	4_187156504	NEU	4	187156504	T	TTTTCTAACTTCATCACC	7555	0.5113	0.1657	0.0162	1.37e-24	?++??????	FALSE	chr4:187156504	chr4:186235350	TTTTCTAACTTCATCACC	T	0	1	1	14-3-3 protein sigma	EFO_0004747	Sun B	29875488	European	2018	-0.1406	0.025	2e-08	-	3301	no
DRAXIN	rs142201367	4_187156504	NEU	4	187156504	T	TTTTCTAACTTCATCACC	7555	0.5113	0.1657	0.0162	1.37e-24	?++??????	FALSE	chr4:187156504	chr4:186235350	T	C	1	1	1	Adrenomedullin	EFO_0004747	Sun B	29875488	European	2018	-0.1918	0.0247	7.24e-15	-	3301	no
DRAXIN	rs142201367	4_187156504	NEU	4	187156504	T	TTTTCTAACTTCATCACC	7555	0.5113	0.1657	0.0162	1.37e-24	?++??????	FALSE	chr4:187156504	chr4:186235350	A	G	1	1	1	Mitochondrial ubiquitin ligase activator of NFKB 1	EFO_0004747	Sun B	29875488	European	2018	-0.1246	0.0248	5.01e-07	-	3301	no
DRAXIN	rs142201367	4_187156504	NEU	4	187156504	T	TTTTCTAACTTCATCACC	7555	0.5113	0.1657	0.0162	1.37e-24	?++??????	FALSE	chr4:187156504	chr4:186235350	TTTTCTAACTTCATCACC	T	0	1	1	Neurexin-1	EFO_0004747	Sun B	29875488	European	2018	-0.2968	0.0246	1.91e-33	-	3301	no
DRAXIN	rs142201367	4_187156504	NEU	4	187156504	T	TTTTCTAACTTCATCACC	7555	0.5113	0.1657	0.0162	1.37e-24	?++??????	FALSE	chr4:187156504	chr4:186235350	T	C	1	1	1	Vascular endothelial growth factor D	EFO_0004747	Sun B	29875488	European	2018	0.1899	0.0247	1.35e-14	+	3301	no
DRAXIN	rs142201367	4_187156504	NEU	4	187156504	T	TTTTCTAACTTCATCACC	7555	0.5113	0.1657	0.0162	1.37e-24	?++??????	FALSE	chr4:187156504	chr4:186235350	A	G	1	1	1	Heparan sulfate glucosamine 3-O-sulfotransferase 3A1	EFO_0004747	Sun B	29875488	European	2018	-0.1229	0.0248	7.24e-07	-	3301	no
DRAXIN	rs142201367	4_187156504	NEU	4	187156504	T	TTTTCTAACTTCATCACC	7555	0.5113	0.1657	0.0162	1.37e-24	?++??????	FALSE	chr4:187156504	chr4:186235350	A	G	1	1	1	Plasma kallikrein	EFO_0004747	Yao C	30111768	European	2017	-0.1715	0.01828	6.28e-21	-	6861	no
DRAXIN	rs142201367	4_187156504	NEU	4	187156504	T	TTTTCTAACTTCATCACC	7555	0.5113	0.1657	0.0162	1.37e-24	?++??????	FALSE	chr4:187156504	chr4:186235350	A	G	1	1	1	Receptor for advanced glycation endproducts	EFO_0004747	Yao C	30111768	European	2017	0.1297	0.02238	6.88e-09	+	6861	no
DRAXIN	rs142201367	4_187156504	NEU	4	187156504	T	TTTTCTAACTTCATCACC	7555	0.5113	0.1657	0.0162	1.37e-24	?++??????	FALSE	chr4:187156504	chr4:186235350	TTTTCTAACTTCATCACC	T	0	1	1	Parathyroid hormone-related protein	EFO_0004747	Sun B	29875488	European	2018	-0.2299	0.0248	2.14e-20	-	3301	no
DRAXIN	rs142201367	4_187156504	NEU	4	187156504	T	TTTTCTAACTTCATCACC	7555	0.5113	0.1657	0.0162	1.37e-24	?++??????	FALSE	chr4:187156504	chr4:186235350	TTTTCTAACTTCATCACC	T	0	1	1	Peptidyl-glycine alpha-amidating monooxygenase	EFO_0004747	Sun B	29875488	European	2018	-0.1766	0.025	1.51e-12	-	3301	no
DRAXIN	rs142201367	4_187156504	NEU	4	187156504	T	TTTTCTAACTTCATCACC	7555	0.5113	0.1657	0.0162	1.37e-24	?++??????	FALSE	chr4:187156504	chr4:186235350	TTTTCTAACTTCATCACC	T	0	1	1	Persulfide dioxygenase ETHE1, mitochondrial	EFO_0004747	Sun B	29875488	European	2018	-0.181	0.025	4.17e-13	-	3301	no
DRAXIN	rs142201367	4_187156504	NEU	4	187156504	T	TTTTCTAACTTCATCACC	7555	0.5113	0.1657	0.0162	1.37e-24	?++??????	FALSE	chr4:187156504	chr4:186235350	C	G	1	1	1	ADP-dependent glucokinase	EFO_0004747	Sun B	29875488	European	2018	-0.1218	0.0248	9.12e-07	-	3301	no
DRAXIN	rs142201367	4_187156504	NEU	4	187156504	T	TTTTCTAACTTCATCACC	7555	0.5113	0.1657	0.0162	1.37e-24	?++??????	FALSE	chr4:187156504	chr4:186235350	C	G	1	1	1	Acidic leucine-rich nuclear phosphoprotein 32 family member B	EFO_0004747	Sun B	29875488	European	2018	-0.2012	0.0247	3.31e-16	-	3301	no
DRAXIN	rs142201367	4_187156504	NEU	4	187156504	T	TTTTCTAACTTCATCACC	7555	0.5113	0.1657	0.0162	1.37e-24	?++??????	FALSE	chr4:187156504	chr4:186235350	TTTTCTAACTTCATCACC	T	0	1	1	Plexin-B2	EFO_0004747	Sun B	29875488	European	2018	0.1181	0.0251	2.45e-06	+	3301	no
DRAXIN	rs142201367	4_187156504	NEU	4	187156504	T	TTTTCTAACTTCATCACC	7555	0.5113	0.1657	0.0162	1.37e-24	?++??????	FALSE	chr4:187156504	chr4:186235350	TTTTCTAACTTCATCACC	T	0	1	1	Beta-defensin 113	EFO_0004747	Sun B	29875488	European	2018	0.1465	0.025	4.79e-09	+	3301	no
DRAXIN	rs142201367	4_187156504	NEU	4	187156504	T	TTTTCTAACTTCATCACC	7555	0.5113	0.1657	0.0162	1.37e-24	?++??????	FALSE	chr4:187156504	chr4:186235350	T	C	1	1	1	Beta-defensin 113	EFO_0004747	Sun B	29875488	European	2018	0.1485	0.0248	2e-09	+	3301	no
DRAXIN	rs142201367	4_187156504	NEU	4	187156504	T	TTTTCTAACTTCATCACC	7555	0.5113	0.1657	0.0162	1.37e-24	?++??????	FALSE	chr4:187156504	chr4:186235350	A	G	1	1	1	Cadherin-3	EFO_0004747	Sun B	29875488	European	2018	0.1466	0.0248	3.24e-09	+	3301	no
DRAXIN	rs142201367	4_187156504	NEU	4	187156504	T	TTTTCTAACTTCATCACC	7555	0.5113	0.1657	0.0162	1.37e-24	?++??????	FALSE	chr4:187156504	chr4:186235350	A	G	1	1	1	Calcium/calmodulin-dependent protein kinase type 1	EFO_0004747	Sun B	29875488	European	2018	-0.1214	0.0248	9.77e-07	-	3301	no
DRAXIN	rs142201367	4_187156504	NEU	4	187156504	T	TTTTCTAACTTCATCACC	7555	0.5113	0.1657	0.0162	1.37e-24	?++??????	FALSE	chr4:187156504	chr4:186235350	A	G	1	1	1	Cullin-3	EFO_0004747	Sun B	29875488	European	2018	-0.148	0.0248	2.29e-09	-	3301	no
DRAXIN	rs142201367	4_187156504	NEU	4	187156504	T	TTTTCTAACTTCATCACC	7555	0.5113	0.1657	0.0162	1.37e-24	?++??????	FALSE	chr4:187156504	chr4:186235350	T	C	1	1	1	CUB and sushi domain-containing protein 1	EFO_0004747	Sun B	29875488	European	2018	0.1823	0.0247	1.51e-13	+	3301	no
DRAXIN	rs142201367	4_187156504	NEU	4	187156504	T	TTTTCTAACTTCATCACC	7555	0.5113	0.1657	0.0162	1.37e-24	?++??????	FALSE	chr4:187156504	chr4:186235350	T	C	1	1	1	Intercellular adhesion molecule 1	EFO_0004747	Yao C	30111768	European	2017	0.159	0.021	3.66e-14	+	6861	no
DRAXIN	rs142201367	4_187156504	NEU	4	187156504	T	TTTTCTAACTTCATCACC	7555	0.5113	0.1657	0.0162	1.37e-24	?++??????	FALSE	chr4:187156504	chr4:186235350	C	G	1	1	1	Phosphatidylinositol-glycan-specific phospholipase D	EFO_0004747	Sun B	29875488	European	2018	0.314	0.0243	3.09e-38	+	3301	no
DRAXIN	rs142201367	4_187156504	NEU	4	187156504	T	TTTTCTAACTTCATCACC	7555	0.5113	0.1657	0.0162	1.37e-24	?++??????	FALSE	chr4:187156504	chr4:186235350	C	G	1	1	1	Plexin-B2	EFO_0004747	Sun B	29875488	European	2018	0.1249	0.0248	4.79e-07	+	3301	no
DRAXIN	rs142201367	4_187156504	NEU	4	187156504	T	TTTTCTAACTTCATCACC	7555	0.5113	0.1657	0.0162	1.37e-24	?++??????	FALSE	chr4:187156504	chr4:186235350	C	G	1	1	1	Cadherin-3	EFO_0004747	Sun B	29875488	European	2018	0.1461	0.0248	3.72e-09	+	3301	no
DRAXIN	rs142201367	4_187156504	NEU	4	187156504	T	TTTTCTAACTTCATCACC	7555	0.5113	0.1657	0.0162	1.37e-24	?++??????	FALSE	chr4:187156504	chr4:186235350	C	G	1	1	1	Progonadoliberin-1	EFO_0004747	Sun B	29875488	European	2018	-0.2457	0.0245	1.35e-23	-	3301	no
DRAXIN	rs142201367	4_187156504	NEU	4	187156504	T	TTTTCTAACTTCATCACC	7555	0.5113	0.1657	0.0162	1.37e-24	?++??????	FALSE	chr4:187156504	chr4:186235350	A	G	1	1	1	Bone morphogenetic protein 7	EFO_0004747	Sun B	29875488	European	2018	0.2017	0.0245	2e-16	+	3301	no
DRAXIN	rs142201367	4_187156504	NEU	4	187156504	T	TTTTCTAACTTCATCACC	7555	0.5113	0.1657	0.0162	1.37e-24	?++??????	FALSE	chr4:187156504	chr4:186235350	A	G	1	1	1	Transmembrane protein 132C	EFO_0004747	Sun B	29875488	European	2018	0.1452	0.0247	3.89e-09	+	3301	no
DRAXIN	rs142201367	4_187156504	NEU	4	187156504	T	TTTTCTAACTTCATCACC	7555	0.5113	0.1657	0.0162	1.37e-24	?++??????	FALSE	chr4:187156504	chr4:186235350	A	G	1	1	1	Transmembrane protein 87B	EFO_0004747	Sun B	29875488	European	2018	-0.3479	0.024	1.66e-47	-	3301	no
DRAXIN	rs142201367	4_187156504	NEU	4	187156504	T	TTTTCTAACTTCATCACC	7555	0.5113	0.1657	0.0162	1.37e-24	?++??????	FALSE	chr4:187156504	chr4:186235350	A	G	1	1	1	Tumor necrosis factor receptor superfamily member 16	EFO_0004747	Sun B	29875488	European	2018	-0.1981	0.0245	6.92e-16	-	3301	no
DRAXIN	rs142201367	4_187156504	NEU	4	187156504	T	TTTTCTAACTTCATCACC	7555	0.5113	0.1657	0.0162	1.37e-24	?++??????	FALSE	chr4:187156504	chr4:186235350	T	C	1	1	1	Glucosidase 2 subunit beta	EFO_0004747	Sun B	29875488	European	2018	0.2899	0.0244	1.26e-32	+	3301	no
DRAXIN	rs142201367	4_187156504	NEU	4	187156504	T	TTTTCTAACTTCATCACC	7555	0.5113	0.1657	0.0162	1.37e-24	?++??????	FALSE	chr4:187156504	chr4:186235350	T	C	1	1	1	Glucagon	EFO_0004747	Sun B	29875488	European	2018	-0.2294	0.0246	9.33e-21	-	3301	no
DRAXIN	rs142201367	4_187156504	NEU	4	187156504	T	TTTTCTAACTTCATCACC	7555	0.5113	0.1657	0.0162	1.37e-24	?++??????	FALSE	chr4:187156504	chr4:186235350	A	G	1	1	1	Tumor necrosis factor receptor superfamily member 19L	EFO_0004747	Sun B	29875488	European	2018	-0.1452	0.0247	3.89e-09	-	3301	no
DRAXIN	rs142201367	4_187156504	NEU	4	187156504	T	TTTTCTAACTTCATCACC	7555	0.5113	0.1657	0.0162	1.37e-24	?++??????	FALSE	chr4:187156504	chr4:186235350	A	G	1	1	1	Tyrosine-protein kinase JAK2	EFO_0004747	Sun B	29875488	European	2018	-0.2642	0.0244	2.04e-27	-	3301	no
DRAXIN	rs142201367	4_187156504	NEU	4	187156504	T	TTTTCTAACTTCATCACC	7555	0.5113	0.1657	0.0162	1.37e-24	?++??????	FALSE	chr4:187156504	chr4:186235350	T	C	1	1	1	Cadherin-15	EFO_0004747	Sun B	29875488	European	2018	-0.2841	0.0244	2.4e-31	-	3301	no
DRAXIN	rs142201367	4_187156504	NEU	4	187156504	T	TTTTCTAACTTCATCACC	7555	0.5113	0.1657	0.0162	1.37e-24	?++??????	FALSE	chr4:187156504	chr4:186235350	A	G	1	1	1	Histone-lysine N-methyltransferase EHMT2	EFO_0004747	Sun B	29875488	European	2018	0.1554	0.0247	3.47e-10	+	3301	no
DRAXIN	rs142201367	4_187156504	NEU	4	187156504	T	TTTTCTAACTTCATCACC	7555	0.5113	0.1657	0.0162	1.37e-24	?++??????	FALSE	chr4:187156504	chr4:186235350	A	G	1	1	1	Protein lin-7 homolog B	EFO_0004747	Sun B	29875488	European	2018	-0.1282	0.0247	2.04e-07	-	3301	no
DRAXIN	rs142201367	4_187156504	NEU	4	187156504	T	TTTTCTAACTTCATCACC	7555	0.5113	0.1657	0.0162	1.37e-24	?++??????	FALSE	chr4:187156504	chr4:186235350	A	G	1	1	1	Protein-tyrosine sulfotransferase 1	EFO_0004747	Sun B	29875488	European	2018	-0.1222	0.0247	7.41e-07	-	3301	no
DRAXIN	rs142201367	4_187156504	NEU	4	187156504	T	TTTTCTAACTTCATCACC	7555	0.5113	0.1657	0.0162	1.37e-24	?++??????	FALSE	chr4:187156504	chr4:186235350	T	C	1	1	1	Disks large homolog 3	EFO_0004747	Sun B	29875488	European	2018	-0.1139	0.0248	4.37e-06	-	3301	no
DRAXIN	rs142201367	4_187156504	NEU	4	187156504	T	TTTTCTAACTTCATCACC	7555	0.5113	0.1657	0.0162	1.37e-24	?++??????	FALSE	chr4:187156504	chr4:186235350	T	C	1	1	1	Ras-related protein Rab-26	EFO_0004747	Sun B	29875488	European	2018	-0.1142	0.0248	4.07e-06	-	3301	no
DRAXIN	rs142201367	4_187156504	NEU	4	187156504	T	TTTTCTAACTTCATCACC	7555	0.5113	0.1657	0.0162	1.37e-24	?++??????	FALSE	chr4:187156504	chr4:186235350	T	C	1	1	1	ER membrane protein complex subunit 4	EFO_0004747	Sun B	29875488	European	2018	-0.1111	0.0248	7.59e-06	-	3301	no
DRAXIN	rs142201367	4_187156504	NEU	4	187156504	T	TTTTCTAACTTCATCACC	7555	0.5113	0.1657	0.0162	1.37e-24	?++??????	FALSE	chr4:187156504	chr4:186235350	A	G	1	1	1	Interleukin-2	EFO_0004747	Sun B	29875488	European	2018	0.1878	0.0247	2.69e-14	+	3301	no
DRAXIN	rs142201367	4_187156504	NEU	4	187156504	T	TTTTCTAACTTCATCACC	7555	0.5113	0.1657	0.0162	1.37e-24	?++??????	FALSE	chr4:187156504	chr4:186235350	A	G	1	1	1	Noncompact myelin-associated protein	EFO_0004747	Sun B	29875488	European	2018	-0.1131	0.0247	4.68e-06	-	3301	no
DRAXIN	rs142201367	4_187156504	NEU	4	187156504	T	TTTTCTAACTTCATCACC	7555	0.5113	0.1657	0.0162	1.37e-24	?++??????	FALSE	chr4:187156504	chr4:186235350	C	G	1	1	1	Transmembrane protein 87B	EFO_0004747	Sun B	29875488	European	2018	-0.3507	0.0241	8.51e-48	-	3301	no
DRAXIN	rs142201367	4_187156504	NEU	4	187156504	T	TTTTCTAACTTCATCACC	7555	0.5113	0.1657	0.0162	1.37e-24	?++??????	FALSE	chr4:187156504	chr4:186235350	C	G	1	1	1	Tumor necrosis factor receptor superfamily member 16	EFO_0004747	Sun B	29875488	European	2018	-0.2014	0.0247	3.16e-16	-	3301	no
DRAXIN	rs142201367	4_187156504	NEU	4	187156504	T	TTTTCTAACTTCATCACC	7555	0.5113	0.1657	0.0162	1.37e-24	?++??????	FALSE	chr4:187156504	chr4:186235350	C	G	1	1	1	Tumor necrosis factor receptor superfamily member 19L	EFO_0004747	Sun B	29875488	European	2018	-0.1473	0.0248	2.75e-09	-	3301	no
DRAXIN	rs142201367	4_187156504	NEU	4	187156504	T	TTTTCTAACTTCATCACC	7555	0.5113	0.1657	0.0162	1.37e-24	?++??????	FALSE	chr4:187156504	chr4:186235350	TTTTCTAACTTCATCACC	T	0	1	1	Adrenomedullin	EFO_0004747	Sun B	29875488	European	2018	-0.2042	0.0249	2.45e-16	-	3301	no
DRAXIN	rs142201367	4_187156504	NEU	4	187156504	T	TTTTCTAACTTCATCACC	7555	0.5113	0.1657	0.0162	1.37e-24	?++??????	FALSE	chr4:187156504	chr4:186235350	A	G	1	1	1	Inhibin beta C chain	EFO_0004747	Sun B	29875488	European	2018	-0.1643	0.0246	2.45e-11	-	3301	no
DRAXIN	rs142201367	4_187156504	NEU	4	187156504	T	TTTTCTAACTTCATCACC	7555	0.5113	0.1657	0.0162	1.37e-24	?++??????	FALSE	chr4:187156504	chr4:186235350	C	G	1	1	1	Histone-lysine N-methyltransferase EHMT2	EFO_0004747	Sun B	29875488	European	2018	0.1551	0.0248	3.8e-10	+	3301	no
DRAXIN	rs142201367	4_187156504	NEU	4	187156504	T	TTTTCTAACTTCATCACC	7555	0.5113	0.1657	0.0162	1.37e-24	?++??????	FALSE	chr4:187156504	chr4:186235350	C	G	1	1	1	Importin subunit alpha-1	EFO_0004747	Sun B	29875488	European	2018	-0.1107	0.0248	8.13e-06	-	3301	no
DRAXIN	rs142201367	4_187156504	NEU	4	187156504	T	TTTTCTAACTTCATCACC	7555	0.5113	0.1657	0.0162	1.37e-24	?++??????	FALSE	chr4:187156504	chr4:186235350	TTTTCTAACTTCATCACC	T	0	1	1	Amphoterin-induced protein 1	EFO_0004747	Sun B	29875488	European	2018	0.1211	0.0251	1.35e-06	+	3301	no
DRAXIN	rs142201367	4_187156504	NEU	4	187156504	T	TTTTCTAACTTCATCACC	7555	0.5113	0.1657	0.0162	1.37e-24	?++??????	FALSE	chr4:187156504	chr4:186235350	TTTTCTAACTTCATCACC	T	0	1	1	Anosmin-1	EFO_0004747	Sun B	29875488	European	2018	-0.121	0.0251	1.38e-06	-	3301	no
DRAXIN	rs142201367	4_187156504	NEU	4	187156504	T	TTTTCTAACTTCATCACC	7555	0.5113	0.1657	0.0162	1.37e-24	?++??????	FALSE	chr4:187156504	chr4:186235350	C	G	1	1	1	Interleukin-13 receptor subunit alpha-1	EFO_0004747	Sun B	29875488	European	2018	0.1911	0.0247	9.77e-15	+	3301	no
DRAXIN	rs142201367	4_187156504	NEU	4	187156504	T	TTTTCTAACTTCATCACC	7555	0.5113	0.1657	0.0162	1.37e-24	?++??????	FALSE	chr4:187156504	chr4:186235350	TTTTCTAACTTCATCACC	T	0	1	1	Aspartate aminotransferase, cytoplasmic	EFO_0004747	Sun B	29875488	European	2018	0.1514	0.025	1.41e-09	+	3301	no
DRAXIN	rs142201367	4_187156504	NEU	4	187156504	T	TTTTCTAACTTCATCACC	7555	0.5113	0.1657	0.0162	1.37e-24	?++??????	FALSE	chr4:187156504	chr4:186235350	A	G	1	1	1	Bone morphogenetic protein 7	EFO_0004747	Sun B	29875488	European	2018	0.2028	0.0246	1.86e-16	+	3301	no
DRAXIN	rs142201367	4_187156504	NEU	4	187156504	T	TTTTCTAACTTCATCACC	7555	0.5113	0.1657	0.0162	1.37e-24	?++??????	FALSE	chr4:187156504	chr4:186235350	C	G	1	1	1	Plasma kallikrein	EFO_0004747	Yao C	30111768	European	2017	-0.1787	0.02324	1.52e-14	-	6861	no
DRAXIN	rs142201367	4_187156504	NEU	4	187156504	T	TTTTCTAACTTCATCACC	7555	0.5113	0.1657	0.0162	1.37e-24	?++??????	FALSE	chr4:187156504	chr4:186235350	C	G	1	1	1	Receptor for advanced glycation endproducts	EFO_0004747	Yao C	30111768	European	2017	0.1268	0.02342	6.27e-08	+	6861	no
DRAXIN	rs142201367	4_187156504	NEU	4	187156504	T	TTTTCTAACTTCATCACC	7555	0.5113	0.1657	0.0162	1.37e-24	?++??????	FALSE	chr4:187156504	chr4:186235350	C	G	1	1	1	Noncompact myelin-associated protein	EFO_0004747	Sun B	29875488	European	2018	-0.1166	0.0248	2.63e-06	-	3301	no
DRAXIN	rs142201367	4_187156504	NEU	4	187156504	T	TTTTCTAACTTCATCACC	7555	0.5113	0.1657	0.0162	1.37e-24	?++??????	FALSE	chr4:187156504	chr4:186235350	TTTTCTAACTTCATCACC	T	0	1	1	Proenkephalin-A	EFO_0004747	Sun B	29875488	European	2018	-0.125	0.0251	6.17e-07	-	3301	no
DRAXIN	rs142201367	4_187156504	NEU	4	187156504	T	TTTTCTAACTTCATCACC	7555	0.5113	0.1657	0.0162	1.37e-24	?++??????	FALSE	chr4:187156504	chr4:186235350	C	G	1	1	1	Soluble CD40 ligand	EFO_0004747	Yao C	30111768	European	2017	0.122	0.0229	9.93e-08	+	6861	no
DRAXIN	rs142201367	4_187156504	NEU	4	187156504	T	TTTTCTAACTTCATCACC	7555	0.5113	0.1657	0.0162	1.37e-24	?++??????	FALSE	chr4:187156504	chr4:186235350	TTTTCTAACTTCATCACC	T	0	1	1	CD63 antigen	EFO_0004747	Sun B	29875488	European	2018	0.2381	0.0248	7.59e-22	+	3301	no
DRAXIN	rs142201367	4_187156504	NEU	4	187156504	T	TTTTCTAACTTCATCACC	7555	0.5113	0.1657	0.0162	1.37e-24	?++??????	FALSE	chr4:187156504	chr4:186235350	TTTTCTAACTTCATCACC	T	0	1	1	CUB and sushi domain-containing protein 1	EFO_0004747	Sun B	29875488	European	2018	0.1771	0.025	1.29e-12	+	3301	no
DRAXIN	rs142201367	4_187156504	NEU	4	187156504	T	TTTTCTAACTTCATCACC	7555	0.5113	0.1657	0.0162	1.37e-24	?++??????	FALSE	chr4:187156504	chr4:186235350	A	G	1	1	1	Protein MENT	EFO_0004747	Sun B	29875488	European	2018	-0.1767	0.0246	6.61e-13	-	3301	no
DRAXIN	rs142201367	4_187156504	NEU	4	187156504	T	TTTTCTAACTTCATCACC	7555	0.5113	0.1657	0.0162	1.37e-24	?++??????	FALSE	chr4:187156504	chr4:186235350	A	G	1	1	1	Protein Z-dependent protease inhibitor	EFO_0004747	Sun B	29875488	European	2018	0.1254	0.0247	3.8e-07	+	3301	no
DRAXIN	rs142201367	4_187156504	NEU	4	187156504	T	TTTTCTAACTTCATCACC	7555	0.5113	0.1657	0.0162	1.37e-24	?++??????	FALSE	chr4:187156504	chr4:186235350	A	G	1	1	1	Protein Z-dependent protease inhibitor	EFO_0004747	Sun B	29875488	European	2018	0.1263	0.0248	3.47e-07	+	3301	no
DRAXIN	rs142201367	4_187156504	NEU	4	187156504	T	TTTTCTAACTTCATCACC	7555	0.5113	0.1657	0.0162	1.37e-24	?++??????	FALSE	chr4:187156504	chr4:186235350	A	G	1	1	1	Protein kish-B	EFO_0004747	Sun B	29875488	European	2018	-0.1278	0.0248	2.57e-07	-	3301	no
DRAXIN	rs142201367	4_187156504	NEU	4	187156504	T	TTTTCTAACTTCATCACC	7555	0.5113	0.1657	0.0162	1.37e-24	?++??????	FALSE	chr4:187156504	chr4:186235350	A	G	1	1	1	Persulfide dioxygenase ETHE1, mitochondrial	EFO_0004747	Sun B	29875488	European	2018	-0.1732	0.0246	1.91e-12	-	3301	no
DRAXIN	rs142201367	4_187156504	NEU	4	187156504	T	TTTTCTAACTTCATCACC	7555	0.5113	0.1657	0.0162	1.37e-24	?++??????	FALSE	chr4:187156504	chr4:186235350	A	G	1	1	1	Palmitoleoyl-protein carboxylesterase NOTUM	EFO_0004747	Sun B	29875488	European	2018	-0.1159	0.0247	2.69e-06	-	3301	no
DRAXIN	rs142201367	4_187156504	NEU	4	187156504	T	TTTTCTAACTTCATCACC	7555	0.5113	0.1657	0.0162	1.37e-24	?++??????	FALSE	chr4:187156504	chr4:186235350	A	G	1	1	1	Bone sialoprotein 2	EFO_0004747	Sun B	29875488	European	2018	-0.1803	0.0246	2.24e-13	-	3301	no
DRAXIN	rs142201367	4_187156504	NEU	4	187156504	T	TTTTCTAACTTCATCACC	7555	0.5113	0.1657	0.0162	1.37e-24	?++??????	FALSE	chr4:187156504	chr4:186235350	A	G	1	1	1	Receptor-interacting serine/threonine-protein kinase 2	EFO_0004747	Sun B	29875488	European	2018	-0.1102	0.0248	9.12e-06	-	3301	no
DRAXIN	rs142201367	4_187156504	NEU	4	187156504	T	TTTTCTAACTTCATCACC	7555	0.5113	0.1657	0.0162	1.37e-24	?++??????	FALSE	chr4:187156504	chr4:186235350	T	C	1	1	1	Somatostatin-28	EFO_0004747	Sun B	29875488	European	2018	-0.1598	0.0247	1.02e-10	-	3301	no
DRAXIN	rs142201367	4_187156504	NEU	4	187156504	T	TTTTCTAACTTCATCACC	7555	0.5113	0.1657	0.0162	1.37e-24	?++??????	FALSE	chr4:187156504	chr4:186235350	A	G	1	1	1	Peptidyl-glycine alpha-amidating monooxygenase	EFO_0004747	Sun B	29875488	European	2018	-0.1824	0.0247	1.51e-13	-	3301	no
DRAXIN	rs142201367	4_187156504	NEU	4	187156504	T	TTTTCTAACTTCATCACC	7555	0.5113	0.1657	0.0162	1.37e-24	?++??????	FALSE	chr4:187156504	chr4:186235350	A	G	1	1	1	Thromboxane-A synthase	EFO_0004747	Sun B	29875488	European	2018	-0.1201	0.0247	1.15e-06	-	3301	no
DRAXIN	rs142201367	4_187156504	NEU	4	187156504	T	TTTTCTAACTTCATCACC	7555	0.5113	0.1657	0.0162	1.37e-24	?++??????	FALSE	chr4:187156504	chr4:186235350	A	G	1	1	1	Transmembrane glycoprotein NMB	EFO_0004747	Sun B	29875488	European	2018	-0.1946	0.0246	2.29e-15	-	3301	no
DRAXIN	rs142201367	4_187156504	NEU	4	187156504	T	TTTTCTAACTTCATCACC	7555	0.5113	0.1657	0.0162	1.37e-24	?++??????	FALSE	chr4:187156504	chr4:186235350	A	G	1	1	1	Vascular endothelial growth factor D	EFO_0004747	Sun B	29875488	European	2018	0.1901	0.0246	9.77e-15	+	3301	no
DRAXIN	rs142201367	4_187156504	NEU	4	187156504	T	TTTTCTAACTTCATCACC	7555	0.5113	0.1657	0.0162	1.37e-24	?++??????	FALSE	chr4:187156504	chr4:186235350	T	C	1	1	1	Histone H1.2	EFO_0004747	Sun B	29875488	European	2018	-0.1501	0.0248	1.35e-09	-	3301	no
DRAXIN	rs142201367	4_187156504	NEU	4	187156504	T	TTTTCTAACTTCATCACC	7555	0.5113	0.1657	0.0162	1.37e-24	?++??????	FALSE	chr4:187156504	chr4:186235350	TTTTCTAACTTCATCACC	T	0	1	1	Glucagon	EFO_0004747	Sun B	29875488	European	2018	-0.2252	0.0248	1.23e-19	-	3301	no
DRAXIN	rs142201367	4_187156504	NEU	4	187156504	T	TTTTCTAACTTCATCACC	7555	0.5113	0.1657	0.0162	1.37e-24	?++??????	FALSE	chr4:187156504	chr4:186235350	TTTTCTAACTTCATCACC	T	0	1	1	Glucosidase 2 subunit beta	EFO_0004747	Sun B	29875488	European	2018	0.2872	0.0247	2.4e-31	+	3301	no
DRAXIN	rs142201367	4_187156504	NEU	4	187156504	T	TTTTCTAACTTCATCACC	7555	0.5113	0.1657	0.0162	1.37e-24	?++??????	FALSE	chr4:187156504	chr4:186235350	A	G	1	1	1	Plasma kallikrein	EFO_0004747	Yao C	30111768	European	2017	-0.2049	0.02213	2.14e-20	-	6861	no
DRAXIN	rs142201367	4_187156504	NEU	4	187156504	T	TTTTCTAACTTCATCACC	7555	0.5113	0.1657	0.0162	1.37e-24	?++??????	FALSE	chr4:187156504	chr4:186235350	A	G	1	1	1	ER membrane protein complex subunit 4	EFO_0004747	Sun B	29875488	European	2018	-0.1113	0.0247	6.61e-06	-	3301	no
DRAXIN	rs142201367	4_187156504	NEU	4	187156504	T	TTTTCTAACTTCATCACC	7555	0.5113	0.1657	0.0162	1.37e-24	?++??????	FALSE	chr4:187156504	chr4:186235350	A	G	1	1	1	Endothelin-2	EFO_0004747	Sun B	29875488	European	2018	-0.1693	0.0246	5.89e-12	-	3301	no
DRAXIN	rs142201367	4_187156504	NEU	4	187156504	T	TTTTCTAACTTCATCACC	7555	0.5113	0.1657	0.0162	1.37e-24	?++??????	FALSE	chr4:187156504	chr4:186235350	T	C	1	1	1	Endothelin-2	EFO_0004747	Sun B	29875488	European	2018	-0.1716	0.0247	3.8e-12	-	3301	no
DRAXIN	rs142201367	4_187156504	NEU	4	187156504	T	TTTTCTAACTTCATCACC	7555	0.5113	0.1657	0.0162	1.37e-24	?++??????	FALSE	chr4:187156504	chr4:186235350	TTTTCTAACTTCATCACC	T	0	1	1	Thromboxane-A synthase	EFO_0004747	Sun B	29875488	European	2018	-0.1163	0.0251	3.55e-06	-	3301	no
DRAXIN	rs142201367	4_187156504	NEU	4	187156504	T	TTTTCTAACTTCATCACC	7555	0.5113	0.1657	0.0162	1.37e-24	?++??????	FALSE	chr4:187156504	chr4:186235350	TTTTCTAACTTCATCACC	T	0	1	1	Transmembrane glycoprotein NMB	EFO_0004747	Sun B	29875488	European	2018	-0.1926	0.0249	1.15e-14	-	3301	no
DRAXIN	rs142201367	4_187156504	NEU	4	187156504	T	TTTTCTAACTTCATCACC	7555	0.5113	0.1657	0.0162	1.37e-24	?++??????	FALSE	chr4:187156504	chr4:186235350	A	G	1	1	1	Calcium/calmodulin-dependent protein kinase type 1	EFO_0004747	Sun B	29875488	European	2018	-0.1228	0.0247	6.61e-07	-	3301	no
DRAXIN	rs142201367	4_187156504	NEU	4	187156504	T	TTTTCTAACTTCATCACC	7555	0.5113	0.1657	0.0162	1.37e-24	?++??????	FALSE	chr4:187156504	chr4:186235350	A	G	1	1	1	Neurensin-1	EFO_0004747	Sun B	29875488	European	2018	-0.182	0.0247	1.7e-13	-	3301	no
DRAXIN	rs142201367	4_187156504	NEU	4	187156504	T	TTTTCTAACTTCATCACC	7555	0.5113	0.1657	0.0162	1.37e-24	?++??????	FALSE	chr4:187156504	chr4:186235350	A	G	1	1	1	Neurexin-1	EFO_0004747	Sun B	29875488	European	2018	-0.2979	0.0243	2.04e-34	-	3301	no
DRAXIN	rs142201367	4_187156504	NEU	4	187156504	T	TTTTCTAACTTCATCACC	7555	0.5113	0.1657	0.0162	1.37e-24	?++??????	FALSE	chr4:187156504	chr4:186235350	A	G	1	1	1	Neuropeptide W	EFO_0004747	Sun B	29875488	European	2018	-0.2259	0.0246	3.98e-20	-	3301	no
DRAXIN	rs142201367	4_187156504	NEU	4	187156504	T	TTTTCTAACTTCATCACC	7555	0.5113	0.1657	0.0162	1.37e-24	?++??????	FALSE	chr4:187156504	chr4:186235350	A	G	1	1	1	Noncompact myelin-associated protein	EFO_0004747	Sun B	29875488	European	2018	-0.1161	0.0248	2.88e-06	-	3301	no
DRAXIN	rs142201367	4_187156504	NEU	4	187156504	T	TTTTCTAACTTCATCACC	7555	0.5113	0.1657	0.0162	1.37e-24	?++??????	FALSE	chr4:187156504	chr4:186235350	T	C	1	1	1	Plasma kallikrein	EFO_0004747	Yao C	30111768	European	2017	-0.2023	0.021	5.56e-22	-	6861	no
DRAXIN	rs142201367	4_187156504	NEU	4	187156504	T	TTTTCTAACTTCATCACC	7555	0.5113	0.1657	0.0162	1.37e-24	?++??????	FALSE	chr4:187156504	chr4:186235350	T	C	1	1	1	Receptor for advanced glycation endproducts	EFO_0004747	Yao C	30111768	European	2017	0.1373	0.02126	1.07e-10	+	6861	no
DRAXIN	rs142201367	4_187156504	NEU	4	187156504	T	TTTTCTAACTTCATCACC	7555	0.5113	0.1657	0.0162	1.37e-24	?++??????	FALSE	chr4:187156504	chr4:186235350	T	C	1	1	1	Soluble CD40 ligand	EFO_0004747	Yao C	30111768	European	2017	0.12	0.02066	6.32e-09	+	6861	no
DRAXIN	rs142201367	4_187156504	NEU	4	187156504	T	TTTTCTAACTTCATCACC	7555	0.5113	0.1657	0.0162	1.37e-24	?++??????	FALSE	chr4:187156504	chr4:186235350	T	C	1	1	1	Tissue inhibitor of metalloproteinases 1	EFO_0004747	Yao C	30111768	European	2017	0.09734	0.02083	2.97e-06	+	6861	no
DRAXIN	rs142201367	4_187156504	NEU	4	187156504	T	TTTTCTAACTTCATCACC	7555	0.5113	0.1657	0.0162	1.37e-24	?++??????	FALSE	chr4:187156504	chr4:186235350	T	C	1	1	1	Rho GTPase-activating protein 30	EFO_0004747	Sun B	29875488	European	2018	-0.1814	0.0247	2.04e-13	-	3301	no
DRAXIN	rs142201367	4_187156504	NEU	4	187156504	T	TTTTCTAACTTCATCACC	7555	0.5113	0.1657	0.0162	1.37e-24	?++??????	FALSE	chr4:187156504	chr4:186235350	TTTTCTAACTTCATCACC	T	0	1	1	Phosphatidylinositol-glycan-specific phospholipase D	EFO_0004747	Sun B	29875488	European	2018	0.3152	0.0245	9.12e-38	+	3301	no
DRAXIN	rs142201367	4_187156504	NEU	4	187156504	T	TTTTCTAACTTCATCACC	7555	0.5113	0.1657	0.0162	1.37e-24	?++??????	FALSE	chr4:187156504	chr4:186235350	A	G	1	1	1	Gamma-interferon-inducible protein 16	EFO_0004747	Sun B	29875488	European	2018	0.1233	0.0247	5.89e-07	+	3301	no
DRAXIN	rs142201367	4_187156504	NEU	4	187156504	T	TTTTCTAACTTCATCACC	7555	0.5113	0.1657	0.0162	1.37e-24	?++??????	FALSE	chr4:187156504	chr4:186235350	A	G	1	1	1	SPARC-like protein 1	EFO_0004747	Sun B	29875488	European	2018	0.157	0.0247	2.24e-10	+	3301	no
DRAXIN	rs142201367	4_187156504	NEU	4	187156504	T	TTTTCTAACTTCATCACC	7555	0.5113	0.1657	0.0162	1.37e-24	?++??????	FALSE	chr4:187156504	chr4:186235350	T	C	1	1	1	Amphoterin-induced protein 1	EFO_0004747	Sun B	29875488	European	2018	0.1396	0.0248	1.7e-08	+	3301	no
DRAXIN	rs142201367	4_187156504	NEU	4	187156504	T	TTTTCTAACTTCATCACC	7555	0.5113	0.1657	0.0162	1.37e-24	?++??????	FALSE	chr4:187156504	chr4:186235350	T	C	1	1	1	Anosmin-1	EFO_0004747	Sun B	29875488	European	2018	-0.1336	0.0248	6.92e-08	-	3301	no
DRAXIN	rs142201367	4_187156504	NEU	4	187156504	T	TTTTCTAACTTCATCACC	7555	0.5113	0.1657	0.0162	1.37e-24	?++??????	FALSE	chr4:187156504	chr4:186235350	T	C	1	1	1	Apolipoprotein B	EFO_0004747	Sun B	29875488	European	2018	0.1224	0.0248	7.94e-07	+	3301	no
DRAXIN	rs142201367	4_187156504	NEU	4	187156504	T	TTTTCTAACTTCATCACC	7555	0.5113	0.1657	0.0162	1.37e-24	?++??????	FALSE	chr4:187156504	chr4:186235350	T	C	1	1	1	Aspartate aminotransferase, cytoplasmic	EFO_0004747	Sun B	29875488	European	2018	0.1616	0.0247	6.31e-11	+	3301	no
DRAXIN	rs142201367	4_187156504	NEU	4	187156504	T	TTTTCTAACTTCATCACC	7555	0.5113	0.1657	0.0162	1.37e-24	?++??????	FALSE	chr4:187156504	chr4:186235350	A	G	1	1	1	Chromogranin-A	EFO_0004747	Sun B	29875488	European	2018	-0.2064	0.0246	5.37e-17	-	3301	no
DRAXIN	rs142201367	4_187156504	NEU	4	187156504	T	TTTTCTAACTTCATCACC	7555	0.5113	0.1657	0.0162	1.37e-24	?++??????	FALSE	chr4:187156504	chr4:186235350	T	C	1	1	1	Phosphatidylinositol-glycan-specific phospholipase D	EFO_0004747	Sun B	29875488	European	2018	0.3134	0.0243	3.8e-38	+	3301	no
DRAXIN	rs142201367	4_187156504	NEU	4	187156504	T	TTTTCTAACTTCATCACC	7555	0.5113	0.1657	0.0162	1.37e-24	?++??????	FALSE	chr4:187156504	chr4:186235350	T	C	1	1	1	Plexin-B2	EFO_0004747	Sun B	29875488	European	2018	0.1227	0.0248	7.59e-07	+	3301	no
DRAXIN	rs142201367	4_187156504	NEU	4	187156504	T	TTTTCTAACTTCATCACC	7555	0.5113	0.1657	0.0162	1.37e-24	?++??????	FALSE	chr4:187156504	chr4:186235350	A	G	1	1	1	Dipeptidase 2	EFO_0004747	Sun B	29875488	European	2018	-0.2532	0.0245	5.01e-25	-	3301	no
DRAXIN	rs142201367	4_187156504	NEU	4	187156504	T	TTTTCTAACTTCATCACC	7555	0.5113	0.1657	0.0162	1.37e-24	?++??????	FALSE	chr4:187156504	chr4:186235350	A	G	1	1	1	Disks large homolog 3	EFO_0004747	Sun B	29875488	European	2018	-0.1149	0.0248	3.63e-06	-	3301	no
DRAXIN	rs142201367	4_187156504	NEU	4	187156504	T	TTTTCTAACTTCATCACC	7555	0.5113	0.1657	0.0162	1.37e-24	?++??????	FALSE	chr4:187156504	chr4:186235350	A	G	1	1	1	Drebrin-like protein	EFO_0004747	Sun B	29875488	European	2018	0.2458	0.0245	1.2e-23	+	3301	no
DRAXIN	rs142201367	4_187156504	NEU	4	187156504	T	TTTTCTAACTTCATCACC	7555	0.5113	0.1657	0.0162	1.37e-24	?++??????	FALSE	chr4:187156504	chr4:186235350	C	G	1	1	1	Protachykinin-1	EFO_0004747	Sun B	29875488	European	2018	-0.219	0.0246	5.62e-19	-	3301	no
DRAXIN	rs142201367	4_187156504	NEU	4	187156504	T	TTTTCTAACTTCATCACC	7555	0.5113	0.1657	0.0162	1.37e-24	?++??????	FALSE	chr4:187156504	chr4:186235350	C	G	1	1	1	Protein MENT	EFO_0004747	Sun B	29875488	European	2018	-0.1785	0.0247	5.13e-13	-	3301	no
DRAXIN	rs142201367	4_187156504	NEU	4	187156504	T	TTTTCTAACTTCATCACC	7555	0.5113	0.1657	0.0162	1.37e-24	?++??????	FALSE	chr4:187156504	chr4:186235350	A	G	1	1	1	Palmitoleoyl-protein carboxylesterase NOTUM	EFO_0004747	Sun B	29875488	European	2018	-0.1187	0.0248	1.7e-06	-	3301	no
DRAXIN	rs142201367	4_187156504	NEU	4	187156504	T	TTTTCTAACTTCATCACC	7555	0.5113	0.1657	0.0162	1.37e-24	?++??????	FALSE	chr4:187156504	chr4:186235350	A	G	1	1	1	Parathyroid hormone-related protein	EFO_0004747	Sun B	29875488	European	2018	-0.2425	0.0245	4.68e-23	-	3301	no
DRAXIN	rs142201367	4_187156504	NEU	4	187156504	T	TTTTCTAACTTCATCACC	7555	0.5113	0.1657	0.0162	1.37e-24	?++??????	FALSE	chr4:187156504	chr4:186235350	C	G	1	1	1	Disks large homolog 3	EFO_0004747	Sun B	29875488	European	2018	-0.1147	0.0248	3.89e-06	-	3301	no
DRAXIN	rs142201367	4_187156504	NEU	4	187156504	T	TTTTCTAACTTCATCACC	7555	0.5113	0.1657	0.0162	1.37e-24	?++??????	FALSE	chr4:187156504	chr4:186235350	TTTTCTAACTTCATCACC	T	0	1	1	Endothelin-2	EFO_0004747	Sun B	29875488	European	2018	-0.1622	0.025	8.71e-11	-	3301	no
DRAXIN	rs142201367	4_187156504	NEU	4	187156504	T	TTTTCTAACTTCATCACC	7555	0.5113	0.1657	0.0162	1.37e-24	?++??????	FALSE	chr4:187156504	chr4:186235350	A	G	1	1	1	Persulfide dioxygenase ETHE1, mitochondrial	EFO_0004747	Sun B	29875488	European	2018	-0.1734	0.0247	2.24e-12	-	3301	no
DRAXIN	rs142201367	4_187156504	NEU	4	187156504	T	TTTTCTAACTTCATCACC	7555	0.5113	0.1657	0.0162	1.37e-24	?++??????	FALSE	chr4:187156504	chr4:186235350	A	G	1	1	1	Glycoprotein Xg	EFO_0004747	Sun B	29875488	European	2018	-0.19	0.0247	1.35e-14	-	3301	no
DRAXIN	rs142201367	4_187156504	NEU	4	187156504	T	TTTTCTAACTTCATCACC	7555	0.5113	0.1657	0.0162	1.37e-24	?++??????	FALSE	chr4:187156504	chr4:186235350	A	G	1	1	1	Vitronectin	EFO_0004747	Sun B	29875488	European	2018	0.1274	0.0247	2.45e-07	+	3301	no
DRAXIN	rs142201367	4_187156504	NEU	4	187156504	T	TTTTCTAACTTCATCACC	7555	0.5113	0.1657	0.0162	1.37e-24	?++??????	FALSE	chr4:187156504	chr4:186235350	TTTTCTAACTTCATCACC	T	0	1	1	Nuclear protein MDM1	EFO_0004747	Sun B	29875488	European	2018	-0.1229	0.0251	9.33e-07	-	3301	no
DRAXIN	rs142201367	4_187156504	NEU	4	187156504	T	TTTTCTAACTTCATCACC	7555	0.5113	0.1657	0.0162	1.37e-24	?++??????	FALSE	chr4:187156504	chr4:186235350	TTTTCTAACTTCATCACC	T	0	1	1	Origin recognition complex subunit 6	EFO_0004747	Sun B	29875488	European	2018	0.1387	0.025	3.02e-08	+	3301	no
DRAXIN	rs142201367	4_187156504	NEU	4	187156504	T	TTTTCTAACTTCATCACC	7555	0.5113	0.1657	0.0162	1.37e-24	?++??????	FALSE	chr4:187156504	chr4:186235350	A	G	1	1	1	Ras-related protein Rab-26	EFO_0004747	Sun B	29875488	European	2018	-0.1125	0.0247	5.25e-06	-	3301	no
DRAXIN	rs142201367	4_187156504	NEU	4	187156504	T	TTTTCTAACTTCATCACC	7555	0.5113	0.1657	0.0162	1.37e-24	?++??????	FALSE	chr4:187156504	chr4:186235350	A	G	1	1	1	Drebrin-like protein	EFO_0004747	Sun B	29875488	European	2018	0.2418	0.0244	4.17e-23	+	3301	no
DRAXIN	rs142201367	4_187156504	NEU	4	187156504	T	TTTTCTAACTTCATCACC	7555	0.5113	0.1657	0.0162	1.37e-24	?++??????	FALSE	chr4:187156504	chr4:186235350	TTTTCTAACTTCATCACC	T	0	1	1	Histone-lysine N-methyltransferase EHMT2	EFO_0004747	Sun B	29875488	European	2018	0.1458	0.025	5.75e-09	+	3301	no
DRAXIN	rs142201367	4_187156504	NEU	4	187156504	T	TTTTCTAACTTCATCACC	7555	0.5113	0.1657	0.0162	1.37e-24	?++??????	FALSE	chr4:187156504	chr4:186235350	A	G	1	1	1	Signal peptidase complex catalytic subunit SEC11C	EFO_0004747	Sun B	29875488	European	2018	-0.1648	0.0246	2.14e-11	-	3301	no
DRAXIN	rs142201367	4_187156504	NEU	4	187156504	T	TTTTCTAACTTCATCACC	7555	0.5113	0.1657	0.0162	1.37e-24	?++??????	FALSE	chr4:187156504	chr4:186235350	A	G	1	1	1	Somatostatin-28	EFO_0004747	Sun B	29875488	European	2018	-0.1588	0.0246	1.12e-10	-	3301	no
DRAXIN	rs142201367	4_187156504	NEU	4	187156504	T	TTTTCTAACTTCATCACC	7555	0.5113	0.1657	0.0162	1.37e-24	?++??????	FALSE	chr4:187156504	chr4:186235350	A	G	1	1	1	Glucagon	EFO_0004747	Sun B	29875488	European	2018	-0.2271	0.0245	1.58e-20	-	3301	no
DRAXIN	rs142201367	4_187156504	NEU	4	187156504	T	TTTTCTAACTTCATCACC	7555	0.5113	0.1657	0.0162	1.37e-24	?++??????	FALSE	chr4:187156504	chr4:186235350	TTTTCTAACTTCATCACC	T	0	1	1	ADP-dependent glucokinase	EFO_0004747	Sun B	29875488	European	2018	-0.1122	0.0251	7.76e-06	-	3301	no
DRAXIN	rs142201367	4_187156504	NEU	4	187156504	T	TTTTCTAACTTCATCACC	7555	0.5113	0.1657	0.0162	1.37e-24	?++??????	FALSE	chr4:187156504	chr4:186235350	TTTTCTAACTTCATCACC	T	0	1	1	Acidic leucine-rich nuclear phosphoprotein 32 family member B	EFO_0004747	Sun B	29875488	European	2018	-0.1969	0.0249	2.75e-15	-	3301	no
DRAXIN	rs142201367	4_187156504	NEU	4	187156504	T	TTTTCTAACTTCATCACC	7555	0.5113	0.1657	0.0162	1.37e-24	?++??????	FALSE	chr4:187156504	chr4:186235350	TTTTCTAACTTCATCACC	T	0	1	1	Activating signal cointegrator 1 complex subunit 1	EFO_0004747	Sun B	29875488	European	2018	0.2173	0.0249	2.45e-18	+	3301	no
DRAXIN	rs142201367	4_187156504	NEU	4	187156504	T	TTTTCTAACTTCATCACC	7555	0.5113	0.1657	0.0162	1.37e-24	?++??????	FALSE	chr4:187156504	chr4:186235350	A	G	1	1	1	cAMP-specific 3,5-cyclic phosphodiesterase 4D	EFO_0004747	Sun B	29875488	European	2018	-0.113	0.0248	5.25e-06	-	3301	no
DRAXIN	rs142201367	4_187156504	NEU	4	187156504	T	TTTTCTAACTTCATCACC	7555	0.5113	0.1657	0.0162	1.37e-24	?++??????	FALSE	chr4:187156504	chr4:186235350	A	G	1	1	1	Intercellular adhesion molecule 1	EFO_0004747	Yao C	30111768	European	2017	0.1314	0.01828	6.44e-13	+	6861	no
DRAXIN	rs142201367	4_187156504	NEU	4	187156504	T	TTTTCTAACTTCATCACC	7555	0.5113	0.1657	0.0162	1.37e-24	?++??????	FALSE	chr4:187156504	chr4:186235350	C	G	1	1	1	Amphoterin-induced protein 1	EFO_0004747	Sun B	29875488	European	2018	0.1397	0.0248	1.74e-08	+	3301	no
DRAXIN	rs142201367	4_187156504	NEU	4	187156504	T	TTTTCTAACTTCATCACC	7555	0.5113	0.1657	0.0162	1.37e-24	?++??????	FALSE	chr4:187156504	chr4:186235350	T	C	1	1	1	Cadherin-3	EFO_0004747	Sun B	29875488	European	2018	0.1462	0.0248	3.47e-09	+	3301	no
DRAXIN	rs142201367	4_187156504	NEU	4	187156504	T	TTTTCTAACTTCATCACC	7555	0.5113	0.1657	0.0162	1.37e-24	?++??????	FALSE	chr4:187156504	chr4:186235350	C	G	1	1	1	Inhibin beta C chain	EFO_0004747	Sun B	29875488	European	2018	-0.168	0.0247	1.1e-11	-	3301	no
DRAXIN	rs142201367	4_187156504	NEU	4	187156504	T	TTTTCTAACTTCATCACC	7555	0.5113	0.1657	0.0162	1.37e-24	?++??????	FALSE	chr4:187156504	chr4:186235350	C	G	1	1	1	Insulin-like growth factor-binding protein 6	EFO_0004747	Sun B	29875488	European	2018	-0.1278	0.0248	2.57e-07	-	3301	no
DRAXIN	rs142201367	4_187156504	NEU	4	187156504	T	TTTTCTAACTTCATCACC	7555	0.5113	0.1657	0.0162	1.37e-24	?++??????	FALSE	chr4:187156504	chr4:186235350	T	C	1	1	1	Mitochondrial ubiquitin ligase activator of NFKB 1	EFO_0004747	Sun B	29875488	European	2018	-0.1256	0.0248	4.07e-07	-	3301	no
DRAXIN	rs142201367	4_187156504	NEU	4	187156504	T	TTTTCTAACTTCATCACC	7555	0.5113	0.1657	0.0162	1.37e-24	?++??????	FALSE	chr4:187156504	chr4:186235350	C	G	1	1	1	Interleukin-2	EFO_0004747	Sun B	29875488	European	2018	0.1881	0.0247	2.57e-14	+	3301	no
DRAXIN	rs142201367	4_187156504	NEU	4	187156504	T	TTTTCTAACTTCATCACC	7555	0.5113	0.1657	0.0162	1.37e-24	?++??????	FALSE	chr4:187156504	chr4:186235350	T	C	1	1	1	Neurexin-1	EFO_0004747	Sun B	29875488	European	2018	-0.2987	0.0243	1.29e-34	-	3301	no
DRAXIN	rs142201367	4_187156504	NEU	4	187156504	T	TTTTCTAACTTCATCACC	7555	0.5113	0.1657	0.0162	1.37e-24	?++??????	FALSE	chr4:187156504	chr4:186235350	TTTTCTAACTTCATCACC	T	0	1	1	Beta-1,4-glucuronyltransferase 1	EFO_0004747	Sun B	29875488	European	2018	-0.1289	0.0251	2.69e-07	-	3301	no
DRAXIN	rs142201367	4_187156504	NEU	4	187156504	T	TTTTCTAACTTCATCACC	7555	0.5113	0.1657	0.0162	1.37e-24	?++??????	FALSE	chr4:187156504	chr4:186235350	A	G	1	1	1	Gamma-interferon-inducible protein 16	EFO_0004747	Sun B	29875488	European	2018	0.1249	0.0248	4.79e-07	+	3301	no
DRAXIN	rs142201367	4_187156504	NEU	4	187156504	T	TTTTCTAACTTCATCACC	7555	0.5113	0.1657	0.0162	1.37e-24	?++??????	FALSE	chr4:187156504	chr4:186235350	T	C	1	1	1	Bone morphogenetic protein 7	EFO_0004747	Sun B	29875488	European	2018	0.2024	0.0246	2.09e-16	+	3301	no
DRAXIN	rs142201367	4_187156504	NEU	4	187156504	T	TTTTCTAACTTCATCACC	7555	0.5113	0.1657	0.0162	1.37e-24	?++??????	FALSE	chr4:187156504	chr4:186235350	A	G	1	1	1	Connective tissue growth factor	EFO_0004747	Sun B	29875488	European	2018	-0.1292	0.0248	1.86e-07	-	3301	no
DRAXIN	rs142201367	4_187156504	NEU	4	187156504	T	TTTTCTAACTTCATCACC	7555	0.5113	0.1657	0.0162	1.37e-24	?++??????	FALSE	chr4:187156504	chr4:186235350	T	C	1	1	1	Beta-1,4-glucuronyltransferase 1	EFO_0004747	Sun B	29875488	European	2018	-0.124	0.0248	5.62e-07	-	3301	no
DRAXIN	rs142201367	4_187156504	NEU	4	187156504	T	TTTTCTAACTTCATCACC	7555	0.5113	0.1657	0.0162	1.37e-24	?++??????	FALSE	chr4:187156504	chr4:186235350	A	G	1	1	1	Proenkephalin-A	EFO_0004747	Sun B	29875488	European	2018	-0.1271	0.0248	2.95e-07	-	3301	no
DRAXIN	rs142201367	4_187156504	NEU	4	187156504	T	TTTTCTAACTTCATCACC	7555	0.5113	0.1657	0.0162	1.37e-24	?++??????	FALSE	chr4:187156504	chr4:186235350	A	G	1	1	1	Histone H1.2	EFO_0004747	Sun B	29875488	European	2018	-0.1496	0.0248	1.55e-09	-	3301	no
DRAXIN	rs142201367	4_187156504	NEU	4	187156504	T	TTTTCTAACTTCATCACC	7555	0.5113	0.1657	0.0162	1.37e-24	?++??????	FALSE	chr4:187156504	chr4:186235350	A	G	1	1	1	Amphoterin-induced protein 1	EFO_0004747	Sun B	29875488	European	2018	0.1397	0.0248	1.7e-08	+	3301	no
DRAXIN	rs142201367	4_187156504	NEU	4	187156504	T	TTTTCTAACTTCATCACC	7555	0.5113	0.1657	0.0162	1.37e-24	?++??????	FALSE	chr4:187156504	chr4:186235350	T	C	1	1	1	Calcium/calmodulin-dependent protein kinase type 1	EFO_0004747	Sun B	29875488	European	2018	-0.1214	0.0248	9.77e-07	-	3301	no
DRAXIN	rs142201367	4_187156504	NEU	4	187156504	T	TTTTCTAACTTCATCACC	7555	0.5113	0.1657	0.0162	1.37e-24	?++??????	FALSE	chr4:187156504	chr4:186235350	T	C	1	1	1	Chromogranin-A	EFO_0004747	Sun B	29875488	European	2018	-0.206	0.0246	6.03e-17	-	3301	no
DRAXIN	rs142201367	4_187156504	NEU	4	187156504	T	TTTTCTAACTTCATCACC	7555	0.5113	0.1657	0.0162	1.37e-24	?++??????	FALSE	chr4:187156504	chr4:186235350	C	G	1	1	1	Calcium/calmodulin-dependent protein kinase type 1	EFO_0004747	Sun B	29875488	European	2018	-0.122	0.0248	8.91e-07	-	3301	no
DRAXIN	rs142201367	4_187156504	NEU	4	187156504	T	TTTTCTAACTTCATCACC	7555	0.5113	0.1657	0.0162	1.37e-24	?++??????	FALSE	chr4:187156504	chr4:186235350	C	G	1	1	1	Chromogranin-A	EFO_0004747	Sun B	29875488	European	2018	-0.2063	0.0246	5.75e-17	-	3301	no
DRAXIN	rs142201367	4_187156504	NEU	4	187156504	T	TTTTCTAACTTCATCACC	7555	0.5113	0.1657	0.0162	1.37e-24	?++??????	FALSE	chr4:187156504	chr4:186235350	C	G	1	1	1	Connective tissue growth factor	EFO_0004747	Sun B	29875488	European	2018	-0.1283	0.0248	2.29e-07	-	3301	no
DRAXIN	rs142201367	4_187156504	NEU	4	187156504	T	TTTTCTAACTTCATCACC	7555	0.5113	0.1657	0.0162	1.37e-24	?++??????	FALSE	chr4:187156504	chr4:186235350	C	G	1	1	1	Cullin-3	EFO_0004747	Sun B	29875488	European	2018	-0.148	0.0248	2.34e-09	-	3301	no
DRAXIN	rs142201367	4_187156504	NEU	4	187156504	T	TTTTCTAACTTCATCACC	7555	0.5113	0.1657	0.0162	1.37e-24	?++??????	FALSE	chr4:187156504	chr4:186235350	C	G	1	1	1	Dipeptidase 2	EFO_0004747	Sun B	29875488	European	2018	-0.2538	0.0245	3.98e-25	-	3301	no
DRAXIN	rs142201367	4_187156504	NEU	4	187156504	T	TTTTCTAACTTCATCACC	7555	0.5113	0.1657	0.0162	1.37e-24	?++??????	FALSE	chr4:187156504	chr4:186235350	TTTTCTAACTTCATCACC	T	0	1	1	Drebrin-like protein	EFO_0004747	Sun B	29875488	European	2018	0.2322	0.0248	8.51e-21	+	3301	no
DRAXIN	rs142201367	4_187156504	NEU	4	187156504	T	TTTTCTAACTTCATCACC	7555	0.5113	0.1657	0.0162	1.37e-24	?++??????	FALSE	chr4:187156504	chr4:186235350	A	G	1	1	1	Teneurin-4	EFO_0004747	Sun B	29875488	European	2018	-0.1214	0.0247	8.91e-07	-	3301	no
DRAXIN	rs142201367	4_187156504	NEU	4	187156504	T	TTTTCTAACTTCATCACC	7555	0.5113	0.1657	0.0162	1.37e-24	?++??????	FALSE	chr4:187156504	chr4:186235350	A	G	1	1	1	Testis-expressed sequence 29 protein	EFO_0004747	Sun B	29875488	European	2018	0.1678	0.0246	9.33e-12	+	3301	no
DRAXIN	rs142201367	4_187156504	NEU	4	187156504	T	TTTTCTAACTTCATCACC	7555	0.5113	0.1657	0.0162	1.37e-24	?++??????	FALSE	chr4:187156504	chr4:186235350	A	G	1	1	1	Phosphatidylinositol-glycan-specific phospholipase D	EFO_0004747	Sun B	29875488	European	2018	0.3143	0.0243	2.29e-38	+	3301	no
DRAXIN	rs142201367	4_187156504	NEU	4	187156504	T	TTTTCTAACTTCATCACC	7555	0.5113	0.1657	0.0162	1.37e-24	?++??????	FALSE	chr4:187156504	chr4:186235350	A	G	1	1	1	Adrenomedullin	EFO_0004747	Sun B	29875488	European	2018	-0.1916	0.0247	7.94e-15	-	3301	no
DRAXIN	rs142201367	4_187156504	NEU	4	187156504	T	TTTTCTAACTTCATCACC	7555	0.5113	0.1657	0.0162	1.37e-24	?++??????	FALSE	chr4:187156504	chr4:186235350	A	G	1	1	1	CD63 antigen	EFO_0004747	Sun B	29875488	European	2018	0.2421	0.0244	3.31e-23	+	3301	no
DRAXIN	rs142201367	4_187156504	NEU	4	187156504	T	TTTTCTAACTTCATCACC	7555	0.5113	0.1657	0.0162	1.37e-24	?++??????	FALSE	chr4:187156504	chr4:186235350	A	G	1	1	1	Anosmin-1	EFO_0004747	Sun B	29875488	European	2018	-0.1348	0.0248	5.25e-08	-	3301	no
DRAXIN	rs142201367	4_187156504	NEU	4	187156504	T	TTTTCTAACTTCATCACC	7555	0.5113	0.1657	0.0162	1.37e-24	?++??????	FALSE	chr4:187156504	chr4:186235350	TTTTCTAACTTCATCACC	T	0	1	1	Glycoprotein Xg	EFO_0004747	Sun B	29875488	European	2018	-0.1879	0.0249	5.01e-14	-	3301	no
DRAXIN	rs142201367	4_187156504	NEU	4	187156504	T	TTTTCTAACTTCATCACC	7555	0.5113	0.1657	0.0162	1.37e-24	?++??????	FALSE	chr4:187156504	chr4:186235350	TTTTCTAACTTCATCACC	T	0	1	1	Heparan sulfate glucosamine 3-O-sulfotransferase 3A1	EFO_0004747	Sun B	29875488	European	2018	-0.1238	0.0251	7.94e-07	-	3301	no
DRAXIN	rs142201367	4_187156504	NEU	4	187156504	T	TTTTCTAACTTCATCACC	7555	0.5113	0.1657	0.0162	1.37e-24	?++??????	FALSE	chr4:187156504	chr4:186235350	TTTTCTAACTTCATCACC	T	0	1	1	Histone H1.2	EFO_0004747	Sun B	29875488	European	2018	-0.1558	0.025	4.79e-10	-	3301	no
DRAXIN	rs142201367	4_187156504	NEU	4	187156504	T	TTTTCTAACTTCATCACC	7555	0.5113	0.1657	0.0162	1.37e-24	?++??????	FALSE	chr4:187156504	chr4:186235350	TTTTCTAACTTCATCACC	T	0	1	1	Inhibin beta C chain	EFO_0004747	Sun B	29875488	European	2018	-0.1646	0.025	4.47e-11	-	3301	no
DRAXIN	rs142201367	4_187156504	NEU	4	187156504	T	TTTTCTAACTTCATCACC	7555	0.5113	0.1657	0.0162	1.37e-24	?++??????	FALSE	chr4:187156504	chr4:186235350	TTTTCTAACTTCATCACC	T	0	1	1	Insulin-like growth factor-binding protein 6	EFO_0004747	Sun B	29875488	European	2018	-0.1235	0.0251	8.32e-07	-	3301	no
DRAXIN	rs142201367	4_187156504	NEU	4	187156504	T	TTTTCTAACTTCATCACC	7555	0.5113	0.1657	0.0162	1.37e-24	?++??????	FALSE	chr4:187156504	chr4:186235350	TTTTCTAACTTCATCACC	T	0	1	1	Interleukin-13 receptor subunit alpha-1	EFO_0004747	Sun B	29875488	European	2018	0.1823	0.025	2.82e-13	+	3301	no
DRAXIN	rs142201367	4_187156504	NEU	4	187156504	T	TTTTCTAACTTCATCACC	7555	0.5113	0.1657	0.0162	1.37e-24	?++??????	FALSE	chr4:187156504	chr4:186235350	A	G	1	1	1	14-3-3 protein sigma	EFO_0004747	Sun B	29875488	European	2018	-0.138	0.0248	2.57e-08	-	3301	no
DRAXIN	rs142201367	4_187156504	NEU	4	187156504	T	TTTTCTAACTTCATCACC	7555	0.5113	0.1657	0.0162	1.37e-24	?++??????	FALSE	chr4:187156504	chr4:186235350	A	G	1	1	1	ADP-dependent glucokinase	EFO_0004747	Sun B	29875488	European	2018	-0.1212	0.0248	1.02e-06	-	3301	no
DRAXIN	rs142201367	4_187156504	NEU	4	187156504	T	TTTTCTAACTTCATCACC	7555	0.5113	0.1657	0.0162	1.37e-24	?++??????	FALSE	chr4:187156504	chr4:186235350	A	G	1	1	1	Acidic leucine-rich nuclear phosphoprotein 32 family member B	EFO_0004747	Sun B	29875488	European	2018	-0.2014	0.0246	2.88e-16	-	3301	no
DRAXIN	rs142201367	4_187156504	NEU	4	187156504	T	TTTTCTAACTTCATCACC	7555	0.5113	0.1657	0.0162	1.37e-24	?++??????	FALSE	chr4:187156504	chr4:186235350	A	G	1	1	1	Activating signal cointegrator 1 complex subunit 1	EFO_0004747	Sun B	29875488	European	2018	0.2281	0.0246	1.66e-20	+	3301	no
DRAXIN	rs142201367	4_187156504	NEU	4	187156504	T	TTTTCTAACTTCATCACC	7555	0.5113	0.1657	0.0162	1.37e-24	?++??????	FALSE	chr4:187156504	chr4:186235350	A	G	1	1	1	Proenkephalin-A	EFO_0004747	Sun B	29875488	European	2018	-0.1279	0.0247	2.24e-07	-	3301	no
DRAXIN	rs142201367	4_187156504	NEU	4	187156504	T	TTTTCTAACTTCATCACC	7555	0.5113	0.1657	0.0162	1.37e-24	?++??????	FALSE	chr4:187156504	chr4:186235350	A	G	1	1	1	Plexin-B2	EFO_0004747	Sun B	29875488	European	2018	0.1244	0.0248	5.37e-07	+	3301	no
[truncated: 7,153,288 more chars]
